# WGS-Enabled Surveillance Improves Detection Of Transmission Events Within A Large Tertiary Care Hospital Trust In London

**DOI:** 10.64898/2026.03.24.26347804

**Authors:** Jonah Rodgus, Oskar Fraser-Krauss, Yalini Ravindra, Maria Getino, Ashleigh Myall, Chang Ho Yoon, Avishek Upadhya, Robert Peach, Sid Mookerjee, Alison Holmes, Elita Jauneikaite, Mauricio Barahona, Frances Davies

## Abstract

Infections caused by carbapenem-producing Enterobacterales (CPEs) are a persistent and growing threat in healthcare settings. Yet, current infection prevention and control (IPC) surveillance methods, which largely rely on the spatial and temporal proximity of patients, often misattribute or miss infection transmission events. Here, we develop and retrospectively evaluate an integrated methodology that combines analyses of ward-level patient movement data and whole-genome sequencing (WGS) data analyses, which provide measures of bacterial and plasmid similarity. Specifically, we evaluate this methodology across two datasets: a CPE outbreak of diverse carbapenem types (103 genomes, January 2021–March 2021) and an Imipenem-Hydrolysing β-lactamase-positive CPE outbreak (82 genomes, June 2016–October 2019), using standard clinical criteria and conservative genomic thresholds to quantify how often current IPC surveillance methods correctly identify genomically confirmed transmission events. Findings show that, across 3,423 patient contact–genome pairs, current IPC surveillance methods detected only 20.5% of genomically confirmed transmission events whilst maintaining 98.5% specificity, with missed events arising from temporal, spatial, and cross-species, mechanistic blindspots. In contrast, WGS-enabled IPC surveillance methods provided a 25–47-day earlier detection window and, in a linked economic evaluation, delivered annualised savings of up to £3.6 million, as well as a return on investment exceeding 2-fold in 7 of 8 cost scenarios. By operationalising high-throughput WGS data analysis with clinically relevant patient movement data, we evidence that it may be possible to disrupt and thereby mitigate the effects of AMR-driven CPE outbreaks, supporting investigations into the adoption of WGS-enabled IPC surveillance as a standard-of-care tool.

## Supplementary Tables for "WGS-Enabled Surveillance Improves Detection Of Transmission Events Within A Large Tertiary Care Hospital Trust In London" (part 1 of 3)

### Sheet: T1. Contact-Genome Pairs
ichnt_collection	patient_1	patient_1_movement_id	patient_2	patient_2_movement_id	contact	duration	contact_level	genome_patient_1	species_patient_1	genome_patient_2	species_patient_2	species_match	snp_distance	transformer_cosine_similarity	accessory_jaccard_distance	plasmid_1	plasmid_2	pling_distance
CPE	CA	1	CC	1	indirect	-256	hospital	234098wB1_CPE0002570_assembly_filtered.fasta	Escherichia coli	234099wA4_CPE0002698_assembly_filtered.fasta	Klebsiella pneumoniae	Different Species
CPE	CA	1	CC	2	indirect	-315	hospital	234098wB1_CPE0002570_assembly_filtered.fasta	Escherichia coli	234099wA4_CPE0002698_assembly_filtered.fasta	Klebsiella pneumoniae	Different Species
CPE	CA	1	CE	5	indirect	-213	building	234098wB1_CPE0002570_assembly_filtered.fasta	Escherichia coli	234098wH11_CPE0002663_assembly_filtered.fasta	Klebsiella pneumoniae	Different Species
CPE	CA	1	CE	6	indirect	-240	hospital	234098wB1_CPE0002570_assembly_filtered.fasta	Escherichia coli	234098wH11_CPE0002663_assembly_filtered.fasta	Klebsiella pneumoniae	Different Species
CPE	CA	1	CF	1	indirect	-254	hospital	234098wB1_CPE0002570_assembly_filtered.fasta	Escherichia coli	234099wA5_CPE0002707_assembly_filtered.fasta	Enterobacter hormaechei	Different Species
CPE	CA	1	CF	2	indirect	-284	hospital	234098wB1_CPE0002570_assembly_filtered.fasta	Escherichia coli	234099wA5_CPE0002707_assembly_filtered.fasta	Enterobacter hormaechei	Different Species
CPE	CA	1	CF	3	indirect	-290	hospital	234098wB1_CPE0002570_assembly_filtered.fasta	Escherichia coli	234099wA5_CPE0002707_assembly_filtered.fasta	Enterobacter hormaechei	Different Species
CPE	CA	1	CF	4	indirect	-315	hospital	234098wB1_CPE0002570_assembly_filtered.fasta	Escherichia coli	234099wA5_CPE0002707_assembly_filtered.fasta	Enterobacter hormaechei	Different Species
CPE	CA	1	CF	5	indirect	-355	hospital	234098wB1_CPE0002570_assembly_filtered.fasta	Escherichia coli	234099wA5_CPE0002707_assembly_filtered.fasta	Enterobacter hormaechei	Different Species
CPE	CA	1	CF	6	indirect	-357	hospital	234098wB1_CPE0002570_assembly_filtered.fasta	Escherichia coli	234099wA5_CPE0002707_assembly_filtered.fasta	Enterobacter hormaechei	Different Species
CPE	CA	1	CK	5	indirect	-369	ward	234098wB1_CPE0002570_assembly_filtered.fasta	Escherichia coli	234099wC2_CPE0002679_assembly_filtered.fasta	Klebsiella aerogenes	Different Species
CPE	CA	1	CL	6	indirect	-157	hospital	234098wB1_CPE0002570_assembly_filtered.fasta	Escherichia coli	234098wD8_CPE0002634_assembly_filtered.fasta	Escherichia coli	Same Species	72984	0.999904	0.720396
CPE	CA	1	CL	7	indirect	-158	building	234098wB1_CPE0002570_assembly_filtered.fasta	Escherichia coli	234098wD8_CPE0002634_assembly_filtered.fasta	Escherichia coli	Same Species	72984	0.999904	0.720396
CPE	CA	1	CL	8	indirect	-169	building	234098wB1_CPE0002570_assembly_filtered.fasta	Escherichia coli	234098wD8_CPE0002634_assembly_filtered.fasta	Escherichia coli	Same Species	72984	0.999904	0.720396
CPE	CA	1	CL	9	indirect	-170	building	234098wB1_CPE0002570_assembly_filtered.fasta	Escherichia coli	234098wD8_CPE0002634_assembly_filtered.fasta	Escherichia coli	Same Species	72984	0.999904	0.720396
CPE	CA	1	CS	2	indirect	-191	hospital	234098wB1_CPE0002570_assembly_filtered.fasta	Escherichia coli	234098wF6_CPE0002620_assembly_filtered.fasta	Klebsiella pneumoniae	Different Species
CPE	CA	1	CS	2	indirect	-191	hospital	234098wB1_CPE0002570_assembly_filtered.fasta	Escherichia coli	234098wH6_CPE0002622_assembly_filtered_reseq.fasta	Klebsiella pneumoniae	Different Species
CPE	CA	1	CS	2	indirect	-191	hospital	234098wB1_CPE0002570_assembly_filtered.fasta	Escherichia coli	234098wA10_CPE0002648_assembly_filtered.fasta	Klebsiella pneumoniae	Different Species
CPE	CA	1	CU	2	indirect	-255	hospital	234098wB1_CPE0002570_assembly_filtered.fasta	Escherichia coli	234099wE4_CPE0002703_assembly_filtered.fasta	Klebsiella pneumoniae	Different Species
CPE	CA	1	CY	4	indirect	-153	hospital	234098wB1_CPE0002570_assembly_filtered.fasta	Escherichia coli	234098wA12_CPE0002664_assembly_filtered.fasta	Escherichia coli	Same Species	25978	0.999921	0.582927	Escherichia_coli_234098wB1_CPE0002570_assembly_plasmid_AA172	Escherichia_coli_234098wA12_CPE0002664_assembly_plasmid_AA172	1
CPE	CA	1	CY	4	indirect	-153	hospital	234098wB1_CPE0002570_assembly_filtered.fasta	Escherichia coli	234099wA2_CPE0002677_assembly_filtered.fasta	Escherichia coli	Same Species	25976	0.999879	0.584226	Escherichia_coli_234098wB1_CPE0002570_assembly_plasmid_AA172	Escherichia_coli_234099wA2_CPE0002677_assembly_plasmid_AA172	1
CPE	CA	1	CY	5	indirect	-150	hospital	234098wB1_CPE0002570_assembly_filtered.fasta	Escherichia coli	234098wA12_CPE0002664_assembly_filtered.fasta	Escherichia coli	Same Species	25978	0.999921	0.582927	Escherichia_coli_234098wB1_CPE0002570_assembly_plasmid_AA172	Escherichia_coli_234098wA12_CPE0002664_assembly_plasmid_AA172	1
CPE	CA	1	CY	5	indirect	-150	hospital	234098wB1_CPE0002570_assembly_filtered.fasta	Escherichia coli	234099wA2_CPE0002677_assembly_filtered.fasta	Escherichia coli	Same Species	25976	0.999879	0.584226	Escherichia_coli_234098wB1_CPE0002570_assembly_plasmid_AA172	Escherichia_coli_234099wA2_CPE0002677_assembly_plasmid_AA172	1
CPE	CA	1	DI	1	indirect	-544	hospital	234098wB1_CPE0002570_assembly_filtered.fasta	Escherichia coli	234099wF1_CPE0002674_assembly_filtered.fasta	Klebsiella aerogenes	Different Species
CPE	CA	1	DI	2	indirect	-542	hospital	234098wB1_CPE0002570_assembly_filtered.fasta	Escherichia coli	234099wF1_CPE0002674_assembly_filtered.fasta	Klebsiella aerogenes	Different Species
CPE	CA	1	DI	3	indirect	-541	hospital	234098wB1_CPE0002570_assembly_filtered.fasta	Escherichia coli	234099wF1_CPE0002674_assembly_filtered.fasta	Klebsiella aerogenes	Different Species
CPE	CA	1	DI	4	indirect	-530	hospital	234098wB1_CPE0002570_assembly_filtered.fasta	Escherichia coli	234099wF1_CPE0002674_assembly_filtered.fasta	Klebsiella aerogenes	Different Species
CPE	CA	1	DI	5	indirect	-528	hospital	234098wB1_CPE0002570_assembly_filtered.fasta	Escherichia coli	234099wF1_CPE0002674_assembly_filtered.fasta	Klebsiella aerogenes	Different Species
CPE	CA	1	DI	6	indirect	-526	hospital	234098wB1_CPE0002570_assembly_filtered.fasta	Escherichia coli	234099wF1_CPE0002674_assembly_filtered.fasta	Klebsiella aerogenes	Different Species
CPE	CA	1	DI	7	indirect	-524	hospital	234098wB1_CPE0002570_assembly_filtered.fasta	Escherichia coli	234099wF1_CPE0002674_assembly_filtered.fasta	Klebsiella aerogenes	Different Species
CPE	CA	1	DI	8	indirect	-517	hospital	234098wB1_CPE0002570_assembly_filtered.fasta	Escherichia coli	234099wF1_CPE0002674_assembly_filtered.fasta	Klebsiella aerogenes	Different Species
CPE	CA	1	DI	9	indirect	-508	hospital	234098wB1_CPE0002570_assembly_filtered.fasta	Escherichia coli	234099wF1_CPE0002674_assembly_filtered.fasta	Klebsiella aerogenes	Different Species
CPE	CA	1	DI	10	indirect	-488	hospital	234098wB1_CPE0002570_assembly_filtered.fasta	Escherichia coli	234099wF1_CPE0002674_assembly_filtered.fasta	Klebsiella aerogenes	Different Species
CPE	CA	1	DI	11	indirect	-472	hospital	234098wB1_CPE0002570_assembly_filtered.fasta	Escherichia coli	234099wF1_CPE0002674_assembly_filtered.fasta	Klebsiella aerogenes	Different Species
CPE	CA	1	DI	12	indirect	-468	hospital	234098wB1_CPE0002570_assembly_filtered.fasta	Escherichia coli	234099wF1_CPE0002674_assembly_filtered.fasta	Klebsiella aerogenes	Different Species
CPE	CA	1	DI	13	indirect	-218	building	234098wB1_CPE0002570_assembly_filtered.fasta	Escherichia coli	234099wF1_CPE0002674_assembly_filtered.fasta	Klebsiella aerogenes	Different Species
CPE	CA	1	DI	14	indirect	-211	hospital	234098wB1_CPE0002570_assembly_filtered.fasta	Escherichia coli	234099wF1_CPE0002674_assembly_filtered.fasta	Klebsiella aerogenes	Different Species
CPE	CA	1	DI	15	indirect	-162	hospital	234098wB1_CPE0002570_assembly_filtered.fasta	Escherichia coli	234099wF1_CPE0002674_assembly_filtered.fasta	Klebsiella aerogenes	Different Species
CPE	CA	1	DI	16	indirect	-160	hospital	234098wB1_CPE0002570_assembly_filtered.fasta	Escherichia coli	234099wF1_CPE0002674_assembly_filtered.fasta	Klebsiella aerogenes	Different Species
CPE	CA	1	DI	17	indirect	-127	hospital	234098wB1_CPE0002570_assembly_filtered.fasta	Escherichia coli	234099wF1_CPE0002674_assembly_filtered.fasta	Klebsiella aerogenes	Different Species
CPE	CA	1	DI	18	indirect	-149	hospital	234098wB1_CPE0002570_assembly_filtered.fasta	Escherichia coli	234099wF1_CPE0002674_assembly_filtered.fasta	Klebsiella aerogenes	Different Species
CPE	CA	1	DI	19	indirect	-217	hospital	234098wB1_CPE0002570_assembly_filtered.fasta	Escherichia coli	234099wF1_CPE0002674_assembly_filtered.fasta	Klebsiella aerogenes	Different Species
CPE	CA	1	DI	20	indirect	-331	hospital	234098wB1_CPE0002570_assembly_filtered.fasta	Escherichia coli	234099wF1_CPE0002674_assembly_filtered.fasta	Klebsiella aerogenes	Different Species
CPE	CA	1	DJ	1	indirect	-689	hospital	234098wB1_CPE0002570_assembly_filtered.fasta	Escherichia coli	234098wG3_CPE0002591_assembly_filtered.fasta	Escherichia coli	Same Species	64783	0.99987	0.640244
CPE	CA	1	DJ	2	indirect	-686	hospital	234098wB1_CPE0002570_assembly_filtered.fasta	Escherichia coli	234098wG3_CPE0002591_assembly_filtered.fasta	Escherichia coli	Same Species	64783	0.99987	0.640244
CPE	CA	1	DJ	3	indirect	-59	hospital	234098wB1_CPE0002570_assembly_filtered.fasta	Escherichia coli	234098wG3_CPE0002591_assembly_filtered.fasta	Escherichia coli	Same Species	64783	0.99987	0.640244
CPE	CA	1	DJ	4	indirect	-50	hospital	234098wB1_CPE0002570_assembly_filtered.fasta	Escherichia coli	234098wG3_CPE0002591_assembly_filtered.fasta	Escherichia coli	Same Species	64783	0.99987	0.640244
CPE	CA	1	DJ	5	indirect	-42	hospital	234098wB1_CPE0002570_assembly_filtered.fasta	Escherichia coli	234098wG3_CPE0002591_assembly_filtered.fasta	Escherichia coli	Same Species	64783	0.99987	0.640244
CPE	CA	1	DJ	6	indirect	-189	hospital	234098wB1_CPE0002570_assembly_filtered.fasta	Escherichia coli	234098wG3_CPE0002591_assembly_filtered.fasta	Escherichia coli	Same Species	64783	0.99987	0.640244
CPE	CA	1	DJ	7	indirect	-190	hospital	234098wB1_CPE0002570_assembly_filtered.fasta	Escherichia coli	234098wG3_CPE0002591_assembly_filtered.fasta	Escherichia coli	Same Species	64783	0.99987	0.640244
CPE	CA	1	DJ	8	indirect	-492	hospital	234098wB1_CPE0002570_assembly_filtered.fasta	Escherichia coli	234098wG3_CPE0002591_assembly_filtered.fasta	Escherichia coli	Same Species	64783	0.99987	0.640244
CPE	CA	1	DJ	9	indirect	-503	hospital	234098wB1_CPE0002570_assembly_filtered.fasta	Escherichia coli	234098wG3_CPE0002591_assembly_filtered.fasta	Escherichia coli	Same Species	64783	0.99987	0.640244
CPE	CA	1	DK	1	indirect	-213	building	234098wB1_CPE0002570_assembly_filtered.fasta	Escherichia coli	234098wF9_CPE0002645_assembly_filtered.fasta	Enterobacter hormaechei	Different Species
CPE	CA	1	DL	1	indirect	-9	hospital	234098wB1_CPE0002570_assembly_filtered.fasta	Escherichia coli	234098wH2_CPE0002584_assembly_filtered.fasta	Enterobacter hormaechei	Different Species
CPE	CA	1	DL	2	indirect	-188	hospital	234098wB1_CPE0002570_assembly_filtered.fasta	Escherichia coli	234098wH2_CPE0002584_assembly_filtered.fasta	Enterobacter hormaechei	Different Species
CPE	CA	1	DL	3	indirect	-210	hospital	234098wB1_CPE0002570_assembly_filtered.fasta	Escherichia coli	234098wH2_CPE0002584_assembly_filtered.fasta	Enterobacter hormaechei	Different Species
CPE	CA	1	DM	1	indirect	-184	hospital	234098wB1_CPE0002570_assembly_filtered.fasta	Escherichia coli	234098wA4_CPE0002593_assembly_filtered.fasta	Klebsiella pneumoniae	Different Species
CPE	CA	1	DM	1	indirect	-184	hospital	234098wB1_CPE0002570_assembly_filtered.fasta	Escherichia coli	234098wH4_CPE0002603_assembly_filtered.fasta	Klebsiella pneumoniae	Different Species
CPE	CA	1	DM	2	indirect	-190	hospital	234098wB1_CPE0002570_assembly_filtered.fasta	Escherichia coli	234098wA4_CPE0002593_assembly_filtered.fasta	Klebsiella pneumoniae	Different Species
CPE	CA	1	DM	2	indirect	-190	hospital	234098wB1_CPE0002570_assembly_filtered.fasta	Escherichia coli	234098wH4_CPE0002603_assembly_filtered.fasta	Klebsiella pneumoniae	Different Species
CPE	CA	1	DM	3	indirect	-207	hospital	234098wB1_CPE0002570_assembly_filtered.fasta	Escherichia coli	234098wA4_CPE0002593_assembly_filtered.fasta	Klebsiella pneumoniae	Different Species
CPE	CA	1	DM	3	indirect	-207	hospital	234098wB1_CPE0002570_assembly_filtered.fasta	Escherichia coli	234098wH4_CPE0002603_assembly_filtered.fasta	Klebsiella pneumoniae	Different Species
CPE	CA	1	DR	1	indirect	-179	building	234098wB1_CPE0002570_assembly_filtered.fasta	Escherichia coli	234098wA7_CPE0002623_assembly_filtered.fasta	Klebsiella pneumoniae	Different Species
CPE	CA	1	DR	2	indirect	-190	hospital	234098wB1_CPE0002570_assembly_filtered.fasta	Escherichia coli	234098wA7_CPE0002623_assembly_filtered.fasta	Klebsiella pneumoniae	Different Species
CPE	CA	1	DR	3	indirect	-225	building	234098wB1_CPE0002570_assembly_filtered.fasta	Escherichia coli	234098wA7_CPE0002623_assembly_filtered.fasta	Klebsiella pneumoniae	Different Species
CPE	CA	1	DR	4	indirect	-315	building	234098wB1_CPE0002570_assembly_filtered.fasta	Escherichia coli	234098wA7_CPE0002623_assembly_filtered.fasta	Klebsiella pneumoniae	Different Species
CPE	CA	1	DS	1	indirect	-365	hospital	234098wB1_CPE0002570_assembly_filtered.fasta	Escherichia coli	234098wB3_CPE0002586_assembly_filtered.fasta	Klebsiella michiganensis	Different Species
CPE	CA	1	DS	1	indirect	-365	hospital	234098wB1_CPE0002570_assembly_filtered.fasta	Escherichia coli	234098wC3_CPE0002587_assembly_filtered.fasta	Escherichia coli	Same Species	210738	0.999129	0.957439
CPE	CA	1	DS	2	indirect	-364	hospital	234098wB1_CPE0002570_assembly_filtered.fasta	Escherichia coli	234098wB3_CPE0002586_assembly_filtered.fasta	Klebsiella michiganensis	Different Species
CPE	CA	1	DS	2	indirect	-364	hospital	234098wB1_CPE0002570_assembly_filtered.fasta	Escherichia coli	234098wC3_CPE0002587_assembly_filtered.fasta	Escherichia coli	Same Species	210738	0.999129	0.957439
CPE	CA	1	DS	3	indirect	-338	hospital	234098wB1_CPE0002570_assembly_filtered.fasta	Escherichia coli	234098wB3_CPE0002586_assembly_filtered.fasta	Klebsiella michiganensis	Different Species
CPE	CA	1	DS	3	indirect	-338	hospital	234098wB1_CPE0002570_assembly_filtered.fasta	Escherichia coli	234098wC3_CPE0002587_assembly_filtered.fasta	Escherichia coli	Same Species	210738	0.999129	0.957439
CPE	CA	1	DS	4	indirect	-337	hospital	234098wB1_CPE0002570_assembly_filtered.fasta	Escherichia coli	234098wB3_CPE0002586_assembly_filtered.fasta	Klebsiella michiganensis	Different Species
CPE	CA	1	DS	4	indirect	-337	hospital	234098wB1_CPE0002570_assembly_filtered.fasta	Escherichia coli	234098wC3_CPE0002587_assembly_filtered.fasta	Escherichia coli	Same Species	210738	0.999129	0.957439
CPE	CA	1	DS	5	indirect	-331	hospital	234098wB1_CPE0002570_assembly_filtered.fasta	Escherichia coli	234098wB3_CPE0002586_assembly_filtered.fasta	Klebsiella michiganensis	Different Species
CPE	CA	1	DS	5	indirect	-331	hospital	234098wB1_CPE0002570_assembly_filtered.fasta	Escherichia coli	234098wC3_CPE0002587_assembly_filtered.fasta	Escherichia coli	Same Species	210738	0.999129	0.957439
CPE	CA	1	DS	6	indirect	-188	hospital	234098wB1_CPE0002570_assembly_filtered.fasta	Escherichia coli	234098wB3_CPE0002586_assembly_filtered.fasta	Klebsiella michiganensis	Different Species
CPE	CA	1	DS	6	indirect	-188	hospital	234098wB1_CPE0002570_assembly_filtered.fasta	Escherichia coli	234098wC3_CPE0002587_assembly_filtered.fasta	Escherichia coli	Same Species	210738	0.999129	0.957439
CPE	CA	1	DV	1	indirect	-209	hospital	234098wB1_CPE0002570_assembly_filtered.fasta	Escherichia coli	234098wA9_CPE0002639_assembly_filtered.fasta	Escherichia coli	Same Species	60981	0.999919	0.719167
CPE	CA	1	DV	2	indirect	-228	building	234098wB1_CPE0002570_assembly_filtered.fasta	Escherichia coli	234098wA9_CPE0002639_assembly_filtered.fasta	Escherichia coli	Same Species	60981	0.999919	0.719167
CPE	CA	1	DW	10	indirect	-426	building	234098wB1_CPE0002570_assembly_filtered.fasta	Escherichia coli	234099wG3_CPE0002696_assembly_filtered.fasta	Enterobacter hormaechei	Different Species
CPE	CA	1	DW	11	indirect	-428	building	234098wB1_CPE0002570_assembly_filtered.fasta	Escherichia coli	234099wG3_CPE0002696_assembly_filtered.fasta	Enterobacter hormaechei	Different Species
CPE	CA	1	DW	12	indirect	-430	hospital	234098wB1_CPE0002570_assembly_filtered.fasta	Escherichia coli	234099wG3_CPE0002696_assembly_filtered.fasta	Enterobacter hormaechei	Different Species
CPE	CA	1	DX	5	indirect	-203	hospital	234098wB1_CPE0002570_assembly_filtered.fasta	Escherichia coli	234098wE9_CPE0002644_assembly_filtered.fasta	Citrobacter freundii	Different Species
CPE	CA	1	DX	6	indirect	-207	hospital	234098wB1_CPE0002570_assembly_filtered.fasta	Escherichia coli	234098wE9_CPE0002644_assembly_filtered.fasta	Citrobacter freundii	Different Species
CPE	CA	1	DX	7	indirect	-216	hospital	234098wB1_CPE0002570_assembly_filtered.fasta	Escherichia coli	234098wE9_CPE0002644_assembly_filtered.fasta	Citrobacter freundii	Different Species
CPE	CA	1	DX	8	indirect	-319	hospital	234098wB1_CPE0002570_assembly_filtered.fasta	Escherichia coli	234098wE9_CPE0002644_assembly_filtered.fasta	Citrobacter freundii	Different Species
CPE	CA	1	DX	9	indirect	-320	hospital	234098wB1_CPE0002570_assembly_filtered.fasta	Escherichia coli	234098wE9_CPE0002644_assembly_filtered.fasta	Citrobacter freundii	Different Species
CPE	CA	1	DX	10	indirect	-477	hospital	234098wB1_CPE0002570_assembly_filtered.fasta	Escherichia coli	234098wE9_CPE0002644_assembly_filtered.fasta	Citrobacter freundii	Different Species
CPE	CA	1	DZ	4	indirect	-179	building	234098wB1_CPE0002570_assembly_filtered.fasta	Escherichia coli	234098wF1_CPE0002574_assembly_filtered.fasta	Klebsiella pneumoniae	Different Species
CPE	CA	1	DZ	5	indirect	-180	building	234098wB1_CPE0002570_assembly_filtered.fasta	Escherichia coli	234098wF1_CPE0002574_assembly_filtered.fasta	Klebsiella pneumoniae	Different Species
CPE	CA	1	DZ	6	indirect	-185	building	234098wB1_CPE0002570_assembly_filtered.fasta	Escherichia coli	234098wF1_CPE0002574_assembly_filtered.fasta	Klebsiella pneumoniae	Different Species
CPE	CA	1	DZ	7	indirect	-186	hospital	234098wB1_CPE0002570_assembly_filtered.fasta	Escherichia coli	234098wF1_CPE0002574_assembly_filtered.fasta	Klebsiella pneumoniae	Different Species
CPE	CA	1	EF	2	indirect	-224	hospital	234098wB1_CPE0002570_assembly_filtered.fasta	Escherichia coli	234099wF3_CPE0002694_assembly_filtered.fasta	Klebsiella aerogenes	Different Species
CPE	CA	1	EF	3	indirect	-225	hospital	234098wB1_CPE0002570_assembly_filtered.fasta	Escherichia coli	234099wF3_CPE0002694_assembly_filtered.fasta	Klebsiella aerogenes	Different Species
CPE	CA	1	EG	1	indirect	-608	hospital	234098wB1_CPE0002570_assembly_filtered.fasta	Escherichia coli	234098wB9_CPE0002641_assembly_filtered.fasta	Enterobacter hormaechei	Different Species
CPE	CA	1	EG	3	indirect	-345	building	234098wB1_CPE0002570_assembly_filtered.fasta	Escherichia coli	234098wB9_CPE0002641_assembly_filtered.fasta	Enterobacter hormaechei	Different Species
CPE	CA	1	EG	4	indirect	-344	building	234098wB1_CPE0002570_assembly_filtered.fasta	Escherichia coli	234098wB9_CPE0002641_assembly_filtered.fasta	Enterobacter hormaechei	Different Species
CPE	CA	1	EG	5	indirect	-338	building	234098wB1_CPE0002570_assembly_filtered.fasta	Escherichia coli	234098wB9_CPE0002641_assembly_filtered.fasta	Enterobacter hormaechei	Different Species
CPE	CA	1	EG	6	indirect	-317	building	234098wB1_CPE0002570_assembly_filtered.fasta	Escherichia coli	234098wB9_CPE0002641_assembly_filtered.fasta	Enterobacter hormaechei	Different Species
CPE	CA	1	EG	7	indirect	-132	building	234098wB1_CPE0002570_assembly_filtered.fasta	Escherichia coli	234098wB9_CPE0002641_assembly_filtered.fasta	Enterobacter hormaechei	Different Species
CPE	CA	1	EG	8	indirect	-136	building	234098wB1_CPE0002570_assembly_filtered.fasta	Escherichia coli	234098wB9_CPE0002641_assembly_filtered.fasta	Enterobacter hormaechei	Different Species
CPE	CA	1	EG	9	indirect	-185	hospital	234098wB1_CPE0002570_assembly_filtered.fasta	Escherichia coli	234098wB9_CPE0002641_assembly_filtered.fasta	Enterobacter hormaechei	Different Species
CPE	CA	1	EG	11	indirect	-190	hospital	234098wB1_CPE0002570_assembly_filtered.fasta	Escherichia coli	234098wB9_CPE0002641_assembly_filtered.fasta	Enterobacter hormaechei	Different Species
CPE	CA	1	EG	12	indirect	-208	hospital	234098wB1_CPE0002570_assembly_filtered.fasta	Escherichia coli	234098wB9_CPE0002641_assembly_filtered.fasta	Enterobacter hormaechei	Different Species
CPE	CA	1	EG	14	indirect	-224	hospital	234098wB1_CPE0002570_assembly_filtered.fasta	Escherichia coli	234098wB9_CPE0002641_assembly_filtered.fasta	Enterobacter hormaechei	Different Species
CPE	CA	1	EG	15	indirect	-392	hospital	234098wB1_CPE0002570_assembly_filtered.fasta	Escherichia coli	234098wB9_CPE0002641_assembly_filtered.fasta	Enterobacter hormaechei	Different Species
CPE	CA	1	EG	16	indirect	-426	hospital	234098wB1_CPE0002570_assembly_filtered.fasta	Escherichia coli	234098wB9_CPE0002641_assembly_filtered.fasta	Enterobacter hormaechei	Different Species
CPE	CA	1	EG	17	indirect	-466	hospital	234098wB1_CPE0002570_assembly_filtered.fasta	Escherichia coli	234098wB9_CPE0002641_assembly_filtered.fasta	Enterobacter hormaechei	Different Species
CPE	CA	1	EG	18	indirect	-501	hospital	234098wB1_CPE0002570_assembly_filtered.fasta	Escherichia coli	234098wB9_CPE0002641_assembly_filtered.fasta	Enterobacter hormaechei	Different Species
CPE	CA	1	EG	20	indirect	-508	hospital	234098wB1_CPE0002570_assembly_filtered.fasta	Escherichia coli	234098wB9_CPE0002641_assembly_filtered.fasta	Enterobacter hormaechei	Different Species
CPE	CA	1	EI	2	indirect	-173	hospital	234098wB1_CPE0002570_assembly_filtered.fasta	Escherichia coli	234099wB3_CPE0002688_assembly_filtered.fasta	Escherichia coli	Same Species	60714	0.999831	0.664279
CPE	CA	1	EI	3	indirect	-147	hospital	234098wB1_CPE0002570_assembly_filtered.fasta	Escherichia coli	234099wB3_CPE0002688_assembly_filtered.fasta	Escherichia coli	Same Species	60714	0.999831	0.664279
CPE	CA	1	EI	4	indirect	-116	hospital	234098wB1_CPE0002570_assembly_filtered.fasta	Escherichia coli	234099wB3_CPE0002688_assembly_filtered.fasta	Escherichia coli	Same Species	60714	0.999831	0.664279
CPE	CA	1	EI	5	indirect	-92	hospital	234098wB1_CPE0002570_assembly_filtered.fasta	Escherichia coli	234099wB3_CPE0002688_assembly_filtered.fasta	Escherichia coli	Same Species	60714	0.999831	0.664279
CPE	CA	1	EJ	1	indirect	-195	hospital	234098wB1_CPE0002570_assembly_filtered.fasta	Escherichia coli	234098wE4_CPE0002597_assembly_filtered.fasta	Escherichia coli	Same Species	1797	0.999867	0.344111
CPE	CA	1	EJ	2	indirect	-253	hospital	234098wB1_CPE0002570_assembly_filtered.fasta	Escherichia coli	234098wE4_CPE0002597_assembly_filtered.fasta	Escherichia coli	Same Species	1797	0.999867	0.344111
CPE	CA	1	EJ	3	indirect	-254	hospital	234098wB1_CPE0002570_assembly_filtered.fasta	Escherichia coli	234098wE4_CPE0002597_assembly_filtered.fasta	Escherichia coli	Same Species	1797	0.999867	0.344111
CPE	CA	1	EJ	4	indirect	-265	hospital	234098wB1_CPE0002570_assembly_filtered.fasta	Escherichia coli	234098wE4_CPE0002597_assembly_filtered.fasta	Escherichia coli	Same Species	1797	0.999867	0.344111
CPE	CA	1	EJ	5	indirect	-266	hospital	234098wB1_CPE0002570_assembly_filtered.fasta	Escherichia coli	234098wE4_CPE0002597_assembly_filtered.fasta	Escherichia coli	Same Species	1797	0.999867	0.344111
CPE	CA	1	EK	1	indirect	-519	building	234098wB1_CPE0002570_assembly_filtered.fasta	Escherichia coli	234098wE1_CPE0002573_assembly_filtered.fasta	Escherichia coli	Same Species	33334	0.99992	0.618434	Escherichia_coli_234098wB1_CPE0002570_assembly_plasmid_AA172	Escherichia_coli_234098wE1_CPE0002573_assembly_plasmid_AA170	2
CPE	CA	1	EK	2	indirect	-515	building	234098wB1_CPE0002570_assembly_filtered.fasta	Escherichia coli	234098wE1_CPE0002573_assembly_filtered.fasta	Escherichia coli	Same Species	33334	0.99992	0.618434	Escherichia_coli_234098wB1_CPE0002570_assembly_plasmid_AA172	Escherichia_coli_234098wE1_CPE0002573_assembly_plasmid_AA170	2
CPE	CA	1	EK	3	indirect	-511	building	234098wB1_CPE0002570_assembly_filtered.fasta	Escherichia coli	234098wE1_CPE0002573_assembly_filtered.fasta	Escherichia coli	Same Species	33334	0.99992	0.618434	Escherichia_coli_234098wB1_CPE0002570_assembly_plasmid_AA172	Escherichia_coli_234098wE1_CPE0002573_assembly_plasmid_AA170	2
CPE	CA	1	EK	4	indirect	-400	hospital	234098wB1_CPE0002570_assembly_filtered.fasta	Escherichia coli	234098wE1_CPE0002573_assembly_filtered.fasta	Escherichia coli	Same Species	33334	0.99992	0.618434	Escherichia_coli_234098wB1_CPE0002570_assembly_plasmid_AA172	Escherichia_coli_234098wE1_CPE0002573_assembly_plasmid_AA170	2
CPE	CA	1	EK	5	indirect	-399	hospital	234098wB1_CPE0002570_assembly_filtered.fasta	Escherichia coli	234098wE1_CPE0002573_assembly_filtered.fasta	Escherichia coli	Same Species	33334	0.99992	0.618434	Escherichia_coli_234098wB1_CPE0002570_assembly_plasmid_AA172	Escherichia_coli_234098wE1_CPE0002573_assembly_plasmid_AA170	2
CPE	CA	1	EK	6	indirect	-312	hospital	234098wB1_CPE0002570_assembly_filtered.fasta	Escherichia coli	234098wE1_CPE0002573_assembly_filtered.fasta	Escherichia coli	Same Species	33334	0.99992	0.618434	Escherichia_coli_234098wB1_CPE0002570_assembly_plasmid_AA172	Escherichia_coli_234098wE1_CPE0002573_assembly_plasmid_AA170	2
CPE	CA	1	EK	7	indirect	-203	hospital	234098wB1_CPE0002570_assembly_filtered.fasta	Escherichia coli	234098wE1_CPE0002573_assembly_filtered.fasta	Escherichia coli	Same Species	33334	0.99992	0.618434	Escherichia_coli_234098wB1_CPE0002570_assembly_plasmid_AA172	Escherichia_coli_234098wE1_CPE0002573_assembly_plasmid_AA170	2
CPE	CA	1	EL	3	indirect	-171	hospital	234098wB1_CPE0002570_assembly_filtered.fasta	Escherichia coli	234098wF7_CPE0002628_assembly_filtered.fasta	Klebsiella pneumoniae	Different Species				Escherichia_coli_234098wB1_CPE0002570_assembly_plasmid_AC748	Klebsiella_pneumoniae_234098wF7_CPE0002628_assembly_plasmid_AC748	2
CPE	CA	1	EL	3	indirect	-171	hospital	234098wB1_CPE0002570_assembly_filtered.fasta	Escherichia coli	234098wC8_CPE0002633_assembly_filtered.fasta	Klebsiella pneumoniae	Different Species
CPE	CA	1	EL	4	indirect	-158	hospital	234098wB1_CPE0002570_assembly_filtered.fasta	Escherichia coli	234098wF7_CPE0002628_assembly_filtered.fasta	Klebsiella pneumoniae	Different Species				Escherichia_coli_234098wB1_CPE0002570_assembly_plasmid_AC748	Klebsiella_pneumoniae_234098wF7_CPE0002628_assembly_plasmid_AC748	2
CPE	CA	1	EL	4	indirect	-158	hospital	234098wB1_CPE0002570_assembly_filtered.fasta	Escherichia coli	234098wC8_CPE0002633_assembly_filtered.fasta	Klebsiella pneumoniae	Different Species
CPE	CA	1	EL	6	indirect	-46	hospital	234098wB1_CPE0002570_assembly_filtered.fasta	Escherichia coli	234098wF7_CPE0002628_assembly_filtered.fasta	Klebsiella pneumoniae	Different Species				Escherichia_coli_234098wB1_CPE0002570_assembly_plasmid_AC748	Klebsiella_pneumoniae_234098wF7_CPE0002628_assembly_plasmid_AC748	2
CPE	CA	1	EL	6	indirect	-46	hospital	234098wB1_CPE0002570_assembly_filtered.fasta	Escherichia coli	234098wC8_CPE0002633_assembly_filtered.fasta	Klebsiella pneumoniae	Different Species
CPE	CA	1	EL	7	indirect	-48	hospital	234098wB1_CPE0002570_assembly_filtered.fasta	Escherichia coli	234098wF7_CPE0002628_assembly_filtered.fasta	Klebsiella pneumoniae	Different Species				Escherichia_coli_234098wB1_CPE0002570_assembly_plasmid_AC748	Klebsiella_pneumoniae_234098wF7_CPE0002628_assembly_plasmid_AC748	2
CPE	CA	1	EL	7	indirect	-48	hospital	234098wB1_CPE0002570_assembly_filtered.fasta	Escherichia coli	234098wC8_CPE0002633_assembly_filtered.fasta	Klebsiella pneumoniae	Different Species
CPE	CA	1	EL	8	indirect	-54	hospital	234098wB1_CPE0002570_assembly_filtered.fasta	Escherichia coli	234098wF7_CPE0002628_assembly_filtered.fasta	Klebsiella pneumoniae	Different Species				Escherichia_coli_234098wB1_CPE0002570_assembly_plasmid_AC748	Klebsiella_pneumoniae_234098wF7_CPE0002628_assembly_plasmid_AC748	2
CPE	CA	1	EL	8	indirect	-54	hospital	234098wB1_CPE0002570_assembly_filtered.fasta	Escherichia coli	234098wC8_CPE0002633_assembly_filtered.fasta	Klebsiella pneumoniae	Different Species
CPE	CA	1	EL	9	indirect	-79	hospital	234098wB1_CPE0002570_assembly_filtered.fasta	Escherichia coli	234098wF7_CPE0002628_assembly_filtered.fasta	Klebsiella pneumoniae	Different Species				Escherichia_coli_234098wB1_CPE0002570_assembly_plasmid_AC748	Klebsiella_pneumoniae_234098wF7_CPE0002628_assembly_plasmid_AC748	2
CPE	CA	1	EL	9	indirect	-79	hospital	234098wB1_CPE0002570_assembly_filtered.fasta	Escherichia coli	234098wC8_CPE0002633_assembly_filtered.fasta	Klebsiella pneumoniae	Different Species
CPE	CA	1	EL	10	indirect	-102	hospital	234098wB1_CPE0002570_assembly_filtered.fasta	Escherichia coli	234098wF7_CPE0002628_assembly_filtered.fasta	Klebsiella pneumoniae	Different Species				Escherichia_coli_234098wB1_CPE0002570_assembly_plasmid_AC748	Klebsiella_pneumoniae_234098wF7_CPE0002628_assembly_plasmid_AC748	2
CPE	CA	1	EL	10	indirect	-102	hospital	234098wB1_CPE0002570_assembly_filtered.fasta	Escherichia coli	234098wC8_CPE0002633_assembly_filtered.fasta	Klebsiella pneumoniae	Different Species
CPE	CA	1	EL	11	indirect	-103	hospital	234098wB1_CPE0002570_assembly_filtered.fasta	Escherichia coli	234098wF7_CPE0002628_assembly_filtered.fasta	Klebsiella pneumoniae	Different Species				Escherichia_coli_234098wB1_CPE0002570_assembly_plasmid_AC748	Klebsiella_pneumoniae_234098wF7_CPE0002628_assembly_plasmid_AC748	2
CPE	CA	1	EL	11	indirect	-103	hospital	234098wB1_CPE0002570_assembly_filtered.fasta	Escherichia coli	234098wC8_CPE0002633_assembly_filtered.fasta	Klebsiella pneumoniae	Different Species
CPE	CA	1	EL	12	indirect	-208	hospital	234098wB1_CPE0002570_assembly_filtered.fasta	Escherichia coli	234098wF7_CPE0002628_assembly_filtered.fasta	Klebsiella pneumoniae	Different Species				Escherichia_coli_234098wB1_CPE0002570_assembly_plasmid_AC748	Klebsiella_pneumoniae_234098wF7_CPE0002628_assembly_plasmid_AC748	2
CPE	CA	1	EL	12	indirect	-208	hospital	234098wB1_CPE0002570_assembly_filtered.fasta	Escherichia coli	234098wC8_CPE0002633_assembly_filtered.fasta	Klebsiella pneumoniae	Different Species
CPE	CA	1	EL	13	indirect	-284	hospital	234098wB1_CPE0002570_assembly_filtered.fasta	Escherichia coli	234098wF7_CPE0002628_assembly_filtered.fasta	Klebsiella pneumoniae	Different Species				Escherichia_coli_234098wB1_CPE0002570_assembly_plasmid_AC748	Klebsiella_pneumoniae_234098wF7_CPE0002628_assembly_plasmid_AC748	2
CPE	CA	1	EL	13	indirect	-284	hospital	234098wB1_CPE0002570_assembly_filtered.fasta	Escherichia coli	234098wC8_CPE0002633_assembly_filtered.fasta	Klebsiella pneumoniae	Different Species
CPE	CA	1	EL	14	indirect	-285	hospital	234098wB1_CPE0002570_assembly_filtered.fasta	Escherichia coli	234098wF7_CPE0002628_assembly_filtered.fasta	Klebsiella pneumoniae	Different Species				Escherichia_coli_234098wB1_CPE0002570_assembly_plasmid_AC748	Klebsiella_pneumoniae_234098wF7_CPE0002628_assembly_plasmid_AC748	2
CPE	CA	1	EL	14	indirect	-285	hospital	234098wB1_CPE0002570_assembly_filtered.fasta	Escherichia coli	234098wC8_CPE0002633_assembly_filtered.fasta	Klebsiella pneumoniae	Different Species
CPE	CA	1	EL	15	indirect	-327	hospital	234098wB1_CPE0002570_assembly_filtered.fasta	Escherichia coli	234098wF7_CPE0002628_assembly_filtered.fasta	Klebsiella pneumoniae	Different Species				Escherichia_coli_234098wB1_CPE0002570_assembly_plasmid_AC748	Klebsiella_pneumoniae_234098wF7_CPE0002628_assembly_plasmid_AC748	2
CPE	CA	1	EL	15	indirect	-327	hospital	234098wB1_CPE0002570_assembly_filtered.fasta	Escherichia coli	234098wC8_CPE0002633_assembly_filtered.fasta	Klebsiella pneumoniae	Different Species
CPE	CA	1	EL	16	indirect	-335	hospital	234098wB1_CPE0002570_assembly_filtered.fasta	Escherichia coli	234098wF7_CPE0002628_assembly_filtered.fasta	Klebsiella pneumoniae	Different Species				Escherichia_coli_234098wB1_CPE0002570_assembly_plasmid_AC748	Klebsiella_pneumoniae_234098wF7_CPE0002628_assembly_plasmid_AC748	2
CPE	CA	1	EL	16	indirect	-335	hospital	234098wB1_CPE0002570_assembly_filtered.fasta	Escherichia coli	234098wC8_CPE0002633_assembly_filtered.fasta	Klebsiella pneumoniae	Different Species
CPE	CA	1	EL	17	indirect	-343	hospital	234098wB1_CPE0002570_assembly_filtered.fasta	Escherichia coli	234098wF7_CPE0002628_assembly_filtered.fasta	Klebsiella pneumoniae	Different Species				Escherichia_coli_234098wB1_CPE0002570_assembly_plasmid_AC748	Klebsiella_pneumoniae_234098wF7_CPE0002628_assembly_plasmid_AC748	2
CPE	CA	1	EL	17	indirect	-343	hospital	234098wB1_CPE0002570_assembly_filtered.fasta	Escherichia coli	234098wC8_CPE0002633_assembly_filtered.fasta	Klebsiella pneumoniae	Different Species
CPE	CA	1	EL	18	indirect	-364	hospital	234098wB1_CPE0002570_assembly_filtered.fasta	Escherichia coli	234098wF7_CPE0002628_assembly_filtered.fasta	Klebsiella pneumoniae	Different Species				Escherichia_coli_234098wB1_CPE0002570_assembly_plasmid_AC748	Klebsiella_pneumoniae_234098wF7_CPE0002628_assembly_plasmid_AC748	2
CPE	CA	1	EL	18	indirect	-364	hospital	234098wB1_CPE0002570_assembly_filtered.fasta	Escherichia coli	234098wC8_CPE0002633_assembly_filtered.fasta	Klebsiella pneumoniae	Different Species
CPE	CA	1	EL	19	indirect	-380	hospital	234098wB1_CPE0002570_assembly_filtered.fasta	Escherichia coli	234098wF7_CPE0002628_assembly_filtered.fasta	Klebsiella pneumoniae	Different Species				Escherichia_coli_234098wB1_CPE0002570_assembly_plasmid_AC748	Klebsiella_pneumoniae_234098wF7_CPE0002628_assembly_plasmid_AC748	2
CPE	CA	1	EL	19	indirect	-380	hospital	234098wB1_CPE0002570_assembly_filtered.fasta	Escherichia coli	234098wC8_CPE0002633_assembly_filtered.fasta	Klebsiella pneumoniae	Different Species
CPE	CA	1	EL	20	indirect	-385	hospital	234098wB1_CPE0002570_assembly_filtered.fasta	Escherichia coli	234098wF7_CPE0002628_assembly_filtered.fasta	Klebsiella pneumoniae	Different Species				Escherichia_coli_234098wB1_CPE0002570_assembly_plasmid_AC748	Klebsiella_pneumoniae_234098wF7_CPE0002628_assembly_plasmid_AC748	2
CPE	CA	1	EL	20	indirect	-385	hospital	234098wB1_CPE0002570_assembly_filtered.fasta	Escherichia coli	234098wC8_CPE0002633_assembly_filtered.fasta	Klebsiella pneumoniae	Different Species
CPE	CA	1	EL	21	indirect	-388	hospital	234098wB1_CPE0002570_assembly_filtered.fasta	Escherichia coli	234098wF7_CPE0002628_assembly_filtered.fasta	Klebsiella pneumoniae	Different Species				Escherichia_coli_234098wB1_CPE0002570_assembly_plasmid_AC748	Klebsiella_pneumoniae_234098wF7_CPE0002628_assembly_plasmid_AC748	2
CPE	CA	1	EL	21	indirect	-388	hospital	234098wB1_CPE0002570_assembly_filtered.fasta	Escherichia coli	234098wC8_CPE0002633_assembly_filtered.fasta	Klebsiella pneumoniae	Different Species
CPE	CA	1	EL	22	indirect	-389	hospital	234098wB1_CPE0002570_assembly_filtered.fasta	Escherichia coli	234098wF7_CPE0002628_assembly_filtered.fasta	Klebsiella pneumoniae	Different Species				Escherichia_coli_234098wB1_CPE0002570_assembly_plasmid_AC748	Klebsiella_pneumoniae_234098wF7_CPE0002628_assembly_plasmid_AC748	2
CPE	CA	1	EL	22	indirect	-389	hospital	234098wB1_CPE0002570_assembly_filtered.fasta	Escherichia coli	234098wC8_CPE0002633_assembly_filtered.fasta	Klebsiella pneumoniae	Different Species
CPE	CA	1	EL	25	indirect	-405	hospital	234098wB1_CPE0002570_assembly_filtered.fasta	Escherichia coli	234098wF7_CPE0002628_assembly_filtered.fasta	Klebsiella pneumoniae	Different Species				Escherichia_coli_234098wB1_CPE0002570_assembly_plasmid_AC748	Klebsiella_pneumoniae_234098wF7_CPE0002628_assembly_plasmid_AC748	2
CPE	CA	1	EL	25	indirect	-405	hospital	234098wB1_CPE0002570_assembly_filtered.fasta	Escherichia coli	234098wC8_CPE0002633_assembly_filtered.fasta	Klebsiella pneumoniae	Different Species
CPE	CA	1	EL	27	indirect	-423	hospital	234098wB1_CPE0002570_assembly_filtered.fasta	Escherichia coli	234098wF7_CPE0002628_assembly_filtered.fasta	Klebsiella pneumoniae	Different Species				Escherichia_coli_234098wB1_CPE0002570_assembly_plasmid_AC748	Klebsiella_pneumoniae_234098wF7_CPE0002628_assembly_plasmid_AC748	2
CPE	CA	1	EL	27	indirect	-423	hospital	234098wB1_CPE0002570_assembly_filtered.fasta	Escherichia coli	234098wC8_CPE0002633_assembly_filtered.fasta	Klebsiella pneumoniae	Different Species
CPE	CA	1	EL	28	indirect	-459	hospital	234098wB1_CPE0002570_assembly_filtered.fasta	Escherichia coli	234098wF7_CPE0002628_assembly_filtered.fasta	Klebsiella pneumoniae	Different Species				Escherichia_coli_234098wB1_CPE0002570_assembly_plasmid_AC748	Klebsiella_pneumoniae_234098wF7_CPE0002628_assembly_plasmid_AC748	2
CPE	CA	1	EL	28	indirect	-459	hospital	234098wB1_CPE0002570_assembly_filtered.fasta	Escherichia coli	234098wC8_CPE0002633_assembly_filtered.fasta	Klebsiella pneumoniae	Different Species
CPE	CA	1	EL	29	indirect	-499	hospital	234098wB1_CPE0002570_assembly_filtered.fasta	Escherichia coli	234098wF7_CPE0002628_assembly_filtered.fasta	Klebsiella pneumoniae	Different Species				Escherichia_coli_234098wB1_CPE0002570_assembly_plasmid_AC748	Klebsiella_pneumoniae_234098wF7_CPE0002628_assembly_plasmid_AC748	2
CPE	CA	1	EL	29	indirect	-499	hospital	234098wB1_CPE0002570_assembly_filtered.fasta	Escherichia coli	234098wC8_CPE0002633_assembly_filtered.fasta	Klebsiella pneumoniae	Different Species
CPE	CA	1	EL	30	indirect	-500	hospital	234098wB1_CPE0002570_assembly_filtered.fasta	Escherichia coli	234098wF7_CPE0002628_assembly_filtered.fasta	Klebsiella pneumoniae	Different Species				Escherichia_coli_234098wB1_CPE0002570_assembly_plasmid_AC748	Klebsiella_pneumoniae_234098wF7_CPE0002628_assembly_plasmid_AC748	2
CPE	CA	1	EL	30	indirect	-500	hospital	234098wB1_CPE0002570_assembly_filtered.fasta	Escherichia coli	234098wC8_CPE0002633_assembly_filtered.fasta	Klebsiella pneumoniae	Different Species
CPE	CA	1	EL	31	indirect	-503	hospital	234098wB1_CPE0002570_assembly_filtered.fasta	Escherichia coli	234098wF7_CPE0002628_assembly_filtered.fasta	Klebsiella pneumoniae	Different Species				Escherichia_coli_234098wB1_CPE0002570_assembly_plasmid_AC748	Klebsiella_pneumoniae_234098wF7_CPE0002628_assembly_plasmid_AC748	2
CPE	CA	1	EL	31	indirect	-503	hospital	234098wB1_CPE0002570_assembly_filtered.fasta	Escherichia coli	234098wC8_CPE0002633_assembly_filtered.fasta	Klebsiella pneumoniae	Different Species
CPE	CA	1	EL	32	indirect	-505	hospital	234098wB1_CPE0002570_assembly_filtered.fasta	Escherichia coli	234098wF7_CPE0002628_assembly_filtered.fasta	Klebsiella pneumoniae	Different Species				Escherichia_coli_234098wB1_CPE0002570_assembly_plasmid_AC748	Klebsiella_pneumoniae_234098wF7_CPE0002628_assembly_plasmid_AC748	2
CPE	CA	1	EL	32	indirect	-505	hospital	234098wB1_CPE0002570_assembly_filtered.fasta	Escherichia coli	234098wC8_CPE0002633_assembly_filtered.fasta	Klebsiella pneumoniae	Different Species
CPE	CA	1	EL	33	indirect	-509	hospital	234098wB1_CPE0002570_assembly_filtered.fasta	Escherichia coli	234098wF7_CPE0002628_assembly_filtered.fasta	Klebsiella pneumoniae	Different Species				Escherichia_coli_234098wB1_CPE0002570_assembly_plasmid_AC748	Klebsiella_pneumoniae_234098wF7_CPE0002628_assembly_plasmid_AC748	2
CPE	CA	1	EL	33	indirect	-509	hospital	234098wB1_CPE0002570_assembly_filtered.fasta	Escherichia coli	234098wC8_CPE0002633_assembly_filtered.fasta	Klebsiella pneumoniae	Different Species
CPE	CA	1	EL	34	indirect	-564	hospital	234098wB1_CPE0002570_assembly_filtered.fasta	Escherichia coli	234098wF7_CPE0002628_assembly_filtered.fasta	Klebsiella pneumoniae	Different Species				Escherichia_coli_234098wB1_CPE0002570_assembly_plasmid_AC748	Klebsiella_pneumoniae_234098wF7_CPE0002628_assembly_plasmid_AC748	2
CPE	CA	1	EL	34	indirect	-564	hospital	234098wB1_CPE0002570_assembly_filtered.fasta	Escherichia coli	234098wC8_CPE0002633_assembly_filtered.fasta	Klebsiella pneumoniae	Different Species
CPE	CA	1	EL	35	indirect	-566	hospital	234098wB1_CPE0002570_assembly_filtered.fasta	Escherichia coli	234098wF7_CPE0002628_assembly_filtered.fasta	Klebsiella pneumoniae	Different Species				Escherichia_coli_234098wB1_CPE0002570_assembly_plasmid_AC748	Klebsiella_pneumoniae_234098wF7_CPE0002628_assembly_plasmid_AC748	2
CPE	CA	1	EL	35	indirect	-566	hospital	234098wB1_CPE0002570_assembly_filtered.fasta	Escherichia coli	234098wC8_CPE0002633_assembly_filtered.fasta	Klebsiella pneumoniae	Different Species
CPE	CA	1	EM	3	indirect	-185	hospital	234098wB1_CPE0002570_assembly_filtered.fasta	Escherichia coli	234098wC5_CPE0002606_assembly_filtered.fasta	Klebsiella pneumoniae	Different Species
CPE	CA	1	EM	4	indirect	-226	building	234098wB1_CPE0002570_assembly_filtered.fasta	Escherichia coli	234098wC5_CPE0002606_assembly_filtered.fasta	Klebsiella pneumoniae	Different Species
CPE	CA	1	EM	5	indirect	-231	hospital	234098wB1_CPE0002570_assembly_filtered.fasta	Escherichia coli	234098wC5_CPE0002606_assembly_filtered.fasta	Klebsiella pneumoniae	Different Species
CPE	CA	1	EN	1	indirect	-589	building	234098wB1_CPE0002570_assembly_filtered.fasta	Escherichia coli	234099wB4_CPE0002700_assembly_filtered.fasta	Klebsiella pneumoniae	Different Species
CPE	CA	1	EN	2	indirect	-588	hospital	234098wB1_CPE0002570_assembly_filtered.fasta	Escherichia coli	234099wB4_CPE0002700_assembly_filtered.fasta	Klebsiella pneumoniae	Different Species
CPE	CA	1	EN	3	indirect	-587	hospital	234098wB1_CPE0002570_assembly_filtered.fasta	Escherichia coli	234099wB4_CPE0002700_assembly_filtered.fasta	Klebsiella pneumoniae	Different Species
CPE	CA	1	EN	12	indirect	-184	hospital	234098wB1_CPE0002570_assembly_filtered.fasta	Escherichia coli	234099wB4_CPE0002700_assembly_filtered.fasta	Klebsiella pneumoniae	Different Species
CPE	CA	1	EN	13	indirect	-162	hospital	234098wB1_CPE0002570_assembly_filtered.fasta	Escherichia coli	234099wB4_CPE0002700_assembly_filtered.fasta	Klebsiella pneumoniae	Different Species
CPE	CA	1	EN	14	indirect	-140	hospital	234098wB1_CPE0002570_assembly_filtered.fasta	Escherichia coli	234099wB4_CPE0002700_assembly_filtered.fasta	Klebsiella pneumoniae	Different Species
CPE	CA	1	EN	15	indirect	-129	hospital	234098wB1_CPE0002570_assembly_filtered.fasta	Escherichia coli	234099wB4_CPE0002700_assembly_filtered.fasta	Klebsiella pneumoniae	Different Species
CPE	CA	1	EN	18	indirect	-77	hospital	234098wB1_CPE0002570_assembly_filtered.fasta	Escherichia coli	234099wB4_CPE0002700_assembly_filtered.fasta	Klebsiella pneumoniae	Different Species
CPE	CA	1	EN	30	indirect	-137	hospital	234098wB1_CPE0002570_assembly_filtered.fasta	Escherichia coli	234099wB4_CPE0002700_assembly_filtered.fasta	Klebsiella pneumoniae	Different Species
CPE	CA	1	EO	4	indirect	-187	hospital	234098wB1_CPE0002570_assembly_filtered.fasta	Escherichia coli	234098wD5_CPE0002607_assembly_filtered.fasta	Klebsiella pneumoniae	Different Species
CPE	CA	1	EO	4	indirect	-187	hospital	234098wB1_CPE0002570_assembly_filtered.fasta	Escherichia coli	234098wA6_CPE0002615_assembly_filtered.fasta	Klebsiella pneumoniae	Different Species
CPE	CA	1	EO	5	indirect	-200	hospital	234098wB1_CPE0002570_assembly_filtered.fasta	Escherichia coli	234098wD5_CPE0002607_assembly_filtered.fasta	Klebsiella pneumoniae	Different Species
CPE	CA	1	EO	5	indirect	-200	hospital	234098wB1_CPE0002570_assembly_filtered.fasta	Escherichia coli	234098wA6_CPE0002615_assembly_filtered.fasta	Klebsiella pneumoniae	Different Species
CPE	CA	1	EQ	1	indirect	-162	hospital	234098wB1_CPE0002570_assembly_filtered.fasta	Escherichia coli	234098wE3_CPE0002589_assembly_filtered.fasta	Klebsiella pneumoniae	Different Species
CPE	CA	1	EQ	1	indirect	-162	hospital	234098wB1_CPE0002570_assembly_filtered.fasta	Escherichia coli	234098wF3_CPE0002590_assembly_filtered.fasta	Citrobacter freundii	Different Species
CPE	CA	1	EQ	1	indirect	-162	hospital	234098wB1_CPE0002570_assembly_filtered.fasta	Escherichia coli	234098wD10_CPE0002651_assembly_filtered.fasta	Klebsiella pneumoniae	Different Species
CPE	CA	1	EQ	2	indirect	-187	hospital	234098wB1_CPE0002570_assembly_filtered.fasta	Escherichia coli	234098wE3_CPE0002589_assembly_filtered.fasta	Klebsiella pneumoniae	Different Species
CPE	CA	1	EQ	2	indirect	-187	hospital	234098wB1_CPE0002570_assembly_filtered.fasta	Escherichia coli	234098wF3_CPE0002590_assembly_filtered.fasta	Citrobacter freundii	Different Species
CPE	CA	1	EQ	2	indirect	-187	hospital	234098wB1_CPE0002570_assembly_filtered.fasta	Escherichia coli	234098wD10_CPE0002651_assembly_filtered.fasta	Klebsiella pneumoniae	Different Species
CPE	CA	1	EQ	3	indirect	-201	hospital	234098wB1_CPE0002570_assembly_filtered.fasta	Escherichia coli	234098wE3_CPE0002589_assembly_filtered.fasta	Klebsiella pneumoniae	Different Species
CPE	CA	1	EQ	3	indirect	-201	hospital	234098wB1_CPE0002570_assembly_filtered.fasta	Escherichia coli	234098wF3_CPE0002590_assembly_filtered.fasta	Citrobacter freundii	Different Species
CPE	CA	1	EQ	3	indirect	-201	hospital	234098wB1_CPE0002570_assembly_filtered.fasta	Escherichia coli	234098wD10_CPE0002651_assembly_filtered.fasta	Klebsiella pneumoniae	Different Species
CPE	CA	1	EU	1	indirect	-184	hospital	234098wB1_CPE0002570_assembly_filtered.fasta	Escherichia coli	234098wH10_CPE0002655_assembly_filtered.fasta	Escherichia coli	Same Species	24371	0.999901	0.58016
CPE	CA	1	EU	2	indirect	-199	building	234098wB1_CPE0002570_assembly_filtered.fasta	Escherichia coli	234098wH10_CPE0002655_assembly_filtered.fasta	Escherichia coli	Same Species	24371	0.999901	0.58016
CPE	CA	1	EU	3	indirect	-205	hospital	234098wB1_CPE0002570_assembly_filtered.fasta	Escherichia coli	234098wH10_CPE0002655_assembly_filtered.fasta	Escherichia coli	Same Species	24371	0.999901	0.58016
CPE	CA	1	EU	5	indirect	-225	hospital	234098wB1_CPE0002570_assembly_filtered.fasta	Escherichia coli	234098wH10_CPE0002655_assembly_filtered.fasta	Escherichia coli	Same Species	24371	0.999901	0.58016
CPE	CA	1	EU	6	indirect	-226	hospital	234098wB1_CPE0002570_assembly_filtered.fasta	Escherichia coli	234098wH10_CPE0002655_assembly_filtered.fasta	Escherichia coli	Same Species	24371	0.999901	0.58016
CPE	CA	1	EV	4	indirect	-191	building	234098wB1_CPE0002570_assembly_filtered.fasta	Escherichia coli	234098wE8_CPE0002635_assembly_filtered.fasta	Klebsiella pneumoniae	Different Species
CPE	CA	1	EV	6	indirect	-206	hospital	234098wB1_CPE0002570_assembly_filtered.fasta	Escherichia coli	234098wE8_CPE0002635_assembly_filtered.fasta	Klebsiella pneumoniae	Different Species
CPE	CA	1	EY	1	indirect	-189	hospital	234098wB1_CPE0002570_assembly_filtered.fasta	Escherichia coli	234098wG4_CPE0002599_assembly_filtered.fasta	Citrobacter freundii	Different Species
CPE	CA	1	EY	2	indirect	-168	hospital	234098wB1_CPE0002570_assembly_filtered.fasta	Escherichia coli	234098wG4_CPE0002599_assembly_filtered.fasta	Citrobacter freundii	Different Species
CPE	CA	1	EY	3	indirect	-153	hospital	234098wB1_CPE0002570_assembly_filtered.fasta	Escherichia coli	234098wG4_CPE0002599_assembly_filtered.fasta	Citrobacter freundii	Different Species
CPE	CA	1	EY	4	indirect	-119	hospital	234098wB1_CPE0002570_assembly_filtered.fasta	Escherichia coli	234098wG4_CPE0002599_assembly_filtered.fasta	Citrobacter freundii	Different Species
CPE	CA	1	FC	4	indirect	-186	building	234098wB1_CPE0002570_assembly_filtered.fasta	Escherichia coli	234098wE7_CPE0002627_assembly_filtered_reseq.fasta	Klebsiella aerogenes	Different Species
CPE	CA	1	FC	5	indirect	-189	hospital	234098wB1_CPE0002570_assembly_filtered.fasta	Escherichia coli	234098wE7_CPE0002627_assembly_filtered_reseq.fasta	Klebsiella aerogenes	Different Species
CPE	CA	1	FC	6	indirect	-208	hospital	234098wB1_CPE0002570_assembly_filtered.fasta	Escherichia coli	234098wE7_CPE0002627_assembly_filtered_reseq.fasta	Klebsiella aerogenes	Different Species
CPE	CA	1	FE	1	indirect	-135	hospital	234098wB1_CPE0002570_assembly_filtered.fasta	Escherichia coli	234099wF2_CPE0002684_assembly_filtered.fasta	Citrobacter freundii	Different Species
CPE	CA	1	FE	5	indirect	-514	hospital	234098wB1_CPE0002570_assembly_filtered.fasta	Escherichia coli	234099wF2_CPE0002684_assembly_filtered.fasta	Citrobacter freundii	Different Species
CPE	CA	1	FE	6	indirect	-557	hospital	234098wB1_CPE0002570_assembly_filtered.fasta	Escherichia coli	234099wF2_CPE0002684_assembly_filtered.fasta	Citrobacter freundii	Different Species
CPE	CA	1	FE	7	indirect	-560	hospital	234098wB1_CPE0002570_assembly_filtered.fasta	Escherichia coli	234099wF2_CPE0002684_assembly_filtered.fasta	Citrobacter freundii	Different Species
CPE	CA	1	FF	1	indirect	-669	hospital	234098wB1_CPE0002570_assembly_filtered.fasta	Escherichia coli	234098wG8_CPE0002637_assembly_filtered.fasta	Klebsiella pneumoniae	Different Species
CPE	CA	1	FF	2	indirect	-668	building	234098wB1_CPE0002570_assembly_filtered.fasta	Escherichia coli	234098wG8_CPE0002637_assembly_filtered.fasta	Klebsiella pneumoniae	Different Species
CPE	CA	1	FF	3	indirect	-666	building	234098wB1_CPE0002570_assembly_filtered.fasta	Escherichia coli	234098wG8_CPE0002637_assembly_filtered.fasta	Klebsiella pneumoniae	Different Species
CPE	CA	1	FF	7	indirect	-20	hospital	234098wB1_CPE0002570_assembly_filtered.fasta	Escherichia coli	234098wG8_CPE0002637_assembly_filtered.fasta	Klebsiella pneumoniae	Different Species
CPE	CA	1	FF	8	indirect	-210	building	234098wB1_CPE0002570_assembly_filtered.fasta	Escherichia coli	234098wG8_CPE0002637_assembly_filtered.fasta	Klebsiella pneumoniae	Different Species
CPE	CA	1	FF	9	indirect	-356	building	234098wB1_CPE0002570_assembly_filtered.fasta	Escherichia coli	234098wG8_CPE0002637_assembly_filtered.fasta	Klebsiella pneumoniae	Different Species
CPE	CA	1	FH	4	indirect	-225	hospital	234098wB1_CPE0002570_assembly_filtered.fasta	Escherichia coli	234098wD6_CPE0002618_assembly_filtered.fasta	Klebsiella variicola	Different Species
CPE	CA	1	FH	4	indirect	-225	hospital	234098wB1_CPE0002570_assembly_filtered.fasta	Escherichia coli	234098wG7_CPE0002629_assembly_filtered.fasta	Klebsiella variicola	Different Species
CPE	CA	1	FH	5	indirect	-206	hospital	234098wB1_CPE0002570_assembly_filtered.fasta	Escherichia coli	234098wD6_CPE0002618_assembly_filtered.fasta	Klebsiella variicola	Different Species
CPE	CA	1	FH	5	indirect	-206	hospital	234098wB1_CPE0002570_assembly_filtered.fasta	Escherichia coli	234098wG7_CPE0002629_assembly_filtered.fasta	Klebsiella variicola	Different Species
CPE	CA	1	FH	6	indirect	-203	hospital	234098wB1_CPE0002570_assembly_filtered.fasta	Escherichia coli	234098wD6_CPE0002618_assembly_filtered.fasta	Klebsiella variicola	Different Species
CPE	CA	1	FH	6	indirect	-203	hospital	234098wB1_CPE0002570_assembly_filtered.fasta	Escherichia coli	234098wG7_CPE0002629_assembly_filtered.fasta	Klebsiella variicola	Different Species
CPE	CA	1	FH	7	indirect	-185	hospital	234098wB1_CPE0002570_assembly_filtered.fasta	Escherichia coli	234098wD6_CPE0002618_assembly_filtered.fasta	Klebsiella variicola	Different Species
CPE	CA	1	FH	7	indirect	-185	hospital	234098wB1_CPE0002570_assembly_filtered.fasta	Escherichia coli	234098wG7_CPE0002629_assembly_filtered.fasta	Klebsiella variicola	Different Species
CPE	CA	1	FH	8	indirect	-163	hospital	234098wB1_CPE0002570_assembly_filtered.fasta	Escherichia coli	234098wD6_CPE0002618_assembly_filtered.fasta	Klebsiella variicola	Different Species
CPE	CA	1	FH	8	indirect	-163	hospital	234098wB1_CPE0002570_assembly_filtered.fasta	Escherichia coli	234098wG7_CPE0002629_assembly_filtered.fasta	Klebsiella variicola	Different Species
CPE	CA	1	FH	9	indirect	-140	hospital	234098wB1_CPE0002570_assembly_filtered.fasta	Escherichia coli	234098wD6_CPE0002618_assembly_filtered.fasta	Klebsiella variicola	Different Species
CPE	CA	1	FH	9	indirect	-140	hospital	234098wB1_CPE0002570_assembly_filtered.fasta	Escherichia coli	234098wG7_CPE0002629_assembly_filtered.fasta	Klebsiella variicola	Different Species
CPE	CA	1	FH	10	indirect	-136	hospital	234098wB1_CPE0002570_assembly_filtered.fasta	Escherichia coli	234098wD6_CPE0002618_assembly_filtered.fasta	Klebsiella variicola	Different Species
CPE	CA	1	FH	10	indirect	-136	hospital	234098wB1_CPE0002570_assembly_filtered.fasta	Escherichia coli	234098wG7_CPE0002629_assembly_filtered.fasta	Klebsiella variicola	Different Species
CPE	CA	1	FH	11	indirect	-114	hospital	234098wB1_CPE0002570_assembly_filtered.fasta	Escherichia coli	234098wD6_CPE0002618_assembly_filtered.fasta	Klebsiella variicola	Different Species
CPE	CA	1	FH	11	indirect	-114	hospital	234098wB1_CPE0002570_assembly_filtered.fasta	Escherichia coli	234098wG7_CPE0002629_assembly_filtered.fasta	Klebsiella variicola	Different Species
CPE	CA	1	FH	12	indirect	-104	hospital	234098wB1_CPE0002570_assembly_filtered.fasta	Escherichia coli	234098wD6_CPE0002618_assembly_filtered.fasta	Klebsiella variicola	Different Species
CPE	CA	1	FH	12	indirect	-104	hospital	234098wB1_CPE0002570_assembly_filtered.fasta	Escherichia coli	234098wG7_CPE0002629_assembly_filtered.fasta	Klebsiella variicola	Different Species
CPE	CA	1	FH	13	indirect	-49	hospital	234098wB1_CPE0002570_assembly_filtered.fasta	Escherichia coli	234098wD6_CPE0002618_assembly_filtered.fasta	Klebsiella variicola	Different Species
CPE	CA	1	FH	13	indirect	-49	hospital	234098wB1_CPE0002570_assembly_filtered.fasta	Escherichia coli	234098wG7_CPE0002629_assembly_filtered.fasta	Klebsiella variicola	Different Species
CPE	CA	1	FH	14	indirect	-42	hospital	234098wB1_CPE0002570_assembly_filtered.fasta	Escherichia coli	234098wD6_CPE0002618_assembly_filtered.fasta	Klebsiella variicola	Different Species
CPE	CA	1	FH	14	indirect	-42	hospital	234098wB1_CPE0002570_assembly_filtered.fasta	Escherichia coli	234098wG7_CPE0002629_assembly_filtered.fasta	Klebsiella variicola	Different Species
CPE	CA	1	FH	15	indirect	-24	hospital	234098wB1_CPE0002570_assembly_filtered.fasta	Escherichia coli	234098wD6_CPE0002618_assembly_filtered.fasta	Klebsiella variicola	Different Species
CPE	CA	1	FH	15	indirect	-24	hospital	234098wB1_CPE0002570_assembly_filtered.fasta	Escherichia coli	234098wG7_CPE0002629_assembly_filtered.fasta	Klebsiella variicola	Different Species
CPE	CA	1	FH	16	indirect	-18	hospital	234098wB1_CPE0002570_assembly_filtered.fasta	Escherichia coli	234098wD6_CPE0002618_assembly_filtered.fasta	Klebsiella variicola	Different Species
CPE	CA	1	FH	16	indirect	-18	hospital	234098wB1_CPE0002570_assembly_filtered.fasta	Escherichia coli	234098wG7_CPE0002629_assembly_filtered.fasta	Klebsiella variicola	Different Species
CPE	CA	1	FH	19	indirect	-116	hospital	234098wB1_CPE0002570_assembly_filtered.fasta	Escherichia coli	234098wD6_CPE0002618_assembly_filtered.fasta	Klebsiella variicola	Different Species
CPE	CA	1	FH	19	indirect	-116	hospital	234098wB1_CPE0002570_assembly_filtered.fasta	Escherichia coli	234098wG7_CPE0002629_assembly_filtered.fasta	Klebsiella variicola	Different Species
CPE	CA	1	FH	20	indirect	-133	hospital	234098wB1_CPE0002570_assembly_filtered.fasta	Escherichia coli	234098wD6_CPE0002618_assembly_filtered.fasta	Klebsiella variicola	Different Species
CPE	CA	1	FH	20	indirect	-133	hospital	234098wB1_CPE0002570_assembly_filtered.fasta	Escherichia coli	234098wG7_CPE0002629_assembly_filtered.fasta	Klebsiella variicola	Different Species
CPE	CA	1	FH	21	indirect	-137	hospital	234098wB1_CPE0002570_assembly_filtered.fasta	Escherichia coli	234098wD6_CPE0002618_assembly_filtered.fasta	Klebsiella variicola	Different Species
CPE	CA	1	FH	21	indirect	-137	hospital	234098wB1_CPE0002570_assembly_filtered.fasta	Escherichia coli	234098wG7_CPE0002629_assembly_filtered.fasta	Klebsiella variicola	Different Species
CPE	CA	1	FH	22	indirect	-171	hospital	234098wB1_CPE0002570_assembly_filtered.fasta	Escherichia coli	234098wD6_CPE0002618_assembly_filtered.fasta	Klebsiella variicola	Different Species
CPE	CA	1	FH	22	indirect	-171	hospital	234098wB1_CPE0002570_assembly_filtered.fasta	Escherichia coli	234098wG7_CPE0002629_assembly_filtered.fasta	Klebsiella variicola	Different Species
CPE	CA	1	FH	23	indirect	-182	hospital	234098wB1_CPE0002570_assembly_filtered.fasta	Escherichia coli	234098wD6_CPE0002618_assembly_filtered.fasta	Klebsiella variicola	Different Species
CPE	CA	1	FH	23	indirect	-182	hospital	234098wB1_CPE0002570_assembly_filtered.fasta	Escherichia coli	234098wG7_CPE0002629_assembly_filtered.fasta	Klebsiella variicola	Different Species
CPE	CA	1	FH	24	indirect	-196	hospital	234098wB1_CPE0002570_assembly_filtered.fasta	Escherichia coli	234098wD6_CPE0002618_assembly_filtered.fasta	Klebsiella variicola	Different Species
CPE	CA	1	FH	24	indirect	-196	hospital	234098wB1_CPE0002570_assembly_filtered.fasta	Escherichia coli	234098wG7_CPE0002629_assembly_filtered.fasta	Klebsiella variicola	Different Species
CPE	CA	1	FH	25	indirect	-203	hospital	234098wB1_CPE0002570_assembly_filtered.fasta	Escherichia coli	234098wD6_CPE0002618_assembly_filtered.fasta	Klebsiella variicola	Different Species
CPE	CA	1	FH	25	indirect	-203	hospital	234098wB1_CPE0002570_assembly_filtered.fasta	Escherichia coli	234098wG7_CPE0002629_assembly_filtered.fasta	Klebsiella variicola	Different Species
CPE	CA	1	FH	26	indirect	-241	hospital	234098wB1_CPE0002570_assembly_filtered.fasta	Escherichia coli	234098wD6_CPE0002618_assembly_filtered.fasta	Klebsiella variicola	Different Species
CPE	CA	1	FH	26	indirect	-241	hospital	234098wB1_CPE0002570_assembly_filtered.fasta	Escherichia coli	234098wG7_CPE0002629_assembly_filtered.fasta	Klebsiella variicola	Different Species
CPE	CA	1	FH	27	indirect	-402	hospital	234098wB1_CPE0002570_assembly_filtered.fasta	Escherichia coli	234098wD6_CPE0002618_assembly_filtered.fasta	Klebsiella variicola	Different Species
CPE	CA	1	FH	27	indirect	-402	hospital	234098wB1_CPE0002570_assembly_filtered.fasta	Escherichia coli	234098wG7_CPE0002629_assembly_filtered.fasta	Klebsiella variicola	Different Species
CPE	CA	1	FH	28	indirect	-522	hospital	234098wB1_CPE0002570_assembly_filtered.fasta	Escherichia coli	234098wD6_CPE0002618_assembly_filtered.fasta	Klebsiella variicola	Different Species
CPE	CA	1	FH	28	indirect	-522	hospital	234098wB1_CPE0002570_assembly_filtered.fasta	Escherichia coli	234098wG7_CPE0002629_assembly_filtered.fasta	Klebsiella variicola	Different Species
CPE	CA	1	FJ	1	indirect	-198	hospital	234098wB1_CPE0002570_assembly_filtered.fasta	Escherichia coli	234099wG2_CPE0002685_assembly_filtered.fasta	Klebsiella pneumoniae	Different Species
CPE	CA	1	FJ	2	indirect	-205	hospital	234098wB1_CPE0002570_assembly_filtered.fasta	Escherichia coli	234099wG2_CPE0002685_assembly_filtered.fasta	Klebsiella pneumoniae	Different Species
CPE	CA	1	FJ	3	indirect	-212	building	234098wB1_CPE0002570_assembly_filtered.fasta	Escherichia coli	234099wG2_CPE0002685_assembly_filtered.fasta	Klebsiella pneumoniae	Different Species
CPE	CA	1	FJ	4	indirect	-213	hospital	234098wB1_CPE0002570_assembly_filtered.fasta	Escherichia coli	234099wG2_CPE0002685_assembly_filtered.fasta	Klebsiella pneumoniae	Different Species
CPE	CA	1	FJ	5	indirect	-215	building	234098wB1_CPE0002570_assembly_filtered.fasta	Escherichia coli	234099wG2_CPE0002685_assembly_filtered.fasta	Klebsiella pneumoniae	Different Species
CPE	CA	1	FJ	6	indirect	-246	hospital	234098wB1_CPE0002570_assembly_filtered.fasta	Escherichia coli	234099wG2_CPE0002685_assembly_filtered.fasta	Klebsiella pneumoniae	Different Species
CPE	CA	1	FK	1	indirect	-149	hospital	234098wB1_CPE0002570_assembly_filtered.fasta	Escherichia coli	234098wG5_CPE0002613_assembly_filtered.fasta	Escherichia coli	Same Species	1797	0.99992	0.343353
CPE	CA	1	FK	2	indirect	-192	hospital	234098wB1_CPE0002570_assembly_filtered.fasta	Escherichia coli	234098wG5_CPE0002613_assembly_filtered.fasta	Escherichia coli	Same Species	1797	0.99992	0.343353
CPE	CA	1	FK	3	indirect	-298	hospital	234098wB1_CPE0002570_assembly_filtered.fasta	Escherichia coli	234098wG5_CPE0002613_assembly_filtered.fasta	Escherichia coli	Same Species	1797	0.99992	0.343353
CPE	CA	1	FK	4	indirect	-310	hospital	234098wB1_CPE0002570_assembly_filtered.fasta	Escherichia coli	234098wG5_CPE0002613_assembly_filtered.fasta	Escherichia coli	Same Species	1797	0.99992	0.343353
CPE	CA	1	FK	5	indirect	-311	hospital	234098wB1_CPE0002570_assembly_filtered.fasta	Escherichia coli	234098wG5_CPE0002613_assembly_filtered.fasta	Escherichia coli	Same Species	1797	0.99992	0.343353
CPE	CA	1	FK	6	indirect	-319	hospital	234098wB1_CPE0002570_assembly_filtered.fasta	Escherichia coli	234098wG5_CPE0002613_assembly_filtered.fasta	Escherichia coli	Same Species	1797	0.99992	0.343353
CPE	CA	1	FK	7	indirect	-423	hospital	234098wB1_CPE0002570_assembly_filtered.fasta	Escherichia coli	234098wG5_CPE0002613_assembly_filtered.fasta	Escherichia coli	Same Species	1797	0.99992	0.343353
CPE	CA	1	FK	8	indirect	-512	hospital	234098wB1_CPE0002570_assembly_filtered.fasta	Escherichia coli	234098wG5_CPE0002613_assembly_filtered.fasta	Escherichia coli	Same Species	1797	0.99992	0.343353
CPE	CA	7	CC	1	indirect	-137	hospital	234098wB1_CPE0002570_assembly_filtered.fasta	Escherichia coli	234099wA4_CPE0002698_assembly_filtered.fasta	Klebsiella pneumoniae	Different Species
CPE	CA	7	CC	2	indirect	-196	hospital	234098wB1_CPE0002570_assembly_filtered.fasta	Escherichia coli	234099wA4_CPE0002698_assembly_filtered.fasta	Klebsiella pneumoniae	Different Species
CPE	CA	7	CE	5	indirect	-94	building	234098wB1_CPE0002570_assembly_filtered.fasta	Escherichia coli	234098wH11_CPE0002663_assembly_filtered.fasta	Klebsiella pneumoniae	Different Species
CPE	CA	7	CE	6	indirect	-121	hospital	234098wB1_CPE0002570_assembly_filtered.fasta	Escherichia coli	234098wH11_CPE0002663_assembly_filtered.fasta	Klebsiella pneumoniae	Different Species
CPE	CA	7	CF	1	indirect	-135	hospital	234098wB1_CPE0002570_assembly_filtered.fasta	Escherichia coli	234099wA5_CPE0002707_assembly_filtered.fasta	Enterobacter hormaechei	Different Species
CPE	CA	7	CF	2	indirect	-165	hospital	234098wB1_CPE0002570_assembly_filtered.fasta	Escherichia coli	234099wA5_CPE0002707_assembly_filtered.fasta	Enterobacter hormaechei	Different Species
CPE	CA	7	CF	3	indirect	-171	hospital	234098wB1_CPE0002570_assembly_filtered.fasta	Escherichia coli	234099wA5_CPE0002707_assembly_filtered.fasta	Enterobacter hormaechei	Different Species
CPE	CA	7	CF	4	indirect	-196	hospital	234098wB1_CPE0002570_assembly_filtered.fasta	Escherichia coli	234099wA5_CPE0002707_assembly_filtered.fasta	Enterobacter hormaechei	Different Species
CPE	CA	7	CF	5	indirect	-236	hospital	234098wB1_CPE0002570_assembly_filtered.fasta	Escherichia coli	234099wA5_CPE0002707_assembly_filtered.fasta	Enterobacter hormaechei	Different Species
CPE	CA	7	CF	6	indirect	-238	hospital	234098wB1_CPE0002570_assembly_filtered.fasta	Escherichia coli	234099wA5_CPE0002707_assembly_filtered.fasta	Enterobacter hormaechei	Different Species
CPE	CA	7	CK	5	indirect	-250	building	234098wB1_CPE0002570_assembly_filtered.fasta	Escherichia coli	234099wC2_CPE0002679_assembly_filtered.fasta	Klebsiella aerogenes	Different Species
CPE	CA	7	CL	6	indirect	-38	hospital	234098wB1_CPE0002570_assembly_filtered.fasta	Escherichia coli	234098wD8_CPE0002634_assembly_filtered.fasta	Escherichia coli	Same Species	72984	0.999904	0.720396
CPE	CA	7	CL	7	indirect	-39	building	234098wB1_CPE0002570_assembly_filtered.fasta	Escherichia coli	234098wD8_CPE0002634_assembly_filtered.fasta	Escherichia coli	Same Species	72984	0.999904	0.720396
CPE	CA	7	CL	8	indirect	-50	building	234098wB1_CPE0002570_assembly_filtered.fasta	Escherichia coli	234098wD8_CPE0002634_assembly_filtered.fasta	Escherichia coli	Same Species	72984	0.999904	0.720396
CPE	CA	7	CL	9	indirect	-51	building	234098wB1_CPE0002570_assembly_filtered.fasta	Escherichia coli	234098wD8_CPE0002634_assembly_filtered.fasta	Escherichia coli	Same Species	72984	0.999904	0.720396
CPE	CA	7	CS	2	indirect	-72	hospital	234098wB1_CPE0002570_assembly_filtered.fasta	Escherichia coli	234098wF6_CPE0002620_assembly_filtered.fasta	Klebsiella pneumoniae	Different Species
CPE	CA	7	CS	2	indirect	-72	hospital	234098wB1_CPE0002570_assembly_filtered.fasta	Escherichia coli	234098wH6_CPE0002622_assembly_filtered_reseq.fasta	Klebsiella pneumoniae	Different Species
CPE	CA	7	CS	2	indirect	-72	hospital	234098wB1_CPE0002570_assembly_filtered.fasta	Escherichia coli	234098wA10_CPE0002648_assembly_filtered.fasta	Klebsiella pneumoniae	Different Species
CPE	CA	7	CU	2	indirect	-136	hospital	234098wB1_CPE0002570_assembly_filtered.fasta	Escherichia coli	234099wE4_CPE0002703_assembly_filtered.fasta	Klebsiella pneumoniae	Different Species
CPE	CA	7	CY	4	indirect	-274	hospital	234098wB1_CPE0002570_assembly_filtered.fasta	Escherichia coli	234098wA12_CPE0002664_assembly_filtered.fasta	Escherichia coli	Same Species	25978	0.999921	0.582927	Escherichia_coli_234098wB1_CPE0002570_assembly_plasmid_AA172	Escherichia_coli_234098wA12_CPE0002664_assembly_plasmid_AA172	1
CPE	CA	7	CY	4	indirect	-274	hospital	234098wB1_CPE0002570_assembly_filtered.fasta	Escherichia coli	234099wA2_CPE0002677_assembly_filtered.fasta	Escherichia coli	Same Species	25976	0.999879	0.584226	Escherichia_coli_234098wB1_CPE0002570_assembly_plasmid_AA172	Escherichia_coli_234099wA2_CPE0002677_assembly_plasmid_AA172	1
CPE	CA	7	CY	5	indirect	-271	hospital	234098wB1_CPE0002570_assembly_filtered.fasta	Escherichia coli	234098wA12_CPE0002664_assembly_filtered.fasta	Escherichia coli	Same Species	25978	0.999921	0.582927	Escherichia_coli_234098wB1_CPE0002570_assembly_plasmid_AA172	Escherichia_coli_234098wA12_CPE0002664_assembly_plasmid_AA172	1
CPE	CA	7	CY	5	indirect	-271	hospital	234098wB1_CPE0002570_assembly_filtered.fasta	Escherichia coli	234099wA2_CPE0002677_assembly_filtered.fasta	Escherichia coli	Same Species	25976	0.999879	0.584226	Escherichia_coli_234098wB1_CPE0002570_assembly_plasmid_AA172	Escherichia_coli_234099wA2_CPE0002677_assembly_plasmid_AA172	1
CPE	CA	7	DI	1	indirect	-665	hospital	234098wB1_CPE0002570_assembly_filtered.fasta	Escherichia coli	234099wF1_CPE0002674_assembly_filtered.fasta	Klebsiella aerogenes	Different Species
CPE	CA	7	DI	2	indirect	-663	hospital	234098wB1_CPE0002570_assembly_filtered.fasta	Escherichia coli	234099wF1_CPE0002674_assembly_filtered.fasta	Klebsiella aerogenes	Different Species
CPE	CA	7	DI	3	indirect	-662	hospital	234098wB1_CPE0002570_assembly_filtered.fasta	Escherichia coli	234099wF1_CPE0002674_assembly_filtered.fasta	Klebsiella aerogenes	Different Species
CPE	CA	7	DI	4	indirect	-651	hospital	234098wB1_CPE0002570_assembly_filtered.fasta	Escherichia coli	234099wF1_CPE0002674_assembly_filtered.fasta	Klebsiella aerogenes	Different Species
CPE	CA	7	DI	5	indirect	-649	hospital	234098wB1_CPE0002570_assembly_filtered.fasta	Escherichia coli	234099wF1_CPE0002674_assembly_filtered.fasta	Klebsiella aerogenes	Different Species
CPE	CA	7	DI	6	indirect	-647	hospital	234098wB1_CPE0002570_assembly_filtered.fasta	Escherichia coli	234099wF1_CPE0002674_assembly_filtered.fasta	Klebsiella aerogenes	Different Species
CPE	CA	7	DI	7	indirect	-645	hospital	234098wB1_CPE0002570_assembly_filtered.fasta	Escherichia coli	234099wF1_CPE0002674_assembly_filtered.fasta	Klebsiella aerogenes	Different Species
CPE	CA	7	DI	8	indirect	-638	hospital	234098wB1_CPE0002570_assembly_filtered.fasta	Escherichia coli	234099wF1_CPE0002674_assembly_filtered.fasta	Klebsiella aerogenes	Different Species
CPE	CA	7	DI	9	indirect	-629	hospital	234098wB1_CPE0002570_assembly_filtered.fasta	Escherichia coli	234099wF1_CPE0002674_assembly_filtered.fasta	Klebsiella aerogenes	Different Species
CPE	CA	7	DI	10	indirect	-609	hospital	234098wB1_CPE0002570_assembly_filtered.fasta	Escherichia coli	234099wF1_CPE0002674_assembly_filtered.fasta	Klebsiella aerogenes	Different Species
CPE	CA	7	DI	11	indirect	-593	hospital	234098wB1_CPE0002570_assembly_filtered.fasta	Escherichia coli	234099wF1_CPE0002674_assembly_filtered.fasta	Klebsiella aerogenes	Different Species
CPE	CA	7	DI	12	indirect	-589	hospital	234098wB1_CPE0002570_assembly_filtered.fasta	Escherichia coli	234099wF1_CPE0002674_assembly_filtered.fasta	Klebsiella aerogenes	Different Species
CPE	CA	7	DI	13	indirect	-339	building	234098wB1_CPE0002570_assembly_filtered.fasta	Escherichia coli	234099wF1_CPE0002674_assembly_filtered.fasta	Klebsiella aerogenes	Different Species
CPE	CA	7	DI	14	indirect	-332	hospital	234098wB1_CPE0002570_assembly_filtered.fasta	Escherichia coli	234099wF1_CPE0002674_assembly_filtered.fasta	Klebsiella aerogenes	Different Species
CPE	CA	7	DI	15	indirect	-283	hospital	234098wB1_CPE0002570_assembly_filtered.fasta	Escherichia coli	234099wF1_CPE0002674_assembly_filtered.fasta	Klebsiella aerogenes	Different Species
CPE	CA	7	DI	16	indirect	-281	hospital	234098wB1_CPE0002570_assembly_filtered.fasta	Escherichia coli	234099wF1_CPE0002674_assembly_filtered.fasta	Klebsiella aerogenes	Different Species
CPE	CA	7	DI	17	indirect	-248	hospital	234098wB1_CPE0002570_assembly_filtered.fasta	Escherichia coli	234099wF1_CPE0002674_assembly_filtered.fasta	Klebsiella aerogenes	Different Species
CPE	CA	7	DI	18	indirect	-30	hospital	234098wB1_CPE0002570_assembly_filtered.fasta	Escherichia coli	234099wF1_CPE0002674_assembly_filtered.fasta	Klebsiella aerogenes	Different Species
CPE	CA	7	DI	19	indirect	-98	hospital	234098wB1_CPE0002570_assembly_filtered.fasta	Escherichia coli	234099wF1_CPE0002674_assembly_filtered.fasta	Klebsiella aerogenes	Different Species
CPE	CA	7	DI	20	indirect	-212	hospital	234098wB1_CPE0002570_assembly_filtered.fasta	Escherichia coli	234099wF1_CPE0002674_assembly_filtered.fasta	Klebsiella aerogenes	Different Species
CPE	CA	7	DJ	1	indirect	-810	hospital	234098wB1_CPE0002570_assembly_filtered.fasta	Escherichia coli	234098wG3_CPE0002591_assembly_filtered.fasta	Escherichia coli	Same Species	64783	0.99987	0.640244
CPE	CA	7	DJ	2	indirect	-807	hospital	234098wB1_CPE0002570_assembly_filtered.fasta	Escherichia coli	234098wG3_CPE0002591_assembly_filtered.fasta	Escherichia coli	Same Species	64783	0.99987	0.640244
CPE	CA	7	DJ	3	indirect	-180	hospital	234098wB1_CPE0002570_assembly_filtered.fasta	Escherichia coli	234098wG3_CPE0002591_assembly_filtered.fasta	Escherichia coli	Same Species	64783	0.99987	0.640244
CPE	CA	7	DJ	4	indirect	-171	hospital	234098wB1_CPE0002570_assembly_filtered.fasta	Escherichia coli	234098wG3_CPE0002591_assembly_filtered.fasta	Escherichia coli	Same Species	64783	0.99987	0.640244
CPE	CA	7	DJ	5	indirect	-163	hospital	234098wB1_CPE0002570_assembly_filtered.fasta	Escherichia coli	234098wG3_CPE0002591_assembly_filtered.fasta	Escherichia coli	Same Species	64783	0.99987	0.640244
CPE	CA	7	DJ	6	indirect	-70	hospital	234098wB1_CPE0002570_assembly_filtered.fasta	Escherichia coli	234098wG3_CPE0002591_assembly_filtered.fasta	Escherichia coli	Same Species	64783	0.99987	0.640244
CPE	CA	7	DJ	7	indirect	-71	hospital	234098wB1_CPE0002570_assembly_filtered.fasta	Escherichia coli	234098wG3_CPE0002591_assembly_filtered.fasta	Escherichia coli	Same Species	64783	0.99987	0.640244
CPE	CA	7	DJ	8	indirect	-373	hospital	234098wB1_CPE0002570_assembly_filtered.fasta	Escherichia coli	234098wG3_CPE0002591_assembly_filtered.fasta	Escherichia coli	Same Species	64783	0.99987	0.640244
CPE	CA	7	DJ	9	indirect	-384	hospital	234098wB1_CPE0002570_assembly_filtered.fasta	Escherichia coli	234098wG3_CPE0002591_assembly_filtered.fasta	Escherichia coli	Same Species	64783	0.99987	0.640244
CPE	CA	7	DK	1	indirect	-94	building	234098wB1_CPE0002570_assembly_filtered.fasta	Escherichia coli	234098wF9_CPE0002645_assembly_filtered.fasta	Enterobacter hormaechei	Different Species
CPE	CA	7	DL	1	indirect	-59	hospital	234098wB1_CPE0002570_assembly_filtered.fasta	Escherichia coli	234098wH2_CPE0002584_assembly_filtered.fasta	Enterobacter hormaechei	Different Species
CPE	CA	7	DL	2	indirect	-69	hospital	234098wB1_CPE0002570_assembly_filtered.fasta	Escherichia coli	234098wH2_CPE0002584_assembly_filtered.fasta	Enterobacter hormaechei	Different Species
CPE	CA	7	DL	3	indirect	-91	hospital	234098wB1_CPE0002570_assembly_filtered.fasta	Escherichia coli	234098wH2_CPE0002584_assembly_filtered.fasta	Enterobacter hormaechei	Different Species
CPE	CA	7	DM	1	indirect	-65	hospital	234098wB1_CPE0002570_assembly_filtered.fasta	Escherichia coli	234098wA4_CPE0002593_assembly_filtered.fasta	Klebsiella pneumoniae	Different Species
CPE	CA	7	DM	1	indirect	-65	hospital	234098wB1_CPE0002570_assembly_filtered.fasta	Escherichia coli	234098wH4_CPE0002603_assembly_filtered.fasta	Klebsiella pneumoniae	Different Species
CPE	CA	7	DM	2	indirect	-71	hospital	234098wB1_CPE0002570_assembly_filtered.fasta	Escherichia coli	234098wA4_CPE0002593_assembly_filtered.fasta	Klebsiella pneumoniae	Different Species
CPE	CA	7	DM	2	indirect	-71	hospital	234098wB1_CPE0002570_assembly_filtered.fasta	Escherichia coli	234098wH4_CPE0002603_assembly_filtered.fasta	Klebsiella pneumoniae	Different Species
CPE	CA	7	DM	3	indirect	-88	hospital	234098wB1_CPE0002570_assembly_filtered.fasta	Escherichia coli	234098wA4_CPE0002593_assembly_filtered.fasta	Klebsiella pneumoniae	Different Species
CPE	CA	7	DM	3	indirect	-88	hospital	234098wB1_CPE0002570_assembly_filtered.fasta	Escherichia coli	234098wH4_CPE0002603_assembly_filtered.fasta	Klebsiella pneumoniae	Different Species
CPE	CA	7	DR	1	indirect	-60	building	234098wB1_CPE0002570_assembly_filtered.fasta	Escherichia coli	234098wA7_CPE0002623_assembly_filtered.fasta	Klebsiella pneumoniae	Different Species
CPE	CA	7	DR	2	indirect	-71	hospital	234098wB1_CPE0002570_assembly_filtered.fasta	Escherichia coli	234098wA7_CPE0002623_assembly_filtered.fasta	Klebsiella pneumoniae	Different Species
CPE	CA	7	DR	3	indirect	-106	building	234098wB1_CPE0002570_assembly_filtered.fasta	Escherichia coli	234098wA7_CPE0002623_assembly_filtered.fasta	Klebsiella pneumoniae	Different Species
CPE	CA	7	DR	4	indirect	-196	building	234098wB1_CPE0002570_assembly_filtered.fasta	Escherichia coli	234098wA7_CPE0002623_assembly_filtered.fasta	Klebsiella pneumoniae	Different Species
CPE	CA	7	DS	1	indirect	-486	hospital	234098wB1_CPE0002570_assembly_filtered.fasta	Escherichia coli	234098wB3_CPE0002586_assembly_filtered.fasta	Klebsiella michiganensis	Different Species
CPE	CA	7	DS	1	indirect	-486	hospital	234098wB1_CPE0002570_assembly_filtered.fasta	Escherichia coli	234098wC3_CPE0002587_assembly_filtered.fasta	Escherichia coli	Same Species	210738	0.999129	0.957439
CPE	CA	7	DS	2	indirect	-485	hospital	234098wB1_CPE0002570_assembly_filtered.fasta	Escherichia coli	234098wB3_CPE0002586_assembly_filtered.fasta	Klebsiella michiganensis	Different Species
CPE	CA	7	DS	2	indirect	-485	hospital	234098wB1_CPE0002570_assembly_filtered.fasta	Escherichia coli	234098wC3_CPE0002587_assembly_filtered.fasta	Escherichia coli	Same Species	210738	0.999129	0.957439
CPE	CA	7	DS	3	indirect	-459	hospital	234098wB1_CPE0002570_assembly_filtered.fasta	Escherichia coli	234098wB3_CPE0002586_assembly_filtered.fasta	Klebsiella michiganensis	Different Species
CPE	CA	7	DS	3	indirect	-459	hospital	234098wB1_CPE0002570_assembly_filtered.fasta	Escherichia coli	234098wC3_CPE0002587_assembly_filtered.fasta	Escherichia coli	Same Species	210738	0.999129	0.957439
CPE	CA	7	DS	4	indirect	-458	hospital	234098wB1_CPE0002570_assembly_filtered.fasta	Escherichia coli	234098wB3_CPE0002586_assembly_filtered.fasta	Klebsiella michiganensis	Different Species
CPE	CA	7	DS	4	indirect	-458	hospital	234098wB1_CPE0002570_assembly_filtered.fasta	Escherichia coli	234098wC3_CPE0002587_assembly_filtered.fasta	Escherichia coli	Same Species	210738	0.999129	0.957439
CPE	CA	7	DS	5	indirect	-452	hospital	234098wB1_CPE0002570_assembly_filtered.fasta	Escherichia coli	234098wB3_CPE0002586_assembly_filtered.fasta	Klebsiella michiganensis	Different Species
CPE	CA	7	DS	5	indirect	-452	hospital	234098wB1_CPE0002570_assembly_filtered.fasta	Escherichia coli	234098wC3_CPE0002587_assembly_filtered.fasta	Escherichia coli	Same Species	210738	0.999129	0.957439
CPE	CA	7	DS	6	indirect	-69	hospital	234098wB1_CPE0002570_assembly_filtered.fasta	Escherichia coli	234098wB3_CPE0002586_assembly_filtered.fasta	Klebsiella michiganensis	Different Species
CPE	CA	7	DS	6	indirect	-69	hospital	234098wB1_CPE0002570_assembly_filtered.fasta	Escherichia coli	234098wC3_CPE0002587_assembly_filtered.fasta	Escherichia coli	Same Species	210738	0.999129	0.957439
CPE	CA	7	DV	1	indirect	-90	hospital	234098wB1_CPE0002570_assembly_filtered.fasta	Escherichia coli	234098wA9_CPE0002639_assembly_filtered.fasta	Escherichia coli	Same Species	60981	0.999919	0.719167
CPE	CA	7	DV	2	indirect	-109	building	234098wB1_CPE0002570_assembly_filtered.fasta	Escherichia coli	234098wA9_CPE0002639_assembly_filtered.fasta	Escherichia coli	Same Species	60981	0.999919	0.719167
CPE	CA	7	DW	10	indirect	-307	building	234098wB1_CPE0002570_assembly_filtered.fasta	Escherichia coli	234099wG3_CPE0002696_assembly_filtered.fasta	Enterobacter hormaechei	Different Species
CPE	CA	7	DW	11	indirect	-309	building	234098wB1_CPE0002570_assembly_filtered.fasta	Escherichia coli	234099wG3_CPE0002696_assembly_filtered.fasta	Enterobacter hormaechei	Different Species
CPE	CA	7	DW	12	indirect	-311	hospital	234098wB1_CPE0002570_assembly_filtered.fasta	Escherichia coli	234099wG3_CPE0002696_assembly_filtered.fasta	Enterobacter hormaechei	Different Species
CPE	CA	7	DX	5	indirect	-84	hospital	234098wB1_CPE0002570_assembly_filtered.fasta	Escherichia coli	234098wE9_CPE0002644_assembly_filtered.fasta	Citrobacter freundii	Different Species
CPE	CA	7	DX	6	indirect	-88	hospital	234098wB1_CPE0002570_assembly_filtered.fasta	Escherichia coli	234098wE9_CPE0002644_assembly_filtered.fasta	Citrobacter freundii	Different Species
CPE	CA	7	DX	7	indirect	-97	hospital	234098wB1_CPE0002570_assembly_filtered.fasta	Escherichia coli	234098wE9_CPE0002644_assembly_filtered.fasta	Citrobacter freundii	Different Species
CPE	CA	7	DX	8	indirect	-200	hospital	234098wB1_CPE0002570_assembly_filtered.fasta	Escherichia coli	234098wE9_CPE0002644_assembly_filtered.fasta	Citrobacter freundii	Different Species
CPE	CA	7	DX	9	indirect	-201	hospital	234098wB1_CPE0002570_assembly_filtered.fasta	Escherichia coli	234098wE9_CPE0002644_assembly_filtered.fasta	Citrobacter freundii	Different Species
CPE	CA	7	DX	10	indirect	-358	hospital	234098wB1_CPE0002570_assembly_filtered.fasta	Escherichia coli	234098wE9_CPE0002644_assembly_filtered.fasta	Citrobacter freundii	Different Species
CPE	CA	7	DZ	4	indirect	-60	building	234098wB1_CPE0002570_assembly_filtered.fasta	Escherichia coli	234098wF1_CPE0002574_assembly_filtered.fasta	Klebsiella pneumoniae	Different Species
CPE	CA	7	DZ	5	indirect	-61	building	234098wB1_CPE0002570_assembly_filtered.fasta	Escherichia coli	234098wF1_CPE0002574_assembly_filtered.fasta	Klebsiella pneumoniae	Different Species
CPE	CA	7	DZ	6	indirect	-66	building	234098wB1_CPE0002570_assembly_filtered.fasta	Escherichia coli	234098wF1_CPE0002574_assembly_filtered.fasta	Klebsiella pneumoniae	Different Species
CPE	CA	7	DZ	7	indirect	-67	hospital	234098wB1_CPE0002570_assembly_filtered.fasta	Escherichia coli	234098wF1_CPE0002574_assembly_filtered.fasta	Klebsiella pneumoniae	Different Species
CPE	CA	7	EF	2	indirect	-105	hospital	234098wB1_CPE0002570_assembly_filtered.fasta	Escherichia coli	234099wF3_CPE0002694_assembly_filtered.fasta	Klebsiella aerogenes	Different Species
CPE	CA	7	EF	3	indirect	-106	hospital	234098wB1_CPE0002570_assembly_filtered.fasta	Escherichia coli	234099wF3_CPE0002694_assembly_filtered.fasta	Klebsiella aerogenes	Different Species
CPE	CA	7	EG	1	indirect	-729	hospital	234098wB1_CPE0002570_assembly_filtered.fasta	Escherichia coli	234098wB9_CPE0002641_assembly_filtered.fasta	Enterobacter hormaechei	Different Species
CPE	CA	7	EG	3	indirect	-466	building	234098wB1_CPE0002570_assembly_filtered.fasta	Escherichia coli	234098wB9_CPE0002641_assembly_filtered.fasta	Enterobacter hormaechei	Different Species
CPE	CA	7	EG	4	indirect	-465	building	234098wB1_CPE0002570_assembly_filtered.fasta	Escherichia coli	234098wB9_CPE0002641_assembly_filtered.fasta	Enterobacter hormaechei	Different Species
CPE	CA	7	EG	5	indirect	-459	building	234098wB1_CPE0002570_assembly_filtered.fasta	Escherichia coli	234098wB9_CPE0002641_assembly_filtered.fasta	Enterobacter hormaechei	Different Species
CPE	CA	7	EG	6	indirect	-438	building	234098wB1_CPE0002570_assembly_filtered.fasta	Escherichia coli	234098wB9_CPE0002641_assembly_filtered.fasta	Enterobacter hormaechei	Different Species
CPE	CA	7	EG	7	indirect	-13	building	234098wB1_CPE0002570_assembly_filtered.fasta	Escherichia coli	234098wB9_CPE0002641_assembly_filtered.fasta	Enterobacter hormaechei	Different Species
CPE	CA	7	EG	8	indirect	-17	building	234098wB1_CPE0002570_assembly_filtered.fasta	Escherichia coli	234098wB9_CPE0002641_assembly_filtered.fasta	Enterobacter hormaechei	Different Species
CPE	CA	7	EG	9	indirect	-66	hospital	234098wB1_CPE0002570_assembly_filtered.fasta	Escherichia coli	234098wB9_CPE0002641_assembly_filtered.fasta	Enterobacter hormaechei	Different Species
CPE	CA	7	EG	11	indirect	-71	hospital	234098wB1_CPE0002570_assembly_filtered.fasta	Escherichia coli	234098wB9_CPE0002641_assembly_filtered.fasta	Enterobacter hormaechei	Different Species
CPE	CA	7	EG	12	indirect	-89	hospital	234098wB1_CPE0002570_assembly_filtered.fasta	Escherichia coli	234098wB9_CPE0002641_assembly_filtered.fasta	Enterobacter hormaechei	Different Species
CPE	CA	7	EG	14	indirect	-105	hospital	234098wB1_CPE0002570_assembly_filtered.fasta	Escherichia coli	234098wB9_CPE0002641_assembly_filtered.fasta	Enterobacter hormaechei	Different Species
CPE	CA	7	EG	15	indirect	-273	hospital	234098wB1_CPE0002570_assembly_filtered.fasta	Escherichia coli	234098wB9_CPE0002641_assembly_filtered.fasta	Enterobacter hormaechei	Different Species
CPE	CA	7	EG	16	indirect	-307	hospital	234098wB1_CPE0002570_assembly_filtered.fasta	Escherichia coli	234098wB9_CPE0002641_assembly_filtered.fasta	Enterobacter hormaechei	Different Species
CPE	CA	7	EG	17	indirect	-347	hospital	234098wB1_CPE0002570_assembly_filtered.fasta	Escherichia coli	234098wB9_CPE0002641_assembly_filtered.fasta	Enterobacter hormaechei	Different Species
CPE	CA	7	EG	18	indirect	-382	hospital	234098wB1_CPE0002570_assembly_filtered.fasta	Escherichia coli	234098wB9_CPE0002641_assembly_filtered.fasta	Enterobacter hormaechei	Different Species
CPE	CA	7	EG	20	indirect	-389	hospital	234098wB1_CPE0002570_assembly_filtered.fasta	Escherichia coli	234098wB9_CPE0002641_assembly_filtered.fasta	Enterobacter hormaechei	Different Species
CPE	CA	7	EI	2	indirect	-294	hospital	234098wB1_CPE0002570_assembly_filtered.fasta	Escherichia coli	234099wB3_CPE0002688_assembly_filtered.fasta	Escherichia coli	Same Species	60714	0.999831	0.664279
CPE	CA	7	EI	3	indirect	-268	hospital	234098wB1_CPE0002570_assembly_filtered.fasta	Escherichia coli	234099wB3_CPE0002688_assembly_filtered.fasta	Escherichia coli	Same Species	60714	0.999831	0.664279
CPE	CA	7	EI	4	indirect	-237	hospital	234098wB1_CPE0002570_assembly_filtered.fasta	Escherichia coli	234099wB3_CPE0002688_assembly_filtered.fasta	Escherichia coli	Same Species	60714	0.999831	0.664279
CPE	CA	7	EI	5	indirect	-213	hospital	234098wB1_CPE0002570_assembly_filtered.fasta	Escherichia coli	234099wB3_CPE0002688_assembly_filtered.fasta	Escherichia coli	Same Species	60714	0.999831	0.664279
CPE	CA	7	EJ	1	indirect	-76	hospital	234098wB1_CPE0002570_assembly_filtered.fasta	Escherichia coli	234098wE4_CPE0002597_assembly_filtered.fasta	Escherichia coli	Same Species	1797	0.999867	0.344111
CPE	CA	7	EJ	2	indirect	-134	hospital	234098wB1_CPE0002570_assembly_filtered.fasta	Escherichia coli	234098wE4_CPE0002597_assembly_filtered.fasta	Escherichia coli	Same Species	1797	0.999867	0.344111
CPE	CA	7	EJ	3	indirect	-135	hospital	234098wB1_CPE0002570_assembly_filtered.fasta	Escherichia coli	234098wE4_CPE0002597_assembly_filtered.fasta	Escherichia coli	Same Species	1797	0.999867	0.344111
CPE	CA	7	EJ	4	indirect	-146	hospital	234098wB1_CPE0002570_assembly_filtered.fasta	Escherichia coli	234098wE4_CPE0002597_assembly_filtered.fasta	Escherichia coli	Same Species	1797	0.999867	0.344111
CPE	CA	7	EJ	5	indirect	-147	hospital	234098wB1_CPE0002570_assembly_filtered.fasta	Escherichia coli	234098wE4_CPE0002597_assembly_filtered.fasta	Escherichia coli	Same Species	1797	0.999867	0.344111
CPE	CA	7	EK	1	indirect	-640	building	234098wB1_CPE0002570_assembly_filtered.fasta	Escherichia coli	234098wE1_CPE0002573_assembly_filtered.fasta	Escherichia coli	Same Species	33334	0.99992	0.618434	Escherichia_coli_234098wB1_CPE0002570_assembly_plasmid_AA172	Escherichia_coli_234098wE1_CPE0002573_assembly_plasmid_AA170	2
CPE	CA	7	EK	2	indirect	-636	building	234098wB1_CPE0002570_assembly_filtered.fasta	Escherichia coli	234098wE1_CPE0002573_assembly_filtered.fasta	Escherichia coli	Same Species	33334	0.99992	0.618434	Escherichia_coli_234098wB1_CPE0002570_assembly_plasmid_AA172	Escherichia_coli_234098wE1_CPE0002573_assembly_plasmid_AA170	2
CPE	CA	7	EK	3	indirect	-632	building	234098wB1_CPE0002570_assembly_filtered.fasta	Escherichia coli	234098wE1_CPE0002573_assembly_filtered.fasta	Escherichia coli	Same Species	33334	0.99992	0.618434	Escherichia_coli_234098wB1_CPE0002570_assembly_plasmid_AA172	Escherichia_coli_234098wE1_CPE0002573_assembly_plasmid_AA170	2
CPE	CA	7	EK	4	indirect	-521	hospital	234098wB1_CPE0002570_assembly_filtered.fasta	Escherichia coli	234098wE1_CPE0002573_assembly_filtered.fasta	Escherichia coli	Same Species	33334	0.99992	0.618434	Escherichia_coli_234098wB1_CPE0002570_assembly_plasmid_AA172	Escherichia_coli_234098wE1_CPE0002573_assembly_plasmid_AA170	2
CPE	CA	7	EK	5	indirect	-520	hospital	234098wB1_CPE0002570_assembly_filtered.fasta	Escherichia coli	234098wE1_CPE0002573_assembly_filtered.fasta	Escherichia coli	Same Species	33334	0.99992	0.618434	Escherichia_coli_234098wB1_CPE0002570_assembly_plasmid_AA172	Escherichia_coli_234098wE1_CPE0002573_assembly_plasmid_AA170	2
CPE	CA	7	EK	6	indirect	-433	hospital	234098wB1_CPE0002570_assembly_filtered.fasta	Escherichia coli	234098wE1_CPE0002573_assembly_filtered.fasta	Escherichia coli	Same Species	33334	0.99992	0.618434	Escherichia_coli_234098wB1_CPE0002570_assembly_plasmid_AA172	Escherichia_coli_234098wE1_CPE0002573_assembly_plasmid_AA170	2
CPE	CA	7	EK	7	indirect	-324	hospital	234098wB1_CPE0002570_assembly_filtered.fasta	Escherichia coli	234098wE1_CPE0002573_assembly_filtered.fasta	Escherichia coli	Same Species	33334	0.99992	0.618434	Escherichia_coli_234098wB1_CPE0002570_assembly_plasmid_AA172	Escherichia_coli_234098wE1_CPE0002573_assembly_plasmid_AA170	2
CPE	CA	7	EL	3	indirect	-292	hospital	234098wB1_CPE0002570_assembly_filtered.fasta	Escherichia coli	234098wF7_CPE0002628_assembly_filtered.fasta	Klebsiella pneumoniae	Different Species				Escherichia_coli_234098wB1_CPE0002570_assembly_plasmid_AC748	Klebsiella_pneumoniae_234098wF7_CPE0002628_assembly_plasmid_AC748	2
CPE	CA	7	EL	3	indirect	-292	hospital	234098wB1_CPE0002570_assembly_filtered.fasta	Escherichia coli	234098wC8_CPE0002633_assembly_filtered.fasta	Klebsiella pneumoniae	Different Species
CPE	CA	7	EL	4	indirect	-279	hospital	234098wB1_CPE0002570_assembly_filtered.fasta	Escherichia coli	234098wF7_CPE0002628_assembly_filtered.fasta	Klebsiella pneumoniae	Different Species				Escherichia_coli_234098wB1_CPE0002570_assembly_plasmid_AC748	Klebsiella_pneumoniae_234098wF7_CPE0002628_assembly_plasmid_AC748	2
CPE	CA	7	EL	4	indirect	-279	hospital	234098wB1_CPE0002570_assembly_filtered.fasta	Escherichia coli	234098wC8_CPE0002633_assembly_filtered.fasta	Klebsiella pneumoniae	Different Species
CPE	CA	7	EL	6	indirect	-70	hospital	234098wB1_CPE0002570_assembly_filtered.fasta	Escherichia coli	234098wF7_CPE0002628_assembly_filtered.fasta	Klebsiella pneumoniae	Different Species				Escherichia_coli_234098wB1_CPE0002570_assembly_plasmid_AC748	Klebsiella_pneumoniae_234098wF7_CPE0002628_assembly_plasmid_AC748	2
CPE	CA	7	EL	6	indirect	-70	hospital	234098wB1_CPE0002570_assembly_filtered.fasta	Escherichia coli	234098wC8_CPE0002633_assembly_filtered.fasta	Klebsiella pneumoniae	Different Species
CPE	CA	7	EL	7	indirect	-64	hospital	234098wB1_CPE0002570_assembly_filtered.fasta	Escherichia coli	234098wF7_CPE0002628_assembly_filtered.fasta	Klebsiella pneumoniae	Different Species				Escherichia_coli_234098wB1_CPE0002570_assembly_plasmid_AC748	Klebsiella_pneumoniae_234098wF7_CPE0002628_assembly_plasmid_AC748	2
CPE	CA	7	EL	7	indirect	-64	hospital	234098wB1_CPE0002570_assembly_filtered.fasta	Escherichia coli	234098wC8_CPE0002633_assembly_filtered.fasta	Klebsiella pneumoniae	Different Species
CPE	CA	7	EL	8	indirect	-60	hospital	234098wB1_CPE0002570_assembly_filtered.fasta	Escherichia coli	234098wF7_CPE0002628_assembly_filtered.fasta	Klebsiella pneumoniae	Different Species				Escherichia_coli_234098wB1_CPE0002570_assembly_plasmid_AC748	Klebsiella_pneumoniae_234098wF7_CPE0002628_assembly_plasmid_AC748	2
CPE	CA	7	EL	8	indirect	-60	hospital	234098wB1_CPE0002570_assembly_filtered.fasta	Escherichia coli	234098wC8_CPE0002633_assembly_filtered.fasta	Klebsiella pneumoniae	Different Species
CPE	CA	7	EL	9	indirect	-23	hospital	234098wB1_CPE0002570_assembly_filtered.fasta	Escherichia coli	234098wF7_CPE0002628_assembly_filtered.fasta	Klebsiella pneumoniae	Different Species				Escherichia_coli_234098wB1_CPE0002570_assembly_plasmid_AC748	Klebsiella_pneumoniae_234098wF7_CPE0002628_assembly_plasmid_AC748	2
CPE	CA	7	EL	9	indirect	-23	hospital	234098wB1_CPE0002570_assembly_filtered.fasta	Escherichia coli	234098wC8_CPE0002633_assembly_filtered.fasta	Klebsiella pneumoniae	Different Species
CPE	CA	7	EL	10	indirect	-15	hospital	234098wB1_CPE0002570_assembly_filtered.fasta	Escherichia coli	234098wF7_CPE0002628_assembly_filtered.fasta	Klebsiella pneumoniae	Different Species				Escherichia_coli_234098wB1_CPE0002570_assembly_plasmid_AC748	Klebsiella_pneumoniae_234098wF7_CPE0002628_assembly_plasmid_AC748	2
CPE	CA	7	EL	10	indirect	-15	hospital	234098wB1_CPE0002570_assembly_filtered.fasta	Escherichia coli	234098wC8_CPE0002633_assembly_filtered.fasta	Klebsiella pneumoniae	Different Species
CPE	CA	7	EL	11	direct	1	hospital	234098wB1_CPE0002570_assembly_filtered.fasta	Escherichia coli	234098wF7_CPE0002628_assembly_filtered.fasta	Klebsiella pneumoniae	Different Species				Escherichia_coli_234098wB1_CPE0002570_assembly_plasmid_AC748	Klebsiella_pneumoniae_234098wF7_CPE0002628_assembly_plasmid_AC748	2
CPE	CA	7	EL	11	direct	1	hospital	234098wB1_CPE0002570_assembly_filtered.fasta	Escherichia coli	234098wC8_CPE0002633_assembly_filtered.fasta	Klebsiella pneumoniae	Different Species
CPE	CA	7	EL	12	indirect	-89	hospital	234098wB1_CPE0002570_assembly_filtered.fasta	Escherichia coli	234098wF7_CPE0002628_assembly_filtered.fasta	Klebsiella pneumoniae	Different Species				Escherichia_coli_234098wB1_CPE0002570_assembly_plasmid_AC748	Klebsiella_pneumoniae_234098wF7_CPE0002628_assembly_plasmid_AC748	2
CPE	CA	7	EL	12	indirect	-89	hospital	234098wB1_CPE0002570_assembly_filtered.fasta	Escherichia coli	234098wC8_CPE0002633_assembly_filtered.fasta	Klebsiella pneumoniae	Different Species
CPE	CA	7	EL	13	indirect	-165	hospital	234098wB1_CPE0002570_assembly_filtered.fasta	Escherichia coli	234098wF7_CPE0002628_assembly_filtered.fasta	Klebsiella pneumoniae	Different Species				Escherichia_coli_234098wB1_CPE0002570_assembly_plasmid_AC748	Klebsiella_pneumoniae_234098wF7_CPE0002628_assembly_plasmid_AC748	2
CPE	CA	7	EL	13	indirect	-165	hospital	234098wB1_CPE0002570_assembly_filtered.fasta	Escherichia coli	234098wC8_CPE0002633_assembly_filtered.fasta	Klebsiella pneumoniae	Different Species
CPE	CA	7	EL	14	indirect	-166	hospital	234098wB1_CPE0002570_assembly_filtered.fasta	Escherichia coli	234098wF7_CPE0002628_assembly_filtered.fasta	Klebsiella pneumoniae	Different Species				Escherichia_coli_234098wB1_CPE0002570_assembly_plasmid_AC748	Klebsiella_pneumoniae_234098wF7_CPE0002628_assembly_plasmid_AC748	2
CPE	CA	7	EL	14	indirect	-166	hospital	234098wB1_CPE0002570_assembly_filtered.fasta	Escherichia coli	234098wC8_CPE0002633_assembly_filtered.fasta	Klebsiella pneumoniae	Different Species
CPE	CA	7	EL	15	indirect	-208	hospital	234098wB1_CPE0002570_assembly_filtered.fasta	Escherichia coli	234098wF7_CPE0002628_assembly_filtered.fasta	Klebsiella pneumoniae	Different Species				Escherichia_coli_234098wB1_CPE0002570_assembly_plasmid_AC748	Klebsiella_pneumoniae_234098wF7_CPE0002628_assembly_plasmid_AC748	2
CPE	CA	7	EL	15	indirect	-208	hospital	234098wB1_CPE0002570_assembly_filtered.fasta	Escherichia coli	234098wC8_CPE0002633_assembly_filtered.fasta	Klebsiella pneumoniae	Different Species
CPE	CA	7	EL	16	indirect	-216	hospital	234098wB1_CPE0002570_assembly_filtered.fasta	Escherichia coli	234098wF7_CPE0002628_assembly_filtered.fasta	Klebsiella pneumoniae	Different Species				Escherichia_coli_234098wB1_CPE0002570_assembly_plasmid_AC748	Klebsiella_pneumoniae_234098wF7_CPE0002628_assembly_plasmid_AC748	2
CPE	CA	7	EL	16	indirect	-216	hospital	234098wB1_CPE0002570_assembly_filtered.fasta	Escherichia coli	234098wC8_CPE0002633_assembly_filtered.fasta	Klebsiella pneumoniae	Different Species
CPE	CA	7	EL	17	indirect	-224	hospital	234098wB1_CPE0002570_assembly_filtered.fasta	Escherichia coli	234098wF7_CPE0002628_assembly_filtered.fasta	Klebsiella pneumoniae	Different Species				Escherichia_coli_234098wB1_CPE0002570_assembly_plasmid_AC748	Klebsiella_pneumoniae_234098wF7_CPE0002628_assembly_plasmid_AC748	2
CPE	CA	7	EL	17	indirect	-224	hospital	234098wB1_CPE0002570_assembly_filtered.fasta	Escherichia coli	234098wC8_CPE0002633_assembly_filtered.fasta	Klebsiella pneumoniae	Different Species
CPE	CA	7	EL	18	indirect	-245	hospital	234098wB1_CPE0002570_assembly_filtered.fasta	Escherichia coli	234098wF7_CPE0002628_assembly_filtered.fasta	Klebsiella pneumoniae	Different Species				Escherichia_coli_234098wB1_CPE0002570_assembly_plasmid_AC748	Klebsiella_pneumoniae_234098wF7_CPE0002628_assembly_plasmid_AC748	2
CPE	CA	7	EL	18	indirect	-245	hospital	234098wB1_CPE0002570_assembly_filtered.fasta	Escherichia coli	234098wC8_CPE0002633_assembly_filtered.fasta	Klebsiella pneumoniae	Different Species
CPE	CA	7	EL	19	indirect	-261	hospital	234098wB1_CPE0002570_assembly_filtered.fasta	Escherichia coli	234098wF7_CPE0002628_assembly_filtered.fasta	Klebsiella pneumoniae	Different Species				Escherichia_coli_234098wB1_CPE0002570_assembly_plasmid_AC748	Klebsiella_pneumoniae_234098wF7_CPE0002628_assembly_plasmid_AC748	2
CPE	CA	7	EL	19	indirect	-261	hospital	234098wB1_CPE0002570_assembly_filtered.fasta	Escherichia coli	234098wC8_CPE0002633_assembly_filtered.fasta	Klebsiella pneumoniae	Different Species
CPE	CA	7	EL	20	indirect	-266	hospital	234098wB1_CPE0002570_assembly_filtered.fasta	Escherichia coli	234098wF7_CPE0002628_assembly_filtered.fasta	Klebsiella pneumoniae	Different Species				Escherichia_coli_234098wB1_CPE0002570_assembly_plasmid_AC748	Klebsiella_pneumoniae_234098wF7_CPE0002628_assembly_plasmid_AC748	2
CPE	CA	7	EL	20	indirect	-266	hospital	234098wB1_CPE0002570_assembly_filtered.fasta	Escherichia coli	234098wC8_CPE0002633_assembly_filtered.fasta	Klebsiella pneumoniae	Different Species
CPE	CA	7	EL	21	indirect	-269	hospital	234098wB1_CPE0002570_assembly_filtered.fasta	Escherichia coli	234098wF7_CPE0002628_assembly_filtered.fasta	Klebsiella pneumoniae	Different Species				Escherichia_coli_234098wB1_CPE0002570_assembly_plasmid_AC748	Klebsiella_pneumoniae_234098wF7_CPE0002628_assembly_plasmid_AC748	2
CPE	CA	7	EL	21	indirect	-269	hospital	234098wB1_CPE0002570_assembly_filtered.fasta	Escherichia coli	234098wC8_CPE0002633_assembly_filtered.fasta	Klebsiella pneumoniae	Different Species
CPE	CA	7	EL	22	indirect	-270	hospital	234098wB1_CPE0002570_assembly_filtered.fasta	Escherichia coli	234098wF7_CPE0002628_assembly_filtered.fasta	Klebsiella pneumoniae	Different Species				Escherichia_coli_234098wB1_CPE0002570_assembly_plasmid_AC748	Klebsiella_pneumoniae_234098wF7_CPE0002628_assembly_plasmid_AC748	2
CPE	CA	7	EL	22	indirect	-270	hospital	234098wB1_CPE0002570_assembly_filtered.fasta	Escherichia coli	234098wC8_CPE0002633_assembly_filtered.fasta	Klebsiella pneumoniae	Different Species
CPE	CA	7	EL	25	indirect	-286	hospital	234098wB1_CPE0002570_assembly_filtered.fasta	Escherichia coli	234098wF7_CPE0002628_assembly_filtered.fasta	Klebsiella pneumoniae	Different Species				Escherichia_coli_234098wB1_CPE0002570_assembly_plasmid_AC748	Klebsiella_pneumoniae_234098wF7_CPE0002628_assembly_plasmid_AC748	2
CPE	CA	7	EL	25	indirect	-286	hospital	234098wB1_CPE0002570_assembly_filtered.fasta	Escherichia coli	234098wC8_CPE0002633_assembly_filtered.fasta	Klebsiella pneumoniae	Different Species
CPE	CA	7	EL	27	indirect	-304	hospital	234098wB1_CPE0002570_assembly_filtered.fasta	Escherichia coli	234098wF7_CPE0002628_assembly_filtered.fasta	Klebsiella pneumoniae	Different Species				Escherichia_coli_234098wB1_CPE0002570_assembly_plasmid_AC748	Klebsiella_pneumoniae_234098wF7_CPE0002628_assembly_plasmid_AC748	2
CPE	CA	7	EL	27	indirect	-304	hospital	234098wB1_CPE0002570_assembly_filtered.fasta	Escherichia coli	234098wC8_CPE0002633_assembly_filtered.fasta	Klebsiella pneumoniae	Different Species
CPE	CA	7	EL	28	indirect	-340	hospital	234098wB1_CPE0002570_assembly_filtered.fasta	Escherichia coli	234098wF7_CPE0002628_assembly_filtered.fasta	Klebsiella pneumoniae	Different Species				Escherichia_coli_234098wB1_CPE0002570_assembly_plasmid_AC748	Klebsiella_pneumoniae_234098wF7_CPE0002628_assembly_plasmid_AC748	2
CPE	CA	7	EL	28	indirect	-340	hospital	234098wB1_CPE0002570_assembly_filtered.fasta	Escherichia coli	234098wC8_CPE0002633_assembly_filtered.fasta	Klebsiella pneumoniae	Different Species
CPE	CA	7	EL	29	indirect	-380	hospital	234098wB1_CPE0002570_assembly_filtered.fasta	Escherichia coli	234098wF7_CPE0002628_assembly_filtered.fasta	Klebsiella pneumoniae	Different Species				Escherichia_coli_234098wB1_CPE0002570_assembly_plasmid_AC748	Klebsiella_pneumoniae_234098wF7_CPE0002628_assembly_plasmid_AC748	2
CPE	CA	7	EL	29	indirect	-380	hospital	234098wB1_CPE0002570_assembly_filtered.fasta	Escherichia coli	234098wC8_CPE0002633_assembly_filtered.fasta	Klebsiella pneumoniae	Different Species
CPE	CA	7	EL	30	indirect	-381	hospital	234098wB1_CPE0002570_assembly_filtered.fasta	Escherichia coli	234098wF7_CPE0002628_assembly_filtered.fasta	Klebsiella pneumoniae	Different Species				Escherichia_coli_234098wB1_CPE0002570_assembly_plasmid_AC748	Klebsiella_pneumoniae_234098wF7_CPE0002628_assembly_plasmid_AC748	2
CPE	CA	7	EL	30	indirect	-381	hospital	234098wB1_CPE0002570_assembly_filtered.fasta	Escherichia coli	234098wC8_CPE0002633_assembly_filtered.fasta	Klebsiella pneumoniae	Different Species
CPE	CA	7	EL	31	indirect	-384	hospital	234098wB1_CPE0002570_assembly_filtered.fasta	Escherichia coli	234098wF7_CPE0002628_assembly_filtered.fasta	Klebsiella pneumoniae	Different Species				Escherichia_coli_234098wB1_CPE0002570_assembly_plasmid_AC748	Klebsiella_pneumoniae_234098wF7_CPE0002628_assembly_plasmid_AC748	2
CPE	CA	7	EL	31	indirect	-384	hospital	234098wB1_CPE0002570_assembly_filtered.fasta	Escherichia coli	234098wC8_CPE0002633_assembly_filtered.fasta	Klebsiella pneumoniae	Different Species
CPE	CA	7	EL	32	indirect	-386	hospital	234098wB1_CPE0002570_assembly_filtered.fasta	Escherichia coli	234098wF7_CPE0002628_assembly_filtered.fasta	Klebsiella pneumoniae	Different Species				Escherichia_coli_234098wB1_CPE0002570_assembly_plasmid_AC748	Klebsiella_pneumoniae_234098wF7_CPE0002628_assembly_plasmid_AC748	2
CPE	CA	7	EL	32	indirect	-386	hospital	234098wB1_CPE0002570_assembly_filtered.fasta	Escherichia coli	234098wC8_CPE0002633_assembly_filtered.fasta	Klebsiella pneumoniae	Different Species
CPE	CA	7	EL	33	indirect	-390	hospital	234098wB1_CPE0002570_assembly_filtered.fasta	Escherichia coli	234098wF7_CPE0002628_assembly_filtered.fasta	Klebsiella pneumoniae	Different Species				Escherichia_coli_234098wB1_CPE0002570_assembly_plasmid_AC748	Klebsiella_pneumoniae_234098wF7_CPE0002628_assembly_plasmid_AC748	2
CPE	CA	7	EL	33	indirect	-390	hospital	234098wB1_CPE0002570_assembly_filtered.fasta	Escherichia coli	234098wC8_CPE0002633_assembly_filtered.fasta	Klebsiella pneumoniae	Different Species
CPE	CA	7	EL	34	indirect	-445	hospital	234098wB1_CPE0002570_assembly_filtered.fasta	Escherichia coli	234098wF7_CPE0002628_assembly_filtered.fasta	Klebsiella pneumoniae	Different Species				Escherichia_coli_234098wB1_CPE0002570_assembly_plasmid_AC748	Klebsiella_pneumoniae_234098wF7_CPE0002628_assembly_plasmid_AC748	2
CPE	CA	7	EL	34	indirect	-445	hospital	234098wB1_CPE0002570_assembly_filtered.fasta	Escherichia coli	234098wC8_CPE0002633_assembly_filtered.fasta	Klebsiella pneumoniae	Different Species
CPE	CA	7	EL	35	indirect	-447	hospital	234098wB1_CPE0002570_assembly_filtered.fasta	Escherichia coli	234098wF7_CPE0002628_assembly_filtered.fasta	Klebsiella pneumoniae	Different Species				Escherichia_coli_234098wB1_CPE0002570_assembly_plasmid_AC748	Klebsiella_pneumoniae_234098wF7_CPE0002628_assembly_plasmid_AC748	2
CPE	CA	7	EL	35	indirect	-447	hospital	234098wB1_CPE0002570_assembly_filtered.fasta	Escherichia coli	234098wC8_CPE0002633_assembly_filtered.fasta	Klebsiella pneumoniae	Different Species
CPE	CA	7	EM	3	indirect	-66	hospital	234098wB1_CPE0002570_assembly_filtered.fasta	Escherichia coli	234098wC5_CPE0002606_assembly_filtered.fasta	Klebsiella pneumoniae	Different Species
CPE	CA	7	EM	4	indirect	-107	building	234098wB1_CPE0002570_assembly_filtered.fasta	Escherichia coli	234098wC5_CPE0002606_assembly_filtered.fasta	Klebsiella pneumoniae	Different Species
CPE	CA	7	EM	5	indirect	-112	hospital	234098wB1_CPE0002570_assembly_filtered.fasta	Escherichia coli	234098wC5_CPE0002606_assembly_filtered.fasta	Klebsiella pneumoniae	Different Species
CPE	CA	7	EN	1	indirect	-710	building	234098wB1_CPE0002570_assembly_filtered.fasta	Escherichia coli	234099wB4_CPE0002700_assembly_filtered.fasta	Klebsiella pneumoniae	Different Species
CPE	CA	7	EN	2	indirect	-709	hospital	234098wB1_CPE0002570_assembly_filtered.fasta	Escherichia coli	234099wB4_CPE0002700_assembly_filtered.fasta	Klebsiella pneumoniae	Different Species
CPE	CA	7	EN	3	indirect	-708	hospital	234098wB1_CPE0002570_assembly_filtered.fasta	Escherichia coli	234099wB4_CPE0002700_assembly_filtered.fasta	Klebsiella pneumoniae	Different Species
CPE	CA	7	EN	12	indirect	-305	hospital	234098wB1_CPE0002570_assembly_filtered.fasta	Escherichia coli	234099wB4_CPE0002700_assembly_filtered.fasta	Klebsiella pneumoniae	Different Species
CPE	CA	7	EN	13	indirect	-283	hospital	234098wB1_CPE0002570_assembly_filtered.fasta	Escherichia coli	234099wB4_CPE0002700_assembly_filtered.fasta	Klebsiella pneumoniae	Different Species
CPE	CA	7	EN	14	indirect	-261	hospital	234098wB1_CPE0002570_assembly_filtered.fasta	Escherichia coli	234099wB4_CPE0002700_assembly_filtered.fasta	Klebsiella pneumoniae	Different Species
CPE	CA	7	EN	15	indirect	-250	hospital	234098wB1_CPE0002570_assembly_filtered.fasta	Escherichia coli	234099wB4_CPE0002700_assembly_filtered.fasta	Klebsiella pneumoniae	Different Species
CPE	CA	7	EN	18	indirect	-198	hospital	234098wB1_CPE0002570_assembly_filtered.fasta	Escherichia coli	234099wB4_CPE0002700_assembly_filtered.fasta	Klebsiella pneumoniae	Different Species
CPE	CA	7	EN	30	indirect	-18	hospital	234098wB1_CPE0002570_assembly_filtered.fasta	Escherichia coli	234099wB4_CPE0002700_assembly_filtered.fasta	Klebsiella pneumoniae	Different Species
CPE	CA	7	EO	4	indirect	-68	hospital	234098wB1_CPE0002570_assembly_filtered.fasta	Escherichia coli	234098wD5_CPE0002607_assembly_filtered.fasta	Klebsiella pneumoniae	Different Species
CPE	CA	7	EO	4	indirect	-68	hospital	234098wB1_CPE0002570_assembly_filtered.fasta	Escherichia coli	234098wA6_CPE0002615_assembly_filtered.fasta	Klebsiella pneumoniae	Different Species
CPE	CA	7	EO	5	indirect	-81	hospital	234098wB1_CPE0002570_assembly_filtered.fasta	Escherichia coli	234098wD5_CPE0002607_assembly_filtered.fasta	Klebsiella pneumoniae	Different Species
CPE	CA	7	EO	5	indirect	-81	hospital	234098wB1_CPE0002570_assembly_filtered.fasta	Escherichia coli	234098wA6_CPE0002615_assembly_filtered.fasta	Klebsiella pneumoniae	Different Species
CPE	CA	7	EQ	1	indirect	-43	hospital	234098wB1_CPE0002570_assembly_filtered.fasta	Escherichia coli	234098wE3_CPE0002589_assembly_filtered.fasta	Klebsiella pneumoniae	Different Species
CPE	CA	7	EQ	1	indirect	-43	hospital	234098wB1_CPE0002570_assembly_filtered.fasta	Escherichia coli	234098wF3_CPE0002590_assembly_filtered.fasta	Citrobacter freundii	Different Species
CPE	CA	7	EQ	1	indirect	-43	hospital	234098wB1_CPE0002570_assembly_filtered.fasta	Escherichia coli	234098wD10_CPE0002651_assembly_filtered.fasta	Klebsiella pneumoniae	Different Species
CPE	CA	7	EQ	2	indirect	-68	hospital	234098wB1_CPE0002570_assembly_filtered.fasta	Escherichia coli	234098wE3_CPE0002589_assembly_filtered.fasta	Klebsiella pneumoniae	Different Species
CPE	CA	7	EQ	2	indirect	-68	hospital	234098wB1_CPE0002570_assembly_filtered.fasta	Escherichia coli	234098wF3_CPE0002590_assembly_filtered.fasta	Citrobacter freundii	Different Species
CPE	CA	7	EQ	2	indirect	-68	hospital	234098wB1_CPE0002570_assembly_filtered.fasta	Escherichia coli	234098wD10_CPE0002651_assembly_filtered.fasta	Klebsiella pneumoniae	Different Species
CPE	CA	7	EQ	3	indirect	-82	hospital	234098wB1_CPE0002570_assembly_filtered.fasta	Escherichia coli	234098wE3_CPE0002589_assembly_filtered.fasta	Klebsiella pneumoniae	Different Species
CPE	CA	7	EQ	3	indirect	-82	hospital	234098wB1_CPE0002570_assembly_filtered.fasta	Escherichia coli	234098wF3_CPE0002590_assembly_filtered.fasta	Citrobacter freundii	Different Species
CPE	CA	7	EQ	3	indirect	-82	hospital	234098wB1_CPE0002570_assembly_filtered.fasta	Escherichia coli	234098wD10_CPE0002651_assembly_filtered.fasta	Klebsiella pneumoniae	Different Species
CPE	CA	7	EU	1	indirect	-65	hospital	234098wB1_CPE0002570_assembly_filtered.fasta	Escherichia coli	234098wH10_CPE0002655_assembly_filtered.fasta	Escherichia coli	Same Species	24371	0.999901	0.58016
CPE	CA	7	EU	2	indirect	-80	building	234098wB1_CPE0002570_assembly_filtered.fasta	Escherichia coli	234098wH10_CPE0002655_assembly_filtered.fasta	Escherichia coli	Same Species	24371	0.999901	0.58016
CPE	CA	7	EU	3	indirect	-86	hospital	234098wB1_CPE0002570_assembly_filtered.fasta	Escherichia coli	234098wH10_CPE0002655_assembly_filtered.fasta	Escherichia coli	Same Species	24371	0.999901	0.58016
CPE	CA	7	EU	5	indirect	-106	hospital	234098wB1_CPE0002570_assembly_filtered.fasta	Escherichia coli	234098wH10_CPE0002655_assembly_filtered.fasta	Escherichia coli	Same Species	24371	0.999901	0.58016
CPE	CA	7	EU	6	indirect	-107	hospital	234098wB1_CPE0002570_assembly_filtered.fasta	Escherichia coli	234098wH10_CPE0002655_assembly_filtered.fasta	Escherichia coli	Same Species	24371	0.999901	0.58016
CPE	CA	7	EV	4	indirect	-72	ward	234098wB1_CPE0002570_assembly_filtered.fasta	Escherichia coli	234098wE8_CPE0002635_assembly_filtered.fasta	Klebsiella pneumoniae	Different Species
CPE	CA	7	EV	6	indirect	-87	hospital	234098wB1_CPE0002570_assembly_filtered.fasta	Escherichia coli	234098wE8_CPE0002635_assembly_filtered.fasta	Klebsiella pneumoniae	Different Species
CPE	CA	7	EY	1	indirect	-310	hospital	234098wB1_CPE0002570_assembly_filtered.fasta	Escherichia coli	234098wG4_CPE0002599_assembly_filtered.fasta	Citrobacter freundii	Different Species
CPE	CA	7	EY	2	indirect	-289	hospital	234098wB1_CPE0002570_assembly_filtered.fasta	Escherichia coli	234098wG4_CPE0002599_assembly_filtered.fasta	Citrobacter freundii	Different Species
CPE	CA	7	EY	3	indirect	-274	hospital	234098wB1_CPE0002570_assembly_filtered.fasta	Escherichia coli	234098wG4_CPE0002599_assembly_filtered.fasta	Citrobacter freundii	Different Species
CPE	CA	7	EY	4	indirect	-240	hospital	234098wB1_CPE0002570_assembly_filtered.fasta	Escherichia coli	234098wG4_CPE0002599_assembly_filtered.fasta	Citrobacter freundii	Different Species
CPE	CA	7	FC	4	indirect	-67	building	234098wB1_CPE0002570_assembly_filtered.fasta	Escherichia coli	234098wE7_CPE0002627_assembly_filtered_reseq.fasta	Klebsiella aerogenes	Different Species
CPE	CA	7	FC	5	indirect	-70	hospital	234098wB1_CPE0002570_assembly_filtered.fasta	Escherichia coli	234098wE7_CPE0002627_assembly_filtered_reseq.fasta	Klebsiella aerogenes	Different Species
CPE	CA	7	FC	6	indirect	-89	hospital	234098wB1_CPE0002570_assembly_filtered.fasta	Escherichia coli	234098wE7_CPE0002627_assembly_filtered_reseq.fasta	Klebsiella aerogenes	Different Species
CPE	CA	7	FE	1	indirect	-16	hospital	234098wB1_CPE0002570_assembly_filtered.fasta	Escherichia coli	234099wF2_CPE0002684_assembly_filtered.fasta	Citrobacter freundii	Different Species
CPE	CA	7	FE	5	indirect	-395	hospital	234098wB1_CPE0002570_assembly_filtered.fasta	Escherichia coli	234099wF2_CPE0002684_assembly_filtered.fasta	Citrobacter freundii	Different Species
CPE	CA	7	FE	6	indirect	-438	hospital	234098wB1_CPE0002570_assembly_filtered.fasta	Escherichia coli	234099wF2_CPE0002684_assembly_filtered.fasta	Citrobacter freundii	Different Species
CPE	CA	7	FE	7	indirect	-441	hospital	234098wB1_CPE0002570_assembly_filtered.fasta	Escherichia coli	234099wF2_CPE0002684_assembly_filtered.fasta	Citrobacter freundii	Different Species
CPE	CA	7	FF	1	indirect	-790	hospital	234098wB1_CPE0002570_assembly_filtered.fasta	Escherichia coli	234098wG8_CPE0002637_assembly_filtered.fasta	Klebsiella pneumoniae	Different Species
CPE	CA	7	FF	2	indirect	-789	building	234098wB1_CPE0002570_assembly_filtered.fasta	Escherichia coli	234098wG8_CPE0002637_assembly_filtered.fasta	Klebsiella pneumoniae	Different Species
CPE	CA	7	FF	3	indirect	-787	building	234098wB1_CPE0002570_assembly_filtered.fasta	Escherichia coli	234098wG8_CPE0002637_assembly_filtered.fasta	Klebsiella pneumoniae	Different Species
CPE	CA	7	FF	7	indirect	-141	hospital	234098wB1_CPE0002570_assembly_filtered.fasta	Escherichia coli	234098wG8_CPE0002637_assembly_filtered.fasta	Klebsiella pneumoniae	Different Species
CPE	CA	7	FF	8	indirect	-91	building	234098wB1_CPE0002570_assembly_filtered.fasta	Escherichia coli	234098wG8_CPE0002637_assembly_filtered.fasta	Klebsiella pneumoniae	Different Species
CPE	CA	7	FF	9	indirect	-237	building	234098wB1_CPE0002570_assembly_filtered.fasta	Escherichia coli	234098wG8_CPE0002637_assembly_filtered.fasta	Klebsiella pneumoniae	Different Species
CPE	CA	7	FH	4	indirect	-346	hospital	234098wB1_CPE0002570_assembly_filtered.fasta	Escherichia coli	234098wD6_CPE0002618_assembly_filtered.fasta	Klebsiella variicola	Different Species
CPE	CA	7	FH	4	indirect	-346	hospital	234098wB1_CPE0002570_assembly_filtered.fasta	Escherichia coli	234098wG7_CPE0002629_assembly_filtered.fasta	Klebsiella variicola	Different Species
CPE	CA	7	FH	5	indirect	-327	hospital	234098wB1_CPE0002570_assembly_filtered.fasta	Escherichia coli	234098wD6_CPE0002618_assembly_filtered.fasta	Klebsiella variicola	Different Species
CPE	CA	7	FH	5	indirect	-327	hospital	234098wB1_CPE0002570_assembly_filtered.fasta	Escherichia coli	234098wG7_CPE0002629_assembly_filtered.fasta	Klebsiella variicola	Different Species
CPE	CA	7	FH	6	indirect	-324	hospital	234098wB1_CPE0002570_assembly_filtered.fasta	Escherichia coli	234098wD6_CPE0002618_assembly_filtered.fasta	Klebsiella variicola	Different Species
CPE	CA	7	FH	6	indirect	-324	hospital	234098wB1_CPE0002570_assembly_filtered.fasta	Escherichia coli	234098wG7_CPE0002629_assembly_filtered.fasta	Klebsiella variicola	Different Species
CPE	CA	7	FH	7	indirect	-306	hospital	234098wB1_CPE0002570_assembly_filtered.fasta	Escherichia coli	234098wD6_CPE0002618_assembly_filtered.fasta	Klebsiella variicola	Different Species
CPE	CA	7	FH	7	indirect	-306	hospital	234098wB1_CPE0002570_assembly_filtered.fasta	Escherichia coli	234098wG7_CPE0002629_assembly_filtered.fasta	Klebsiella variicola	Different Species
CPE	CA	7	FH	8	indirect	-284	hospital	234098wB1_CPE0002570_assembly_filtered.fasta	Escherichia coli	234098wD6_CPE0002618_assembly_filtered.fasta	Klebsiella variicola	Different Species
CPE	CA	7	FH	8	indirect	-284	hospital	234098wB1_CPE0002570_assembly_filtered.fasta	Escherichia coli	234098wG7_CPE0002629_assembly_filtered.fasta	Klebsiella variicola	Different Species
CPE	CA	7	FH	9	indirect	-261	hospital	234098wB1_CPE0002570_assembly_filtered.fasta	Escherichia coli	234098wD6_CPE0002618_assembly_filtered.fasta	Klebsiella variicola	Different Species
CPE	CA	7	FH	9	indirect	-261	hospital	234098wB1_CPE0002570_assembly_filtered.fasta	Escherichia coli	234098wG7_CPE0002629_assembly_filtered.fasta	Klebsiella variicola	Different Species
CPE	CA	7	FH	10	indirect	-257	hospital	234098wB1_CPE0002570_assembly_filtered.fasta	Escherichia coli	234098wD6_CPE0002618_assembly_filtered.fasta	Klebsiella variicola	Different Species
CPE	CA	7	FH	10	indirect	-257	hospital	234098wB1_CPE0002570_assembly_filtered.fasta	Escherichia coli	234098wG7_CPE0002629_assembly_filtered.fasta	Klebsiella variicola	Different Species
CPE	CA	7	FH	11	indirect	-235	hospital	234098wB1_CPE0002570_assembly_filtered.fasta	Escherichia coli	234098wD6_CPE0002618_assembly_filtered.fasta	Klebsiella variicola	Different Species
CPE	CA	7	FH	11	indirect	-235	hospital	234098wB1_CPE0002570_assembly_filtered.fasta	Escherichia coli	234098wG7_CPE0002629_assembly_filtered.fasta	Klebsiella variicola	Different Species
CPE	CA	7	FH	12	indirect	-225	hospital	234098wB1_CPE0002570_assembly_filtered.fasta	Escherichia coli	234098wD6_CPE0002618_assembly_filtered.fasta	Klebsiella variicola	Different Species
CPE	CA	7	FH	12	indirect	-225	hospital	234098wB1_CPE0002570_assembly_filtered.fasta	Escherichia coli	234098wG7_CPE0002629_assembly_filtered.fasta	Klebsiella variicola	Different Species
CPE	CA	7	FH	13	indirect	-170	hospital	234098wB1_CPE0002570_assembly_filtered.fasta	Escherichia coli	234098wD6_CPE0002618_assembly_filtered.fasta	Klebsiella variicola	Different Species
CPE	CA	7	FH	13	indirect	-170	hospital	234098wB1_CPE0002570_assembly_filtered.fasta	Escherichia coli	234098wG7_CPE0002629_assembly_filtered.fasta	Klebsiella variicola	Different Species
CPE	CA	7	FH	14	indirect	-163	hospital	234098wB1_CPE0002570_assembly_filtered.fasta	Escherichia coli	234098wD6_CPE0002618_assembly_filtered.fasta	Klebsiella variicola	Different Species
CPE	CA	7	FH	14	indirect	-163	hospital	234098wB1_CPE0002570_assembly_filtered.fasta	Escherichia coli	234098wG7_CPE0002629_assembly_filtered.fasta	Klebsiella variicola	Different Species
CPE	CA	7	FH	15	indirect	-145	hospital	234098wB1_CPE0002570_assembly_filtered.fasta	Escherichia coli	234098wD6_CPE0002618_assembly_filtered.fasta	Klebsiella variicola	Different Species
CPE	CA	7	FH	15	indirect	-145	hospital	234098wB1_CPE0002570_assembly_filtered.fasta	Escherichia coli	234098wG7_CPE0002629_assembly_filtered.fasta	Klebsiella variicola	Different Species
CPE	CA	7	FH	16	indirect	-139	hospital	234098wB1_CPE0002570_assembly_filtered.fasta	Escherichia coli	234098wD6_CPE0002618_assembly_filtered.fasta	Klebsiella variicola	Different Species
CPE	CA	7	FH	16	indirect	-139	hospital	234098wB1_CPE0002570_assembly_filtered.fasta	Escherichia coli	234098wG7_CPE0002629_assembly_filtered.fasta	Klebsiella variicola	Different Species
CPE	CA	7	FH	19	direct	1	hospital	234098wB1_CPE0002570_assembly_filtered.fasta	Escherichia coli	234098wD6_CPE0002618_assembly_filtered.fasta	Klebsiella variicola	Different Species
CPE	CA	7	FH	19	direct	1	hospital	234098wB1_CPE0002570_assembly_filtered.fasta	Escherichia coli	234098wG7_CPE0002629_assembly_filtered.fasta	Klebsiella variicola	Different Species
CPE	CA	7	FH	20	indirect	-14	hospital	234098wB1_CPE0002570_assembly_filtered.fasta	Escherichia coli	234098wD6_CPE0002618_assembly_filtered.fasta	Klebsiella variicola	Different Species
CPE	CA	7	FH	20	indirect	-14	hospital	234098wB1_CPE0002570_assembly_filtered.fasta	Escherichia coli	234098wG7_CPE0002629_assembly_filtered.fasta	Klebsiella variicola	Different Species
CPE	CA	7	FH	21	indirect	-18	hospital	234098wB1_CPE0002570_assembly_filtered.fasta	Escherichia coli	234098wD6_CPE0002618_assembly_filtered.fasta	Klebsiella variicola	Different Species
CPE	CA	7	FH	21	indirect	-18	hospital	234098wB1_CPE0002570_assembly_filtered.fasta	Escherichia coli	234098wG7_CPE0002629_assembly_filtered.fasta	Klebsiella variicola	Different Species
CPE	CA	7	FH	22	indirect	-52	hospital	234098wB1_CPE0002570_assembly_filtered.fasta	Escherichia coli	234098wD6_CPE0002618_assembly_filtered.fasta	Klebsiella variicola	Different Species
CPE	CA	7	FH	22	indirect	-52	hospital	234098wB1_CPE0002570_assembly_filtered.fasta	Escherichia coli	234098wG7_CPE0002629_assembly_filtered.fasta	Klebsiella variicola	Different Species
CPE	CA	7	FH	23	indirect	-63	hospital	234098wB1_CPE0002570_assembly_filtered.fasta	Escherichia coli	234098wD6_CPE0002618_assembly_filtered.fasta	Klebsiella variicola	Different Species
CPE	CA	7	FH	23	indirect	-63	hospital	234098wB1_CPE0002570_assembly_filtered.fasta	Escherichia coli	234098wG7_CPE0002629_assembly_filtered.fasta	Klebsiella variicola	Different Species
CPE	CA	7	FH	24	indirect	-77	hospital	234098wB1_CPE0002570_assembly_filtered.fasta	Escherichia coli	234098wD6_CPE0002618_assembly_filtered.fasta	Klebsiella variicola	Different Species
CPE	CA	7	FH	24	indirect	-77	hospital	234098wB1_CPE0002570_assembly_filtered.fasta	Escherichia coli	234098wG7_CPE0002629_assembly_filtered.fasta	Klebsiella variicola	Different Species
CPE	CA	7	FH	25	indirect	-84	hospital	234098wB1_CPE0002570_assembly_filtered.fasta	Escherichia coli	234098wD6_CPE0002618_assembly_filtered.fasta	Klebsiella variicola	Different Species
CPE	CA	7	FH	25	indirect	-84	hospital	234098wB1_CPE0002570_assembly_filtered.fasta	Escherichia coli	234098wG7_CPE0002629_assembly_filtered.fasta	Klebsiella variicola	Different Species
CPE	CA	7	FH	26	indirect	-122	hospital	234098wB1_CPE0002570_assembly_filtered.fasta	Escherichia coli	234098wD6_CPE0002618_assembly_filtered.fasta	Klebsiella variicola	Different Species
CPE	CA	7	FH	26	indirect	-122	hospital	234098wB1_CPE0002570_assembly_filtered.fasta	Escherichia coli	234098wG7_CPE0002629_assembly_filtered.fasta	Klebsiella variicola	Different Species
CPE	CA	7	FH	27	indirect	-283	hospital	234098wB1_CPE0002570_assembly_filtered.fasta	Escherichia coli	234098wD6_CPE0002618_assembly_filtered.fasta	Klebsiella variicola	Different Species
CPE	CA	7	FH	27	indirect	-283	hospital	234098wB1_CPE0002570_assembly_filtered.fasta	Escherichia coli	234098wG7_CPE0002629_assembly_filtered.fasta	Klebsiella variicola	Different Species
CPE	CA	7	FH	28	indirect	-403	hospital	234098wB1_CPE0002570_assembly_filtered.fasta	Escherichia coli	234098wD6_CPE0002618_assembly_filtered.fasta	Klebsiella variicola	Different Species
CPE	CA	7	FH	28	indirect	-403	hospital	234098wB1_CPE0002570_assembly_filtered.fasta	Escherichia coli	234098wG7_CPE0002629_assembly_filtered.fasta	Klebsiella variicola	Different Species
CPE	CA	7	FJ	1	indirect	-79	hospital	234098wB1_CPE0002570_assembly_filtered.fasta	Escherichia coli	234099wG2_CPE0002685_assembly_filtered.fasta	Klebsiella pneumoniae	Different Species
CPE	CA	7	FJ	2	indirect	-86	hospital	234098wB1_CPE0002570_assembly_filtered.fasta	Escherichia coli	234099wG2_CPE0002685_assembly_filtered.fasta	Klebsiella pneumoniae	Different Species
CPE	CA	7	FJ	3	indirect	-93	ward	234098wB1_CPE0002570_assembly_filtered.fasta	Escherichia coli	234099wG2_CPE0002685_assembly_filtered.fasta	Klebsiella pneumoniae	Different Species
CPE	CA	7	FJ	4	indirect	-94	hospital	234098wB1_CPE0002570_assembly_filtered.fasta	Escherichia coli	234099wG2_CPE0002685_assembly_filtered.fasta	Klebsiella pneumoniae	Different Species
CPE	CA	7	FJ	5	indirect	-96	ward	234098wB1_CPE0002570_assembly_filtered.fasta	Escherichia coli	234099wG2_CPE0002685_assembly_filtered.fasta	Klebsiella pneumoniae	Different Species
CPE	CA	7	FJ	6	indirect	-127	hospital	234098wB1_CPE0002570_assembly_filtered.fasta	Escherichia coli	234099wG2_CPE0002685_assembly_filtered.fasta	Klebsiella pneumoniae	Different Species
CPE	CA	7	FK	1	indirect	-30	hospital	234098wB1_CPE0002570_assembly_filtered.fasta	Escherichia coli	234098wG5_CPE0002613_assembly_filtered.fasta	Escherichia coli	Same Species	1797	0.99992	0.343353
CPE	CA	7	FK	2	indirect	-73	hospital	234098wB1_CPE0002570_assembly_filtered.fasta	Escherichia coli	234098wG5_CPE0002613_assembly_filtered.fasta	Escherichia coli	Same Species	1797	0.99992	0.343353
CPE	CA	7	FK	3	indirect	-179	hospital	234098wB1_CPE0002570_assembly_filtered.fasta	Escherichia coli	234098wG5_CPE0002613_assembly_filtered.fasta	Escherichia coli	Same Species	1797	0.99992	0.343353
CPE	CA	7	FK	4	indirect	-191	hospital	234098wB1_CPE0002570_assembly_filtered.fasta	Escherichia coli	234098wG5_CPE0002613_assembly_filtered.fasta	Escherichia coli	Same Species	1797	0.99992	0.343353
CPE	CA	7	FK	5	indirect	-192	hospital	234098wB1_CPE0002570_assembly_filtered.fasta	Escherichia coli	234098wG5_CPE0002613_assembly_filtered.fasta	Escherichia coli	Same Species	1797	0.99992	0.343353
CPE	CA	7	FK	6	indirect	-200	hospital	234098wB1_CPE0002570_assembly_filtered.fasta	Escherichia coli	234098wG5_CPE0002613_assembly_filtered.fasta	Escherichia coli	Same Species	1797	0.99992	0.343353
CPE	CA	7	FK	7	indirect	-304	hospital	234098wB1_CPE0002570_assembly_filtered.fasta	Escherichia coli	234098wG5_CPE0002613_assembly_filtered.fasta	Escherichia coli	Same Species	1797	0.99992	0.343353
CPE	CA	7	FK	8	indirect	-393	hospital	234098wB1_CPE0002570_assembly_filtered.fasta	Escherichia coli	234098wG5_CPE0002613_assembly_filtered.fasta	Escherichia coli	Same Species	1797	0.99992	0.343353
CPE	CA	8	CC	1	indirect	-126	hospital	234098wB1_CPE0002570_assembly_filtered.fasta	Escherichia coli	234099wA4_CPE0002698_assembly_filtered.fasta	Klebsiella pneumoniae	Different Species
CPE	CA	8	CC	2	indirect	-185	hospital	234098wB1_CPE0002570_assembly_filtered.fasta	Escherichia coli	234099wA4_CPE0002698_assembly_filtered.fasta	Klebsiella pneumoniae	Different Species
CPE	CA	8	CE	5	indirect	-83	ward	234098wB1_CPE0002570_assembly_filtered.fasta	Escherichia coli	234098wH11_CPE0002663_assembly_filtered.fasta	Klebsiella pneumoniae	Different Species
CPE	CA	8	CE	6	indirect	-110	hospital	234098wB1_CPE0002570_assembly_filtered.fasta	Escherichia coli	234098wH11_CPE0002663_assembly_filtered.fasta	Klebsiella pneumoniae	Different Species
CPE	CA	8	CF	1	indirect	-124	hospital	234098wB1_CPE0002570_assembly_filtered.fasta	Escherichia coli	234099wA5_CPE0002707_assembly_filtered.fasta	Enterobacter hormaechei	Different Species
CPE	CA	8	CF	2	indirect	-154	hospital	234098wB1_CPE0002570_assembly_filtered.fasta	Escherichia coli	234099wA5_CPE0002707_assembly_filtered.fasta	Enterobacter hormaechei	Different Species
CPE	CA	8	CF	3	indirect	-160	hospital	234098wB1_CPE0002570_assembly_filtered.fasta	Escherichia coli	234099wA5_CPE0002707_assembly_filtered.fasta	Enterobacter hormaechei	Different Species
CPE	CA	8	CF	4	indirect	-185	hospital	234098wB1_CPE0002570_assembly_filtered.fasta	Escherichia coli	234099wA5_CPE0002707_assembly_filtered.fasta	Enterobacter hormaechei	Different Species
CPE	CA	8	CF	5	indirect	-225	hospital	234098wB1_CPE0002570_assembly_filtered.fasta	Escherichia coli	234099wA5_CPE0002707_assembly_filtered.fasta	Enterobacter hormaechei	Different Species
CPE	CA	8	CF	6	indirect	-227	hospital	234098wB1_CPE0002570_assembly_filtered.fasta	Escherichia coli	234099wA5_CPE0002707_assembly_filtered.fasta	Enterobacter hormaechei	Different Species
CPE	CA	8	CK	5	indirect	-239	building	234098wB1_CPE0002570_assembly_filtered.fasta	Escherichia coli	234099wC2_CPE0002679_assembly_filtered.fasta	Klebsiella aerogenes	Different Species
CPE	CA	8	CL	6	indirect	-27	hospital	234098wB1_CPE0002570_assembly_filtered.fasta	Escherichia coli	234098wD8_CPE0002634_assembly_filtered.fasta	Escherichia coli	Same Species	72984	0.999904	0.720396
CPE	CA	8	CL	7	indirect	-28	building	234098wB1_CPE0002570_assembly_filtered.fasta	Escherichia coli	234098wD8_CPE0002634_assembly_filtered.fasta	Escherichia coli	Same Species	72984	0.999904	0.720396
CPE	CA	8	CL	8	indirect	-39	building	234098wB1_CPE0002570_assembly_filtered.fasta	Escherichia coli	234098wD8_CPE0002634_assembly_filtered.fasta	Escherichia coli	Same Species	72984	0.999904	0.720396
CPE	CA	8	CL	9	indirect	-40	building	234098wB1_CPE0002570_assembly_filtered.fasta	Escherichia coli	234098wD8_CPE0002634_assembly_filtered.fasta	Escherichia coli	Same Species	72984	0.999904	0.720396
CPE	CA	8	CS	2	indirect	-61	hospital	234098wB1_CPE0002570_assembly_filtered.fasta	Escherichia coli	234098wF6_CPE0002620_assembly_filtered.fasta	Klebsiella pneumoniae	Different Species
CPE	CA	8	CS	2	indirect	-61	hospital	234098wB1_CPE0002570_assembly_filtered.fasta	Escherichia coli	234098wH6_CPE0002622_assembly_filtered_reseq.fasta	Klebsiella pneumoniae	Different Species
CPE	CA	8	CS	2	indirect	-61	hospital	234098wB1_CPE0002570_assembly_filtered.fasta	Escherichia coli	234098wA10_CPE0002648_assembly_filtered.fasta	Klebsiella pneumoniae	Different Species
CPE	CA	8	CU	2	indirect	-125	hospital	234098wB1_CPE0002570_assembly_filtered.fasta	Escherichia coli	234099wE4_CPE0002703_assembly_filtered.fasta	Klebsiella pneumoniae	Different Species
CPE	CA	8	CY	4	indirect	-275	hospital	234098wB1_CPE0002570_assembly_filtered.fasta	Escherichia coli	234098wA12_CPE0002664_assembly_filtered.fasta	Escherichia coli	Same Species	25978	0.999921	0.582927	Escherichia_coli_234098wB1_CPE0002570_assembly_plasmid_AA172	Escherichia_coli_234098wA12_CPE0002664_assembly_plasmid_AA172	1
CPE	CA	8	CY	4	indirect	-275	hospital	234098wB1_CPE0002570_assembly_filtered.fasta	Escherichia coli	234099wA2_CPE0002677_assembly_filtered.fasta	Escherichia coli	Same Species	25976	0.999879	0.584226	Escherichia_coli_234098wB1_CPE0002570_assembly_plasmid_AA172	Escherichia_coli_234099wA2_CPE0002677_assembly_plasmid_AA172	1
CPE	CA	8	CY	5	indirect	-272	hospital	234098wB1_CPE0002570_assembly_filtered.fasta	Escherichia coli	234098wA12_CPE0002664_assembly_filtered.fasta	Escherichia coli	Same Species	25978	0.999921	0.582927	Escherichia_coli_234098wB1_CPE0002570_assembly_plasmid_AA172	Escherichia_coli_234098wA12_CPE0002664_assembly_plasmid_AA172	1
CPE	CA	8	CY	5	indirect	-272	hospital	234098wB1_CPE0002570_assembly_filtered.fasta	Escherichia coli	234099wA2_CPE0002677_assembly_filtered.fasta	Escherichia coli	Same Species	25976	0.999879	0.584226	Escherichia_coli_234098wB1_CPE0002570_assembly_plasmid_AA172	Escherichia_coli_234099wA2_CPE0002677_assembly_plasmid_AA172	1
CPE	CA	8	DI	1	indirect	-666	hospital	234098wB1_CPE0002570_assembly_filtered.fasta	Escherichia coli	234099wF1_CPE0002674_assembly_filtered.fasta	Klebsiella aerogenes	Different Species
CPE	CA	8	DI	2	indirect	-664	hospital	234098wB1_CPE0002570_assembly_filtered.fasta	Escherichia coli	234099wF1_CPE0002674_assembly_filtered.fasta	Klebsiella aerogenes	Different Species
CPE	CA	8	DI	3	indirect	-663	hospital	234098wB1_CPE0002570_assembly_filtered.fasta	Escherichia coli	234099wF1_CPE0002674_assembly_filtered.fasta	Klebsiella aerogenes	Different Species
CPE	CA	8	DI	4	indirect	-652	hospital	234098wB1_CPE0002570_assembly_filtered.fasta	Escherichia coli	234099wF1_CPE0002674_assembly_filtered.fasta	Klebsiella aerogenes	Different Species
CPE	CA	8	DI	5	indirect	-650	hospital	234098wB1_CPE0002570_assembly_filtered.fasta	Escherichia coli	234099wF1_CPE0002674_assembly_filtered.fasta	Klebsiella aerogenes	Different Species
CPE	CA	8	DI	6	indirect	-648	hospital	234098wB1_CPE0002570_assembly_filtered.fasta	Escherichia coli	234099wF1_CPE0002674_assembly_filtered.fasta	Klebsiella aerogenes	Different Species
CPE	CA	8	DI	7	indirect	-646	hospital	234098wB1_CPE0002570_assembly_filtered.fasta	Escherichia coli	234099wF1_CPE0002674_assembly_filtered.fasta	Klebsiella aerogenes	Different Species
CPE	CA	8	DI	8	indirect	-639	hospital	234098wB1_CPE0002570_assembly_filtered.fasta	Escherichia coli	234099wF1_CPE0002674_assembly_filtered.fasta	Klebsiella aerogenes	Different Species
CPE	CA	8	DI	9	indirect	-630	hospital	234098wB1_CPE0002570_assembly_filtered.fasta	Escherichia coli	234099wF1_CPE0002674_assembly_filtered.fasta	Klebsiella aerogenes	Different Species
CPE	CA	8	DI	10	indirect	-610	hospital	234098wB1_CPE0002570_assembly_filtered.fasta	Escherichia coli	234099wF1_CPE0002674_assembly_filtered.fasta	Klebsiella aerogenes	Different Species
CPE	CA	8	DI	11	indirect	-594	hospital	234098wB1_CPE0002570_assembly_filtered.fasta	Escherichia coli	234099wF1_CPE0002674_assembly_filtered.fasta	Klebsiella aerogenes	Different Species
CPE	CA	8	DI	12	indirect	-590	hospital	234098wB1_CPE0002570_assembly_filtered.fasta	Escherichia coli	234099wF1_CPE0002674_assembly_filtered.fasta	Klebsiella aerogenes	Different Species
CPE	CA	8	DI	13	indirect	-340	building	234098wB1_CPE0002570_assembly_filtered.fasta	Escherichia coli	234099wF1_CPE0002674_assembly_filtered.fasta	Klebsiella aerogenes	Different Species
CPE	CA	8	DI	14	indirect	-333	hospital	234098wB1_CPE0002570_assembly_filtered.fasta	Escherichia coli	234099wF1_CPE0002674_assembly_filtered.fasta	Klebsiella aerogenes	Different Species
CPE	CA	8	DI	15	indirect	-284	hospital	234098wB1_CPE0002570_assembly_filtered.fasta	Escherichia coli	234099wF1_CPE0002674_assembly_filtered.fasta	Klebsiella aerogenes	Different Species
CPE	CA	8	DI	16	indirect	-282	hospital	234098wB1_CPE0002570_assembly_filtered.fasta	Escherichia coli	234099wF1_CPE0002674_assembly_filtered.fasta	Klebsiella aerogenes	Different Species
CPE	CA	8	DI	17	indirect	-249	hospital	234098wB1_CPE0002570_assembly_filtered.fasta	Escherichia coli	234099wF1_CPE0002674_assembly_filtered.fasta	Klebsiella aerogenes	Different Species
CPE	CA	8	DI	18	indirect	-19	hospital	234098wB1_CPE0002570_assembly_filtered.fasta	Escherichia coli	234099wF1_CPE0002674_assembly_filtered.fasta	Klebsiella aerogenes	Different Species
CPE	CA	8	DI	19	indirect	-87	hospital	234098wB1_CPE0002570_assembly_filtered.fasta	Escherichia coli	234099wF1_CPE0002674_assembly_filtered.fasta	Klebsiella aerogenes	Different Species
CPE	CA	8	DI	20	indirect	-201	hospital	234098wB1_CPE0002570_assembly_filtered.fasta	Escherichia coli	234099wF1_CPE0002674_assembly_filtered.fasta	Klebsiella aerogenes	Different Species
CPE	CA	8	DJ	1	indirect	-811	hospital	234098wB1_CPE0002570_assembly_filtered.fasta	Escherichia coli	234098wG3_CPE0002591_assembly_filtered.fasta	Escherichia coli	Same Species	64783	0.99987	0.640244
CPE	CA	8	DJ	2	indirect	-808	hospital	234098wB1_CPE0002570_assembly_filtered.fasta	Escherichia coli	234098wG3_CPE0002591_assembly_filtered.fasta	Escherichia coli	Same Species	64783	0.99987	0.640244
CPE	CA	8	DJ	3	indirect	-181	hospital	234098wB1_CPE0002570_assembly_filtered.fasta	Escherichia coli	234098wG3_CPE0002591_assembly_filtered.fasta	Escherichia coli	Same Species	64783	0.99987	0.640244
CPE	CA	8	DJ	4	indirect	-172	hospital	234098wB1_CPE0002570_assembly_filtered.fasta	Escherichia coli	234098wG3_CPE0002591_assembly_filtered.fasta	Escherichia coli	Same Species	64783	0.99987	0.640244
CPE	CA	8	DJ	5	indirect	-164	hospital	234098wB1_CPE0002570_assembly_filtered.fasta	Escherichia coli	234098wG3_CPE0002591_assembly_filtered.fasta	Escherichia coli	Same Species	64783	0.99987	0.640244
CPE	CA	8	DJ	6	indirect	-59	hospital	234098wB1_CPE0002570_assembly_filtered.fasta	Escherichia coli	234098wG3_CPE0002591_assembly_filtered.fasta	Escherichia coli	Same Species	64783	0.99987	0.640244
CPE	CA	8	DJ	7	indirect	-60	hospital	234098wB1_CPE0002570_assembly_filtered.fasta	Escherichia coli	234098wG3_CPE0002591_assembly_filtered.fasta	Escherichia coli	Same Species	64783	0.99987	0.640244
CPE	CA	8	DJ	8	indirect	-362	hospital	234098wB1_CPE0002570_assembly_filtered.fasta	Escherichia coli	234098wG3_CPE0002591_assembly_filtered.fasta	Escherichia coli	Same Species	64783	0.99987	0.640244
CPE	CA	8	DJ	9	indirect	-373	hospital	234098wB1_CPE0002570_assembly_filtered.fasta	Escherichia coli	234098wG3_CPE0002591_assembly_filtered.fasta	Escherichia coli	Same Species	64783	0.99987	0.640244
CPE	CA	8	DK	1	indirect	-83	building	234098wB1_CPE0002570_assembly_filtered.fasta	Escherichia coli	234098wF9_CPE0002645_assembly_filtered.fasta	Enterobacter hormaechei	Different Species
CPE	CA	8	DL	1	indirect	-60	hospital	234098wB1_CPE0002570_assembly_filtered.fasta	Escherichia coli	234098wH2_CPE0002584_assembly_filtered.fasta	Enterobacter hormaechei	Different Species
CPE	CA	8	DL	2	indirect	-58	hospital	234098wB1_CPE0002570_assembly_filtered.fasta	Escherichia coli	234098wH2_CPE0002584_assembly_filtered.fasta	Enterobacter hormaechei	Different Species
CPE	CA	8	DL	3	indirect	-80	hospital	234098wB1_CPE0002570_assembly_filtered.fasta	Escherichia coli	234098wH2_CPE0002584_assembly_filtered.fasta	Enterobacter hormaechei	Different Species
CPE	CA	8	DM	1	indirect	-54	hospital	234098wB1_CPE0002570_assembly_filtered.fasta	Escherichia coli	234098wA4_CPE0002593_assembly_filtered.fasta	Klebsiella pneumoniae	Different Species
CPE	CA	8	DM	1	indirect	-54	hospital	234098wB1_CPE0002570_assembly_filtered.fasta	Escherichia coli	234098wH4_CPE0002603_assembly_filtered.fasta	Klebsiella pneumoniae	Different Species
CPE	CA	8	DM	2	indirect	-60	hospital	234098wB1_CPE0002570_assembly_filtered.fasta	Escherichia coli	234098wA4_CPE0002593_assembly_filtered.fasta	Klebsiella pneumoniae	Different Species
CPE	CA	8	DM	2	indirect	-60	hospital	234098wB1_CPE0002570_assembly_filtered.fasta	Escherichia coli	234098wH4_CPE0002603_assembly_filtered.fasta	Klebsiella pneumoniae	Different Species
CPE	CA	8	DM	3	indirect	-77	hospital	234098wB1_CPE0002570_assembly_filtered.fasta	Escherichia coli	234098wA4_CPE0002593_assembly_filtered.fasta	Klebsiella pneumoniae	Different Species
CPE	CA	8	DM	3	indirect	-77	hospital	234098wB1_CPE0002570_assembly_filtered.fasta	Escherichia coli	234098wH4_CPE0002603_assembly_filtered.fasta	Klebsiella pneumoniae	Different Species
CPE	CA	8	DR	1	indirect	-49	ward	234098wB1_CPE0002570_assembly_filtered.fasta	Escherichia coli	234098wA7_CPE0002623_assembly_filtered.fasta	Klebsiella pneumoniae	Different Species
CPE	CA	8	DR	2	indirect	-60	hospital	234098wB1_CPE0002570_assembly_filtered.fasta	Escherichia coli	234098wA7_CPE0002623_assembly_filtered.fasta	Klebsiella pneumoniae	Different Species
CPE	CA	8	DR	3	indirect	-95	ward	234098wB1_CPE0002570_assembly_filtered.fasta	Escherichia coli	234098wA7_CPE0002623_assembly_filtered.fasta	Klebsiella pneumoniae	Different Species
CPE	CA	8	DR	4	indirect	-185	ward	234098wB1_CPE0002570_assembly_filtered.fasta	Escherichia coli	234098wA7_CPE0002623_assembly_filtered.fasta	Klebsiella pneumoniae	Different Species
CPE	CA	8	DS	1	indirect	-487	hospital	234098wB1_CPE0002570_assembly_filtered.fasta	Escherichia coli	234098wB3_CPE0002586_assembly_filtered.fasta	Klebsiella michiganensis	Different Species
CPE	CA	8	DS	1	indirect	-487	hospital	234098wB1_CPE0002570_assembly_filtered.fasta	Escherichia coli	234098wC3_CPE0002587_assembly_filtered.fasta	Escherichia coli	Same Species	210738	0.999129	0.957439
CPE	CA	8	DS	2	indirect	-486	hospital	234098wB1_CPE0002570_assembly_filtered.fasta	Escherichia coli	234098wB3_CPE0002586_assembly_filtered.fasta	Klebsiella michiganensis	Different Species
CPE	CA	8	DS	2	indirect	-486	hospital	234098wB1_CPE0002570_assembly_filtered.fasta	Escherichia coli	234098wC3_CPE0002587_assembly_filtered.fasta	Escherichia coli	Same Species	210738	0.999129	0.957439
CPE	CA	8	DS	3	indirect	-460	hospital	234098wB1_CPE0002570_assembly_filtered.fasta	Escherichia coli	234098wB3_CPE0002586_assembly_filtered.fasta	Klebsiella michiganensis	Different Species
CPE	CA	8	DS	3	indirect	-460	hospital	234098wB1_CPE0002570_assembly_filtered.fasta	Escherichia coli	234098wC3_CPE0002587_assembly_filtered.fasta	Escherichia coli	Same Species	210738	0.999129	0.957439
CPE	CA	8	DS	4	indirect	-459	hospital	234098wB1_CPE0002570_assembly_filtered.fasta	Escherichia coli	234098wB3_CPE0002586_assembly_filtered.fasta	Klebsiella michiganensis	Different Species
CPE	CA	8	DS	4	indirect	-459	hospital	234098wB1_CPE0002570_assembly_filtered.fasta	Escherichia coli	234098wC3_CPE0002587_assembly_filtered.fasta	Escherichia coli	Same Species	210738	0.999129	0.957439
CPE	CA	8	DS	5	indirect	-453	hospital	234098wB1_CPE0002570_assembly_filtered.fasta	Escherichia coli	234098wB3_CPE0002586_assembly_filtered.fasta	Klebsiella michiganensis	Different Species
CPE	CA	8	DS	5	indirect	-453	hospital	234098wB1_CPE0002570_assembly_filtered.fasta	Escherichia coli	234098wC3_CPE0002587_assembly_filtered.fasta	Escherichia coli	Same Species	210738	0.999129	0.957439
CPE	CA	8	DS	6	indirect	-58	hospital	234098wB1_CPE0002570_assembly_filtered.fasta	Escherichia coli	234098wB3_CPE0002586_assembly_filtered.fasta	Klebsiella michiganensis	Different Species
CPE	CA	8	DS	6	indirect	-58	hospital	234098wB1_CPE0002570_assembly_filtered.fasta	Escherichia coli	234098wC3_CPE0002587_assembly_filtered.fasta	Escherichia coli	Same Species	210738	0.999129	0.957439
CPE	CA	8	DV	1	indirect	-79	hospital	234098wB1_CPE0002570_assembly_filtered.fasta	Escherichia coli	234098wA9_CPE0002639_assembly_filtered.fasta	Escherichia coli	Same Species	60981	0.999919	0.719167
CPE	CA	8	DV	2	indirect	-98	building	234098wB1_CPE0002570_assembly_filtered.fasta	Escherichia coli	234098wA9_CPE0002639_assembly_filtered.fasta	Escherichia coli	Same Species	60981	0.999919	0.719167
CPE	CA	8	DW	10	indirect	-296	building	234098wB1_CPE0002570_assembly_filtered.fasta	Escherichia coli	234099wG3_CPE0002696_assembly_filtered.fasta	Enterobacter hormaechei	Different Species
CPE	CA	8	DW	11	indirect	-298	building	234098wB1_CPE0002570_assembly_filtered.fasta	Escherichia coli	234099wG3_CPE0002696_assembly_filtered.fasta	Enterobacter hormaechei	Different Species
CPE	CA	8	DW	12	indirect	-300	hospital	234098wB1_CPE0002570_assembly_filtered.fasta	Escherichia coli	234099wG3_CPE0002696_assembly_filtered.fasta	Enterobacter hormaechei	Different Species
CPE	CA	8	DX	5	indirect	-73	hospital	234098wB1_CPE0002570_assembly_filtered.fasta	Escherichia coli	234098wE9_CPE0002644_assembly_filtered.fasta	Citrobacter freundii	Different Species
CPE	CA	8	DX	6	indirect	-77	hospital	234098wB1_CPE0002570_assembly_filtered.fasta	Escherichia coli	234098wE9_CPE0002644_assembly_filtered.fasta	Citrobacter freundii	Different Species
CPE	CA	8	DX	7	indirect	-86	hospital	234098wB1_CPE0002570_assembly_filtered.fasta	Escherichia coli	234098wE9_CPE0002644_assembly_filtered.fasta	Citrobacter freundii	Different Species
CPE	CA	8	DX	8	indirect	-189	hospital	234098wB1_CPE0002570_assembly_filtered.fasta	Escherichia coli	234098wE9_CPE0002644_assembly_filtered.fasta	Citrobacter freundii	Different Species
CPE	CA	8	DX	9	indirect	-190	hospital	234098wB1_CPE0002570_assembly_filtered.fasta	Escherichia coli	234098wE9_CPE0002644_assembly_filtered.fasta	Citrobacter freundii	Different Species
CPE	CA	8	DX	10	indirect	-347	hospital	234098wB1_CPE0002570_assembly_filtered.fasta	Escherichia coli	234098wE9_CPE0002644_assembly_filtered.fasta	Citrobacter freundii	Different Species
CPE	CA	8	DZ	4	indirect	-49	building	234098wB1_CPE0002570_assembly_filtered.fasta	Escherichia coli	234098wF1_CPE0002574_assembly_filtered.fasta	Klebsiella pneumoniae	Different Species
CPE	CA	8	DZ	5	indirect	-50	building	234098wB1_CPE0002570_assembly_filtered.fasta	Escherichia coli	234098wF1_CPE0002574_assembly_filtered.fasta	Klebsiella pneumoniae	Different Species
CPE	CA	8	DZ	6	indirect	-55	building	234098wB1_CPE0002570_assembly_filtered.fasta	Escherichia coli	234098wF1_CPE0002574_assembly_filtered.fasta	Klebsiella pneumoniae	Different Species
CPE	CA	8	DZ	7	indirect	-56	hospital	234098wB1_CPE0002570_assembly_filtered.fasta	Escherichia coli	234098wF1_CPE0002574_assembly_filtered.fasta	Klebsiella pneumoniae	Different Species
CPE	CA	8	EF	2	indirect	-94	hospital	234098wB1_CPE0002570_assembly_filtered.fasta	Escherichia coli	234099wF3_CPE0002694_assembly_filtered.fasta	Klebsiella aerogenes	Different Species
CPE	CA	8	EF	3	indirect	-95	hospital	234098wB1_CPE0002570_assembly_filtered.fasta	Escherichia coli	234099wF3_CPE0002694_assembly_filtered.fasta	Klebsiella aerogenes	Different Species
CPE	CA	8	EG	1	indirect	-730	hospital	234098wB1_CPE0002570_assembly_filtered.fasta	Escherichia coli	234098wB9_CPE0002641_assembly_filtered.fasta	Enterobacter hormaechei	Different Species
CPE	CA	8	EG	3	indirect	-467	building	234098wB1_CPE0002570_assembly_filtered.fasta	Escherichia coli	234098wB9_CPE0002641_assembly_filtered.fasta	Enterobacter hormaechei	Different Species
CPE	CA	8	EG	4	indirect	-466	building	234098wB1_CPE0002570_assembly_filtered.fasta	Escherichia coli	234098wB9_CPE0002641_assembly_filtered.fasta	Enterobacter hormaechei	Different Species
CPE	CA	8	EG	5	indirect	-460	building	234098wB1_CPE0002570_assembly_filtered.fasta	Escherichia coli	234098wB9_CPE0002641_assembly_filtered.fasta	Enterobacter hormaechei	Different Species
CPE	CA	8	EG	6	indirect	-439	building	234098wB1_CPE0002570_assembly_filtered.fasta	Escherichia coli	234098wB9_CPE0002641_assembly_filtered.fasta	Enterobacter hormaechei	Different Species
CPE	CA	8	EG	7	indirect	-2	building	234098wB1_CPE0002570_assembly_filtered.fasta	Escherichia coli	234098wB9_CPE0002641_assembly_filtered.fasta	Enterobacter hormaechei	Different Species
CPE	CA	8	EG	8	indirect	-6	building	234098wB1_CPE0002570_assembly_filtered.fasta	Escherichia coli	234098wB9_CPE0002641_assembly_filtered.fasta	Enterobacter hormaechei	Different Species
CPE	CA	8	EG	9	indirect	-55	hospital	234098wB1_CPE0002570_assembly_filtered.fasta	Escherichia coli	234098wB9_CPE0002641_assembly_filtered.fasta	Enterobacter hormaechei	Different Species
CPE	CA	8	EG	11	indirect	-60	hospital	234098wB1_CPE0002570_assembly_filtered.fasta	Escherichia coli	234098wB9_CPE0002641_assembly_filtered.fasta	Enterobacter hormaechei	Different Species
CPE	CA	8	EG	12	indirect	-78	hospital	234098wB1_CPE0002570_assembly_filtered.fasta	Escherichia coli	234098wB9_CPE0002641_assembly_filtered.fasta	Enterobacter hormaechei	Different Species
CPE	CA	8	EG	14	indirect	-94	hospital	234098wB1_CPE0002570_assembly_filtered.fasta	Escherichia coli	234098wB9_CPE0002641_assembly_filtered.fasta	Enterobacter hormaechei	Different Species
CPE	CA	8	EG	15	indirect	-262	hospital	234098wB1_CPE0002570_assembly_filtered.fasta	Escherichia coli	234098wB9_CPE0002641_assembly_filtered.fasta	Enterobacter hormaechei	Different Species
CPE	CA	8	EG	16	indirect	-296	hospital	234098wB1_CPE0002570_assembly_filtered.fasta	Escherichia coli	234098wB9_CPE0002641_assembly_filtered.fasta	Enterobacter hormaechei	Different Species
CPE	CA	8	EG	17	indirect	-336	hospital	234098wB1_CPE0002570_assembly_filtered.fasta	Escherichia coli	234098wB9_CPE0002641_assembly_filtered.fasta	Enterobacter hormaechei	Different Species
CPE	CA	8	EG	18	indirect	-371	hospital	234098wB1_CPE0002570_assembly_filtered.fasta	Escherichia coli	234098wB9_CPE0002641_assembly_filtered.fasta	Enterobacter hormaechei	Different Species
CPE	CA	8	EG	20	indirect	-378	hospital	234098wB1_CPE0002570_assembly_filtered.fasta	Escherichia coli	234098wB9_CPE0002641_assembly_filtered.fasta	Enterobacter hormaechei	Different Species
CPE	CA	8	EI	2	indirect	-295	hospital	234098wB1_CPE0002570_assembly_filtered.fasta	Escherichia coli	234099wB3_CPE0002688_assembly_filtered.fasta	Escherichia coli	Same Species	60714	0.999831	0.664279
CPE	CA	8	EI	3	indirect	-269	hospital	234098wB1_CPE0002570_assembly_filtered.fasta	Escherichia coli	234099wB3_CPE0002688_assembly_filtered.fasta	Escherichia coli	Same Species	60714	0.999831	0.664279
CPE	CA	8	EI	4	indirect	-238	hospital	234098wB1_CPE0002570_assembly_filtered.fasta	Escherichia coli	234099wB3_CPE0002688_assembly_filtered.fasta	Escherichia coli	Same Species	60714	0.999831	0.664279
CPE	CA	8	EI	5	indirect	-214	hospital	234098wB1_CPE0002570_assembly_filtered.fasta	Escherichia coli	234099wB3_CPE0002688_assembly_filtered.fasta	Escherichia coli	Same Species	60714	0.999831	0.664279
CPE	CA	8	EJ	1	indirect	-65	hospital	234098wB1_CPE0002570_assembly_filtered.fasta	Escherichia coli	234098wE4_CPE0002597_assembly_filtered.fasta	Escherichia coli	Same Species	1797	0.999867	0.344111
CPE	CA	8	EJ	2	indirect	-123	hospital	234098wB1_CPE0002570_assembly_filtered.fasta	Escherichia coli	234098wE4_CPE0002597_assembly_filtered.fasta	Escherichia coli	Same Species	1797	0.999867	0.344111
CPE	CA	8	EJ	3	indirect	-124	hospital	234098wB1_CPE0002570_assembly_filtered.fasta	Escherichia coli	234098wE4_CPE0002597_assembly_filtered.fasta	Escherichia coli	Same Species	1797	0.999867	0.344111
CPE	CA	8	EJ	4	indirect	-135	hospital	234098wB1_CPE0002570_assembly_filtered.fasta	Escherichia coli	234098wE4_CPE0002597_assembly_filtered.fasta	Escherichia coli	Same Species	1797	0.999867	0.344111
CPE	CA	8	EJ	5	indirect	-136	hospital	234098wB1_CPE0002570_assembly_filtered.fasta	Escherichia coli	234098wE4_CPE0002597_assembly_filtered.fasta	Escherichia coli	Same Species	1797	0.999867	0.344111
CPE	CA	8	EK	1	indirect	-641	building	234098wB1_CPE0002570_assembly_filtered.fasta	Escherichia coli	234098wE1_CPE0002573_assembly_filtered.fasta	Escherichia coli	Same Species	33334	0.99992	0.618434	Escherichia_coli_234098wB1_CPE0002570_assembly_plasmid_AA172	Escherichia_coli_234098wE1_CPE0002573_assembly_plasmid_AA170	2
CPE	CA	8	EK	2	indirect	-637	building	234098wB1_CPE0002570_assembly_filtered.fasta	Escherichia coli	234098wE1_CPE0002573_assembly_filtered.fasta	Escherichia coli	Same Species	33334	0.99992	0.618434	Escherichia_coli_234098wB1_CPE0002570_assembly_plasmid_AA172	Escherichia_coli_234098wE1_CPE0002573_assembly_plasmid_AA170	2
CPE	CA	8	EK	3	indirect	-633	building	234098wB1_CPE0002570_assembly_filtered.fasta	Escherichia coli	234098wE1_CPE0002573_assembly_filtered.fasta	Escherichia coli	Same Species	33334	0.99992	0.618434	Escherichia_coli_234098wB1_CPE0002570_assembly_plasmid_AA172	Escherichia_coli_234098wE1_CPE0002573_assembly_plasmid_AA170	2
CPE	CA	8	EK	4	indirect	-522	hospital	234098wB1_CPE0002570_assembly_filtered.fasta	Escherichia coli	234098wE1_CPE0002573_assembly_filtered.fasta	Escherichia coli	Same Species	33334	0.99992	0.618434	Escherichia_coli_234098wB1_CPE0002570_assembly_plasmid_AA172	Escherichia_coli_234098wE1_CPE0002573_assembly_plasmid_AA170	2
CPE	CA	8	EK	5	indirect	-521	hospital	234098wB1_CPE0002570_assembly_filtered.fasta	Escherichia coli	234098wE1_CPE0002573_assembly_filtered.fasta	Escherichia coli	Same Species	33334	0.99992	0.618434	Escherichia_coli_234098wB1_CPE0002570_assembly_plasmid_AA172	Escherichia_coli_234098wE1_CPE0002573_assembly_plasmid_AA170	2
CPE	CA	8	EK	6	indirect	-434	hospital	234098wB1_CPE0002570_assembly_filtered.fasta	Escherichia coli	234098wE1_CPE0002573_assembly_filtered.fasta	Escherichia coli	Same Species	33334	0.99992	0.618434	Escherichia_coli_234098wB1_CPE0002570_assembly_plasmid_AA172	Escherichia_coli_234098wE1_CPE0002573_assembly_plasmid_AA170	2
CPE	CA	8	EK	7	indirect	-325	hospital	234098wB1_CPE0002570_assembly_filtered.fasta	Escherichia coli	234098wE1_CPE0002573_assembly_filtered.fasta	Escherichia coli	Same Species	33334	0.99992	0.618434	Escherichia_coli_234098wB1_CPE0002570_assembly_plasmid_AA172	Escherichia_coli_234098wE1_CPE0002573_assembly_plasmid_AA170	2
CPE	CA	8	EL	3	indirect	-293	hospital	234098wB1_CPE0002570_assembly_filtered.fasta	Escherichia coli	234098wF7_CPE0002628_assembly_filtered.fasta	Klebsiella pneumoniae	Different Species				Escherichia_coli_234098wB1_CPE0002570_assembly_plasmid_AC748	Klebsiella_pneumoniae_234098wF7_CPE0002628_assembly_plasmid_AC748	2
CPE	CA	8	EL	3	indirect	-293	hospital	234098wB1_CPE0002570_assembly_filtered.fasta	Escherichia coli	234098wC8_CPE0002633_assembly_filtered.fasta	Klebsiella pneumoniae	Different Species
CPE	CA	8	EL	4	indirect	-280	hospital	234098wB1_CPE0002570_assembly_filtered.fasta	Escherichia coli	234098wF7_CPE0002628_assembly_filtered.fasta	Klebsiella pneumoniae	Different Species				Escherichia_coli_234098wB1_CPE0002570_assembly_plasmid_AC748	Klebsiella_pneumoniae_234098wF7_CPE0002628_assembly_plasmid_AC748	2
CPE	CA	8	EL	4	indirect	-280	hospital	234098wB1_CPE0002570_assembly_filtered.fasta	Escherichia coli	234098wC8_CPE0002633_assembly_filtered.fasta	Klebsiella pneumoniae	Different Species
CPE	CA	8	EL	6	indirect	-71	hospital	234098wB1_CPE0002570_assembly_filtered.fasta	Escherichia coli	234098wF7_CPE0002628_assembly_filtered.fasta	Klebsiella pneumoniae	Different Species				Escherichia_coli_234098wB1_CPE0002570_assembly_plasmid_AC748	Klebsiella_pneumoniae_234098wF7_CPE0002628_assembly_plasmid_AC748	2
CPE	CA	8	EL	6	indirect	-71	hospital	234098wB1_CPE0002570_assembly_filtered.fasta	Escherichia coli	234098wC8_CPE0002633_assembly_filtered.fasta	Klebsiella pneumoniae	Different Species
CPE	CA	8	EL	7	indirect	-65	hospital	234098wB1_CPE0002570_assembly_filtered.fasta	Escherichia coli	234098wF7_CPE0002628_assembly_filtered.fasta	Klebsiella pneumoniae	Different Species				Escherichia_coli_234098wB1_CPE0002570_assembly_plasmid_AC748	Klebsiella_pneumoniae_234098wF7_CPE0002628_assembly_plasmid_AC748	2
CPE	CA	8	EL	7	indirect	-65	hospital	234098wB1_CPE0002570_assembly_filtered.fasta	Escherichia coli	234098wC8_CPE0002633_assembly_filtered.fasta	Klebsiella pneumoniae	Different Species
CPE	CA	8	EL	8	indirect	-61	hospital	234098wB1_CPE0002570_assembly_filtered.fasta	Escherichia coli	234098wF7_CPE0002628_assembly_filtered.fasta	Klebsiella pneumoniae	Different Species				Escherichia_coli_234098wB1_CPE0002570_assembly_plasmid_AC748	Klebsiella_pneumoniae_234098wF7_CPE0002628_assembly_plasmid_AC748	2
CPE	CA	8	EL	8	indirect	-61	hospital	234098wB1_CPE0002570_assembly_filtered.fasta	Escherichia coli	234098wC8_CPE0002633_assembly_filtered.fasta	Klebsiella pneumoniae	Different Species
CPE	CA	8	EL	9	indirect	-24	hospital	234098wB1_CPE0002570_assembly_filtered.fasta	Escherichia coli	234098wF7_CPE0002628_assembly_filtered.fasta	Klebsiella pneumoniae	Different Species				Escherichia_coli_234098wB1_CPE0002570_assembly_plasmid_AC748	Klebsiella_pneumoniae_234098wF7_CPE0002628_assembly_plasmid_AC748	2
CPE	CA	8	EL	9	indirect	-24	hospital	234098wB1_CPE0002570_assembly_filtered.fasta	Escherichia coli	234098wC8_CPE0002633_assembly_filtered.fasta	Klebsiella pneumoniae	Different Species
CPE	CA	8	EL	10	indirect	-16	hospital	234098wB1_CPE0002570_assembly_filtered.fasta	Escherichia coli	234098wF7_CPE0002628_assembly_filtered.fasta	Klebsiella pneumoniae	Different Species				Escherichia_coli_234098wB1_CPE0002570_assembly_plasmid_AC748	Klebsiella_pneumoniae_234098wF7_CPE0002628_assembly_plasmid_AC748	2
CPE	CA	8	EL	10	indirect	-16	hospital	234098wB1_CPE0002570_assembly_filtered.fasta	Escherichia coli	234098wC8_CPE0002633_assembly_filtered.fasta	Klebsiella pneumoniae	Different Species
CPE	CA	8	EL	11	direct	9	hospital	234098wB1_CPE0002570_assembly_filtered.fasta	Escherichia coli	234098wF7_CPE0002628_assembly_filtered.fasta	Klebsiella pneumoniae	Different Species				Escherichia_coli_234098wB1_CPE0002570_assembly_plasmid_AC748	Klebsiella_pneumoniae_234098wF7_CPE0002628_assembly_plasmid_AC748	2
CPE	CA	8	EL	11	direct	9	hospital	234098wB1_CPE0002570_assembly_filtered.fasta	Escherichia coli	234098wC8_CPE0002633_assembly_filtered.fasta	Klebsiella pneumoniae	Different Species
CPE	CA	8	EL	12	indirect	-78	hospital	234098wB1_CPE0002570_assembly_filtered.fasta	Escherichia coli	234098wF7_CPE0002628_assembly_filtered.fasta	Klebsiella pneumoniae	Different Species				Escherichia_coli_234098wB1_CPE0002570_assembly_plasmid_AC748	Klebsiella_pneumoniae_234098wF7_CPE0002628_assembly_plasmid_AC748	2
CPE	CA	8	EL	12	indirect	-78	hospital	234098wB1_CPE0002570_assembly_filtered.fasta	Escherichia coli	234098wC8_CPE0002633_assembly_filtered.fasta	Klebsiella pneumoniae	Different Species
CPE	CA	8	EL	13	indirect	-154	hospital	234098wB1_CPE0002570_assembly_filtered.fasta	Escherichia coli	234098wF7_CPE0002628_assembly_filtered.fasta	Klebsiella pneumoniae	Different Species				Escherichia_coli_234098wB1_CPE0002570_assembly_plasmid_AC748	Klebsiella_pneumoniae_234098wF7_CPE0002628_assembly_plasmid_AC748	2
CPE	CA	8	EL	13	indirect	-154	hospital	234098wB1_CPE0002570_assembly_filtered.fasta	Escherichia coli	234098wC8_CPE0002633_assembly_filtered.fasta	Klebsiella pneumoniae	Different Species
CPE	CA	8	EL	14	indirect	-155	hospital	234098wB1_CPE0002570_assembly_filtered.fasta	Escherichia coli	234098wF7_CPE0002628_assembly_filtered.fasta	Klebsiella pneumoniae	Different Species				Escherichia_coli_234098wB1_CPE0002570_assembly_plasmid_AC748	Klebsiella_pneumoniae_234098wF7_CPE0002628_assembly_plasmid_AC748	2
CPE	CA	8	EL	14	indirect	-155	hospital	234098wB1_CPE0002570_assembly_filtered.fasta	Escherichia coli	234098wC8_CPE0002633_assembly_filtered.fasta	Klebsiella pneumoniae	Different Species
CPE	CA	8	EL	15	indirect	-197	hospital	234098wB1_CPE0002570_assembly_filtered.fasta	Escherichia coli	234098wF7_CPE0002628_assembly_filtered.fasta	Klebsiella pneumoniae	Different Species				Escherichia_coli_234098wB1_CPE0002570_assembly_plasmid_AC748	Klebsiella_pneumoniae_234098wF7_CPE0002628_assembly_plasmid_AC748	2
CPE	CA	8	EL	15	indirect	-197	hospital	234098wB1_CPE0002570_assembly_filtered.fasta	Escherichia coli	234098wC8_CPE0002633_assembly_filtered.fasta	Klebsiella pneumoniae	Different Species
CPE	CA	8	EL	16	indirect	-205	hospital	234098wB1_CPE0002570_assembly_filtered.fasta	Escherichia coli	234098wF7_CPE0002628_assembly_filtered.fasta	Klebsiella pneumoniae	Different Species				Escherichia_coli_234098wB1_CPE0002570_assembly_plasmid_AC748	Klebsiella_pneumoniae_234098wF7_CPE0002628_assembly_plasmid_AC748	2
CPE	CA	8	EL	16	indirect	-205	hospital	234098wB1_CPE0002570_assembly_filtered.fasta	Escherichia coli	234098wC8_CPE0002633_assembly_filtered.fasta	Klebsiella pneumoniae	Different Species
CPE	CA	8	EL	17	indirect	-213	hospital	234098wB1_CPE0002570_assembly_filtered.fasta	Escherichia coli	234098wF7_CPE0002628_assembly_filtered.fasta	Klebsiella pneumoniae	Different Species				Escherichia_coli_234098wB1_CPE0002570_assembly_plasmid_AC748	Klebsiella_pneumoniae_234098wF7_CPE0002628_assembly_plasmid_AC748	2
CPE	CA	8	EL	17	indirect	-213	hospital	234098wB1_CPE0002570_assembly_filtered.fasta	Escherichia coli	234098wC8_CPE0002633_assembly_filtered.fasta	Klebsiella pneumoniae	Different Species
CPE	CA	8	EL	18	indirect	-234	hospital	234098wB1_CPE0002570_assembly_filtered.fasta	Escherichia coli	234098wF7_CPE0002628_assembly_filtered.fasta	Klebsiella pneumoniae	Different Species				Escherichia_coli_234098wB1_CPE0002570_assembly_plasmid_AC748	Klebsiella_pneumoniae_234098wF7_CPE0002628_assembly_plasmid_AC748	2
CPE	CA	8	EL	18	indirect	-234	hospital	234098wB1_CPE0002570_assembly_filtered.fasta	Escherichia coli	234098wC8_CPE0002633_assembly_filtered.fasta	Klebsiella pneumoniae	Different Species
CPE	CA	8	EL	19	indirect	-250	hospital	234098wB1_CPE0002570_assembly_filtered.fasta	Escherichia coli	234098wF7_CPE0002628_assembly_filtered.fasta	Klebsiella pneumoniae	Different Species				Escherichia_coli_234098wB1_CPE0002570_assembly_plasmid_AC748	Klebsiella_pneumoniae_234098wF7_CPE0002628_assembly_plasmid_AC748	2
CPE	CA	8	EL	19	indirect	-250	hospital	234098wB1_CPE0002570_assembly_filtered.fasta	Escherichia coli	234098wC8_CPE0002633_assembly_filtered.fasta	Klebsiella pneumoniae	Different Species
CPE	CA	8	EL	20	indirect	-255	hospital	234098wB1_CPE0002570_assembly_filtered.fasta	Escherichia coli	234098wF7_CPE0002628_assembly_filtered.fasta	Klebsiella pneumoniae	Different Species				Escherichia_coli_234098wB1_CPE0002570_assembly_plasmid_AC748	Klebsiella_pneumoniae_234098wF7_CPE0002628_assembly_plasmid_AC748	2
CPE	CA	8	EL	20	indirect	-255	hospital	234098wB1_CPE0002570_assembly_filtered.fasta	Escherichia coli	234098wC8_CPE0002633_assembly_filtered.fasta	Klebsiella pneumoniae	Different Species
CPE	CA	8	EL	21	indirect	-258	hospital	234098wB1_CPE0002570_assembly_filtered.fasta	Escherichia coli	234098wF7_CPE0002628_assembly_filtered.fasta	Klebsiella pneumoniae	Different Species				Escherichia_coli_234098wB1_CPE0002570_assembly_plasmid_AC748	Klebsiella_pneumoniae_234098wF7_CPE0002628_assembly_plasmid_AC748	2
CPE	CA	8	EL	21	indirect	-258	hospital	234098wB1_CPE0002570_assembly_filtered.fasta	Escherichia coli	234098wC8_CPE0002633_assembly_filtered.fasta	Klebsiella pneumoniae	Different Species
CPE	CA	8	EL	22	indirect	-259	hospital	234098wB1_CPE0002570_assembly_filtered.fasta	Escherichia coli	234098wF7_CPE0002628_assembly_filtered.fasta	Klebsiella pneumoniae	Different Species				Escherichia_coli_234098wB1_CPE0002570_assembly_plasmid_AC748	Klebsiella_pneumoniae_234098wF7_CPE0002628_assembly_plasmid_AC748	2
CPE	CA	8	EL	22	indirect	-259	hospital	234098wB1_CPE0002570_assembly_filtered.fasta	Escherichia coli	234098wC8_CPE0002633_assembly_filtered.fasta	Klebsiella pneumoniae	Different Species
CPE	CA	8	EL	25	indirect	-275	hospital	234098wB1_CPE0002570_assembly_filtered.fasta	Escherichia coli	234098wF7_CPE0002628_assembly_filtered.fasta	Klebsiella pneumoniae	Different Species				Escherichia_coli_234098wB1_CPE0002570_assembly_plasmid_AC748	Klebsiella_pneumoniae_234098wF7_CPE0002628_assembly_plasmid_AC748	2
CPE	CA	8	EL	25	indirect	-275	hospital	234098wB1_CPE0002570_assembly_filtered.fasta	Escherichia coli	234098wC8_CPE0002633_assembly_filtered.fasta	Klebsiella pneumoniae	Different Species
CPE	CA	8	EL	27	indirect	-293	hospital	234098wB1_CPE0002570_assembly_filtered.fasta	Escherichia coli	234098wF7_CPE0002628_assembly_filtered.fasta	Klebsiella pneumoniae	Different Species				Escherichia_coli_234098wB1_CPE0002570_assembly_plasmid_AC748	Klebsiella_pneumoniae_234098wF7_CPE0002628_assembly_plasmid_AC748	2
CPE	CA	8	EL	27	indirect	-293	hospital	234098wB1_CPE0002570_assembly_filtered.fasta	Escherichia coli	234098wC8_CPE0002633_assembly_filtered.fasta	Klebsiella pneumoniae	Different Species
CPE	CA	8	EL	28	indirect	-329	hospital	234098wB1_CPE0002570_assembly_filtered.fasta	Escherichia coli	234098wF7_CPE0002628_assembly_filtered.fasta	Klebsiella pneumoniae	Different Species				Escherichia_coli_234098wB1_CPE0002570_assembly_plasmid_AC748	Klebsiella_pneumoniae_234098wF7_CPE0002628_assembly_plasmid_AC748	2
CPE	CA	8	EL	28	indirect	-329	hospital	234098wB1_CPE0002570_assembly_filtered.fasta	Escherichia coli	234098wC8_CPE0002633_assembly_filtered.fasta	Klebsiella pneumoniae	Different Species
CPE	CA	8	EL	29	indirect	-369	hospital	234098wB1_CPE0002570_assembly_filtered.fasta	Escherichia coli	234098wF7_CPE0002628_assembly_filtered.fasta	Klebsiella pneumoniae	Different Species				Escherichia_coli_234098wB1_CPE0002570_assembly_plasmid_AC748	Klebsiella_pneumoniae_234098wF7_CPE0002628_assembly_plasmid_AC748	2
CPE	CA	8	EL	29	indirect	-369	hospital	234098wB1_CPE0002570_assembly_filtered.fasta	Escherichia coli	234098wC8_CPE0002633_assembly_filtered.fasta	Klebsiella pneumoniae	Different Species
CPE	CA	8	EL	30	indirect	-370	hospital	234098wB1_CPE0002570_assembly_filtered.fasta	Escherichia coli	234098wF7_CPE0002628_assembly_filtered.fasta	Klebsiella pneumoniae	Different Species				Escherichia_coli_234098wB1_CPE0002570_assembly_plasmid_AC748	Klebsiella_pneumoniae_234098wF7_CPE0002628_assembly_plasmid_AC748	2
CPE	CA	8	EL	30	indirect	-370	hospital	234098wB1_CPE0002570_assembly_filtered.fasta	Escherichia coli	234098wC8_CPE0002633_assembly_filtered.fasta	Klebsiella pneumoniae	Different Species
CPE	CA	8	EL	31	indirect	-373	hospital	234098wB1_CPE0002570_assembly_filtered.fasta	Escherichia coli	234098wF7_CPE0002628_assembly_filtered.fasta	Klebsiella pneumoniae	Different Species				Escherichia_coli_234098wB1_CPE0002570_assembly_plasmid_AC748	Klebsiella_pneumoniae_234098wF7_CPE0002628_assembly_plasmid_AC748	2
CPE	CA	8	EL	31	indirect	-373	hospital	234098wB1_CPE0002570_assembly_filtered.fasta	Escherichia coli	234098wC8_CPE0002633_assembly_filtered.fasta	Klebsiella pneumoniae	Different Species
CPE	CA	8	EL	32	indirect	-375	hospital	234098wB1_CPE0002570_assembly_filtered.fasta	Escherichia coli	234098wF7_CPE0002628_assembly_filtered.fasta	Klebsiella pneumoniae	Different Species				Escherichia_coli_234098wB1_CPE0002570_assembly_plasmid_AC748	Klebsiella_pneumoniae_234098wF7_CPE0002628_assembly_plasmid_AC748	2
CPE	CA	8	EL	32	indirect	-375	hospital	234098wB1_CPE0002570_assembly_filtered.fasta	Escherichia coli	234098wC8_CPE0002633_assembly_filtered.fasta	Klebsiella pneumoniae	Different Species
CPE	CA	8	EL	33	indirect	-379	hospital	234098wB1_CPE0002570_assembly_filtered.fasta	Escherichia coli	234098wF7_CPE0002628_assembly_filtered.fasta	Klebsiella pneumoniae	Different Species				Escherichia_coli_234098wB1_CPE0002570_assembly_plasmid_AC748	Klebsiella_pneumoniae_234098wF7_CPE0002628_assembly_plasmid_AC748	2
CPE	CA	8	EL	33	indirect	-379	hospital	234098wB1_CPE0002570_assembly_filtered.fasta	Escherichia coli	234098wC8_CPE0002633_assembly_filtered.fasta	Klebsiella pneumoniae	Different Species
CPE	CA	8	EL	34	indirect	-434	hospital	234098wB1_CPE0002570_assembly_filtered.fasta	Escherichia coli	234098wF7_CPE0002628_assembly_filtered.fasta	Klebsiella pneumoniae	Different Species				Escherichia_coli_234098wB1_CPE0002570_assembly_plasmid_AC748	Klebsiella_pneumoniae_234098wF7_CPE0002628_assembly_plasmid_AC748	2
CPE	CA	8	EL	34	indirect	-434	hospital	234098wB1_CPE0002570_assembly_filtered.fasta	Escherichia coli	234098wC8_CPE0002633_assembly_filtered.fasta	Klebsiella pneumoniae	Different Species
CPE	CA	8	EL	35	indirect	-436	hospital	234098wB1_CPE0002570_assembly_filtered.fasta	Escherichia coli	234098wF7_CPE0002628_assembly_filtered.fasta	Klebsiella pneumoniae	Different Species				Escherichia_coli_234098wB1_CPE0002570_assembly_plasmid_AC748	Klebsiella_pneumoniae_234098wF7_CPE0002628_assembly_plasmid_AC748	2
CPE	CA	8	EL	35	indirect	-436	hospital	234098wB1_CPE0002570_assembly_filtered.fasta	Escherichia coli	234098wC8_CPE0002633_assembly_filtered.fasta	Klebsiella pneumoniae	Different Species
CPE	CA	8	EM	3	indirect	-55	hospital	234098wB1_CPE0002570_assembly_filtered.fasta	Escherichia coli	234098wC5_CPE0002606_assembly_filtered.fasta	Klebsiella pneumoniae	Different Species
CPE	CA	8	EM	4	indirect	-96	ward	234098wB1_CPE0002570_assembly_filtered.fasta	Escherichia coli	234098wC5_CPE0002606_assembly_filtered.fasta	Klebsiella pneumoniae	Different Species
CPE	CA	8	EM	5	indirect	-101	hospital	234098wB1_CPE0002570_assembly_filtered.fasta	Escherichia coli	234098wC5_CPE0002606_assembly_filtered.fasta	Klebsiella pneumoniae	Different Species
CPE	CA	8	EN	1	indirect	-711	building	234098wB1_CPE0002570_assembly_filtered.fasta	Escherichia coli	234099wB4_CPE0002700_assembly_filtered.fasta	Klebsiella pneumoniae	Different Species
CPE	CA	8	EN	2	indirect	-710	hospital	234098wB1_CPE0002570_assembly_filtered.fasta	Escherichia coli	234099wB4_CPE0002700_assembly_filtered.fasta	Klebsiella pneumoniae	Different Species
CPE	CA	8	EN	3	indirect	-709	hospital	234098wB1_CPE0002570_assembly_filtered.fasta	Escherichia coli	234099wB4_CPE0002700_assembly_filtered.fasta	Klebsiella pneumoniae	Different Species
CPE	CA	8	EN	12	indirect	-306	hospital	234098wB1_CPE0002570_assembly_filtered.fasta	Escherichia coli	234099wB4_CPE0002700_assembly_filtered.fasta	Klebsiella pneumoniae	Different Species
CPE	CA	8	EN	13	indirect	-284	hospital	234098wB1_CPE0002570_assembly_filtered.fasta	Escherichia coli	234099wB4_CPE0002700_assembly_filtered.fasta	Klebsiella pneumoniae	Different Species
CPE	CA	8	EN	14	indirect	-262	hospital	234098wB1_CPE0002570_assembly_filtered.fasta	Escherichia coli	234099wB4_CPE0002700_assembly_filtered.fasta	Klebsiella pneumoniae	Different Species
CPE	CA	8	EN	15	indirect	-251	hospital	234098wB1_CPE0002570_assembly_filtered.fasta	Escherichia coli	234099wB4_CPE0002700_assembly_filtered.fasta	Klebsiella pneumoniae	Different Species
CPE	CA	8	EN	18	indirect	-199	hospital	234098wB1_CPE0002570_assembly_filtered.fasta	Escherichia coli	234099wB4_CPE0002700_assembly_filtered.fasta	Klebsiella pneumoniae	Different Species
CPE	CA	8	EN	30	indirect	-7	hospital	234098wB1_CPE0002570_assembly_filtered.fasta	Escherichia coli	234099wB4_CPE0002700_assembly_filtered.fasta	Klebsiella pneumoniae	Different Species
CPE	CA	8	EO	4	indirect	-57	hospital	234098wB1_CPE0002570_assembly_filtered.fasta	Escherichia coli	234098wD5_CPE0002607_assembly_filtered.fasta	Klebsiella pneumoniae	Different Species
CPE	CA	8	EO	4	indirect	-57	hospital	234098wB1_CPE0002570_assembly_filtered.fasta	Escherichia coli	234098wA6_CPE0002615_assembly_filtered.fasta	Klebsiella pneumoniae	Different Species
CPE	CA	8	EO	5	indirect	-70	hospital	234098wB1_CPE0002570_assembly_filtered.fasta	Escherichia coli	234098wD5_CPE0002607_assembly_filtered.fasta	Klebsiella pneumoniae	Different Species
CPE	CA	8	EO	5	indirect	-70	hospital	234098wB1_CPE0002570_assembly_filtered.fasta	Escherichia coli	234098wA6_CPE0002615_assembly_filtered.fasta	Klebsiella pneumoniae	Different Species
CPE	CA	8	EQ	1	indirect	-32	hospital	234098wB1_CPE0002570_assembly_filtered.fasta	Escherichia coli	234098wE3_CPE0002589_assembly_filtered.fasta	Klebsiella pneumoniae	Different Species
CPE	CA	8	EQ	1	indirect	-32	hospital	234098wB1_CPE0002570_assembly_filtered.fasta	Escherichia coli	234098wF3_CPE0002590_assembly_filtered.fasta	Citrobacter freundii	Different Species
CPE	CA	8	EQ	1	indirect	-32	hospital	234098wB1_CPE0002570_assembly_filtered.fasta	Escherichia coli	234098wD10_CPE0002651_assembly_filtered.fasta	Klebsiella pneumoniae	Different Species
CPE	CA	8	EQ	2	indirect	-57	hospital	234098wB1_CPE0002570_assembly_filtered.fasta	Escherichia coli	234098wE3_CPE0002589_assembly_filtered.fasta	Klebsiella pneumoniae	Different Species
CPE	CA	8	EQ	2	indirect	-57	hospital	234098wB1_CPE0002570_assembly_filtered.fasta	Escherichia coli	234098wF3_CPE0002590_assembly_filtered.fasta	Citrobacter freundii	Different Species
CPE	CA	8	EQ	2	indirect	-57	hospital	234098wB1_CPE0002570_assembly_filtered.fasta	Escherichia coli	234098wD10_CPE0002651_assembly_filtered.fasta	Klebsiella pneumoniae	Different Species
CPE	CA	8	EQ	3	indirect	-71	hospital	234098wB1_CPE0002570_assembly_filtered.fasta	Escherichia coli	234098wE3_CPE0002589_assembly_filtered.fasta	Klebsiella pneumoniae	Different Species
CPE	CA	8	EQ	3	indirect	-71	hospital	234098wB1_CPE0002570_assembly_filtered.fasta	Escherichia coli	234098wF3_CPE0002590_assembly_filtered.fasta	Citrobacter freundii	Different Species
CPE	CA	8	EQ	3	indirect	-71	hospital	234098wB1_CPE0002570_assembly_filtered.fasta	Escherichia coli	234098wD10_CPE0002651_assembly_filtered.fasta	Klebsiella pneumoniae	Different Species
CPE	CA	8	EU	1	indirect	-54	hospital	234098wB1_CPE0002570_assembly_filtered.fasta	Escherichia coli	234098wH10_CPE0002655_assembly_filtered.fasta	Escherichia coli	Same Species	24371	0.999901	0.58016
CPE	CA	8	EU	2	indirect	-69	ward	234098wB1_CPE0002570_assembly_filtered.fasta	Escherichia coli	234098wH10_CPE0002655_assembly_filtered.fasta	Escherichia coli	Same Species	24371	0.999901	0.58016
CPE	CA	8	EU	3	indirect	-75	hospital	234098wB1_CPE0002570_assembly_filtered.fasta	Escherichia coli	234098wH10_CPE0002655_assembly_filtered.fasta	Escherichia coli	Same Species	24371	0.999901	0.58016
CPE	CA	8	EU	5	indirect	-95	hospital	234098wB1_CPE0002570_assembly_filtered.fasta	Escherichia coli	234098wH10_CPE0002655_assembly_filtered.fasta	Escherichia coli	Same Species	24371	0.999901	0.58016
CPE	CA	8	EU	6	indirect	-96	hospital	234098wB1_CPE0002570_assembly_filtered.fasta	Escherichia coli	234098wH10_CPE0002655_assembly_filtered.fasta	Escherichia coli	Same Species	24371	0.999901	0.58016
CPE	CA	8	EV	4	indirect	-61	building	234098wB1_CPE0002570_assembly_filtered.fasta	Escherichia coli	234098wE8_CPE0002635_assembly_filtered.fasta	Klebsiella pneumoniae	Different Species
CPE	CA	8	EV	6	indirect	-76	hospital	234098wB1_CPE0002570_assembly_filtered.fasta	Escherichia coli	234098wE8_CPE0002635_assembly_filtered.fasta	Klebsiella pneumoniae	Different Species
CPE	CA	8	EY	1	indirect	-311	hospital	234098wB1_CPE0002570_assembly_filtered.fasta	Escherichia coli	234098wG4_CPE0002599_assembly_filtered.fasta	Citrobacter freundii	Different Species
CPE	CA	8	EY	2	indirect	-290	hospital	234098wB1_CPE0002570_assembly_filtered.fasta	Escherichia coli	234098wG4_CPE0002599_assembly_filtered.fasta	Citrobacter freundii	Different Species
CPE	CA	8	EY	3	indirect	-275	hospital	234098wB1_CPE0002570_assembly_filtered.fasta	Escherichia coli	234098wG4_CPE0002599_assembly_filtered.fasta	Citrobacter freundii	Different Species
CPE	CA	8	EY	4	indirect	-241	hospital	234098wB1_CPE0002570_assembly_filtered.fasta	Escherichia coli	234098wG4_CPE0002599_assembly_filtered.fasta	Citrobacter freundii	Different Species
CPE	CA	8	FC	4	indirect	-56	ward	234098wB1_CPE0002570_assembly_filtered.fasta	Escherichia coli	234098wE7_CPE0002627_assembly_filtered_reseq.fasta	Klebsiella aerogenes	Different Species
CPE	CA	8	FC	5	indirect	-59	hospital	234098wB1_CPE0002570_assembly_filtered.fasta	Escherichia coli	234098wE7_CPE0002627_assembly_filtered_reseq.fasta	Klebsiella aerogenes	Different Species
CPE	CA	8	FC	6	indirect	-78	hospital	234098wB1_CPE0002570_assembly_filtered.fasta	Escherichia coli	234098wE7_CPE0002627_assembly_filtered_reseq.fasta	Klebsiella aerogenes	Different Species
CPE	CA	8	FE	1	indirect	-5	hospital	234098wB1_CPE0002570_assembly_filtered.fasta	Escherichia coli	234099wF2_CPE0002684_assembly_filtered.fasta	Citrobacter freundii	Different Species
CPE	CA	8	FE	5	indirect	-384	hospital	234098wB1_CPE0002570_assembly_filtered.fasta	Escherichia coli	234099wF2_CPE0002684_assembly_filtered.fasta	Citrobacter freundii	Different Species
CPE	CA	8	FE	6	indirect	-427	hospital	234098wB1_CPE0002570_assembly_filtered.fasta	Escherichia coli	234099wF2_CPE0002684_assembly_filtered.fasta	Citrobacter freundii	Different Species
CPE	CA	8	FE	7	indirect	-430	hospital	234098wB1_CPE0002570_assembly_filtered.fasta	Escherichia coli	234099wF2_CPE0002684_assembly_filtered.fasta	Citrobacter freundii	Different Species
CPE	CA	8	FF	1	indirect	-791	hospital	234098wB1_CPE0002570_assembly_filtered.fasta	Escherichia coli	234098wG8_CPE0002637_assembly_filtered.fasta	Klebsiella pneumoniae	Different Species
CPE	CA	8	FF	2	indirect	-790	building	234098wB1_CPE0002570_assembly_filtered.fasta	Escherichia coli	234098wG8_CPE0002637_assembly_filtered.fasta	Klebsiella pneumoniae	Different Species
CPE	CA	8	FF	3	indirect	-788	building	234098wB1_CPE0002570_assembly_filtered.fasta	Escherichia coli	234098wG8_CPE0002637_assembly_filtered.fasta	Klebsiella pneumoniae	Different Species
CPE	CA	8	FF	7	indirect	-142	hospital	234098wB1_CPE0002570_assembly_filtered.fasta	Escherichia coli	234098wG8_CPE0002637_assembly_filtered.fasta	Klebsiella pneumoniae	Different Species
CPE	CA	8	FF	8	indirect	-80	building	234098wB1_CPE0002570_assembly_filtered.fasta	Escherichia coli	234098wG8_CPE0002637_assembly_filtered.fasta	Klebsiella pneumoniae	Different Species
CPE	CA	8	FF	9	indirect	-226	building	234098wB1_CPE0002570_assembly_filtered.fasta	Escherichia coli	234098wG8_CPE0002637_assembly_filtered.fasta	Klebsiella pneumoniae	Different Species
CPE	CA	8	FH	4	indirect	-347	hospital	234098wB1_CPE0002570_assembly_filtered.fasta	Escherichia coli	234098wD6_CPE0002618_assembly_filtered.fasta	Klebsiella variicola	Different Species
CPE	CA	8	FH	4	indirect	-347	hospital	234098wB1_CPE0002570_assembly_filtered.fasta	Escherichia coli	234098wG7_CPE0002629_assembly_filtered.fasta	Klebsiella variicola	Different Species
CPE	CA	8	FH	5	indirect	-328	hospital	234098wB1_CPE0002570_assembly_filtered.fasta	Escherichia coli	234098wD6_CPE0002618_assembly_filtered.fasta	Klebsiella variicola	Different Species
CPE	CA	8	FH	5	indirect	-328	hospital	234098wB1_CPE0002570_assembly_filtered.fasta	Escherichia coli	234098wG7_CPE0002629_assembly_filtered.fasta	Klebsiella variicola	Different Species
CPE	CA	8	FH	6	indirect	-325	hospital	234098wB1_CPE0002570_assembly_filtered.fasta	Escherichia coli	234098wD6_CPE0002618_assembly_filtered.fasta	Klebsiella variicola	Different Species
CPE	CA	8	FH	6	indirect	-325	hospital	234098wB1_CPE0002570_assembly_filtered.fasta	Escherichia coli	234098wG7_CPE0002629_assembly_filtered.fasta	Klebsiella variicola	Different Species
CPE	CA	8	FH	7	indirect	-307	hospital	234098wB1_CPE0002570_assembly_filtered.fasta	Escherichia coli	234098wD6_CPE0002618_assembly_filtered.fasta	Klebsiella variicola	Different Species
CPE	CA	8	FH	7	indirect	-307	hospital	234098wB1_CPE0002570_assembly_filtered.fasta	Escherichia coli	234098wG7_CPE0002629_assembly_filtered.fasta	Klebsiella variicola	Different Species
CPE	CA	8	FH	8	indirect	-285	hospital	234098wB1_CPE0002570_assembly_filtered.fasta	Escherichia coli	234098wD6_CPE0002618_assembly_filtered.fasta	Klebsiella variicola	Different Species
CPE	CA	8	FH	8	indirect	-285	hospital	234098wB1_CPE0002570_assembly_filtered.fasta	Escherichia coli	234098wG7_CPE0002629_assembly_filtered.fasta	Klebsiella variicola	Different Species
CPE	CA	8	FH	9	indirect	-262	hospital	234098wB1_CPE0002570_assembly_filtered.fasta	Escherichia coli	234098wD6_CPE0002618_assembly_filtered.fasta	Klebsiella variicola	Different Species
CPE	CA	8	FH	9	indirect	-262	hospital	234098wB1_CPE0002570_assembly_filtered.fasta	Escherichia coli	234098wG7_CPE0002629_assembly_filtered.fasta	Klebsiella variicola	Different Species
CPE	CA	8	FH	10	indirect	-258	hospital	234098wB1_CPE0002570_assembly_filtered.fasta	Escherichia coli	234098wD6_CPE0002618_assembly_filtered.fasta	Klebsiella variicola	Different Species
CPE	CA	8	FH	10	indirect	-258	hospital	234098wB1_CPE0002570_assembly_filtered.fasta	Escherichia coli	234098wG7_CPE0002629_assembly_filtered.fasta	Klebsiella variicola	Different Species
CPE	CA	8	FH	11	indirect	-236	hospital	234098wB1_CPE0002570_assembly_filtered.fasta	Escherichia coli	234098wD6_CPE0002618_assembly_filtered.fasta	Klebsiella variicola	Different Species
CPE	CA	8	FH	11	indirect	-236	hospital	234098wB1_CPE0002570_assembly_filtered.fasta	Escherichia coli	234098wG7_CPE0002629_assembly_filtered.fasta	Klebsiella variicola	Different Species
CPE	CA	8	FH	12	indirect	-226	hospital	234098wB1_CPE0002570_assembly_filtered.fasta	Escherichia coli	234098wD6_CPE0002618_assembly_filtered.fasta	Klebsiella variicola	Different Species
CPE	CA	8	FH	12	indirect	-226	hospital	234098wB1_CPE0002570_assembly_filtered.fasta	Escherichia coli	234098wG7_CPE0002629_assembly_filtered.fasta	Klebsiella variicola	Different Species
CPE	CA	8	FH	13	indirect	-171	hospital	234098wB1_CPE0002570_assembly_filtered.fasta	Escherichia coli	234098wD6_CPE0002618_assembly_filtered.fasta	Klebsiella variicola	Different Species
CPE	CA	8	FH	13	indirect	-171	hospital	234098wB1_CPE0002570_assembly_filtered.fasta	Escherichia coli	234098wG7_CPE0002629_assembly_filtered.fasta	Klebsiella variicola	Different Species
CPE	CA	8	FH	14	indirect	-164	hospital	234098wB1_CPE0002570_assembly_filtered.fasta	Escherichia coli	234098wD6_CPE0002618_assembly_filtered.fasta	Klebsiella variicola	Different Species
CPE	CA	8	FH	14	indirect	-164	hospital	234098wB1_CPE0002570_assembly_filtered.fasta	Escherichia coli	234098wG7_CPE0002629_assembly_filtered.fasta	Klebsiella variicola	Different Species
CPE	CA	8	FH	15	indirect	-146	hospital	234098wB1_CPE0002570_assembly_filtered.fasta	Escherichia coli	234098wD6_CPE0002618_assembly_filtered.fasta	Klebsiella variicola	Different Species
CPE	CA	8	FH	15	indirect	-146	hospital	234098wB1_CPE0002570_assembly_filtered.fasta	Escherichia coli	234098wG7_CPE0002629_assembly_filtered.fasta	Klebsiella variicola	Different Species
CPE	CA	8	FH	16	indirect	-140	hospital	234098wB1_CPE0002570_assembly_filtered.fasta	Escherichia coli	234098wD6_CPE0002618_assembly_filtered.fasta	Klebsiella variicola	Different Species
CPE	CA	8	FH	16	indirect	-140	hospital	234098wB1_CPE0002570_assembly_filtered.fasta	Escherichia coli	234098wG7_CPE0002629_assembly_filtered.fasta	Klebsiella variicola	Different Species
CPE	CA	8	FH	19	direct	11	hospital	234098wB1_CPE0002570_assembly_filtered.fasta	Escherichia coli	234098wD6_CPE0002618_assembly_filtered.fasta	Klebsiella variicola	Different Species
CPE	CA	8	FH	19	direct	11	hospital	234098wB1_CPE0002570_assembly_filtered.fasta	Escherichia coli	234098wG7_CPE0002629_assembly_filtered.fasta	Klebsiella variicola	Different Species
CPE	CA	8	FH	20	indirect	-3	hospital	234098wB1_CPE0002570_assembly_filtered.fasta	Escherichia coli	234098wD6_CPE0002618_assembly_filtered.fasta	Klebsiella variicola	Different Species
CPE	CA	8	FH	20	indirect	-3	hospital	234098wB1_CPE0002570_assembly_filtered.fasta	Escherichia coli	234098wG7_CPE0002629_assembly_filtered.fasta	Klebsiella variicola	Different Species
CPE	CA	8	FH	21	indirect	-7	hospital	234098wB1_CPE0002570_assembly_filtered.fasta	Escherichia coli	234098wD6_CPE0002618_assembly_filtered.fasta	Klebsiella variicola	Different Species
CPE	CA	8	FH	21	indirect	-7	hospital	234098wB1_CPE0002570_assembly_filtered.fasta	Escherichia coli	234098wG7_CPE0002629_assembly_filtered.fasta	Klebsiella variicola	Different Species
CPE	CA	8	FH	22	indirect	-41	hospital	234098wB1_CPE0002570_assembly_filtered.fasta	Escherichia coli	234098wD6_CPE0002618_assembly_filtered.fasta	Klebsiella variicola	Different Species
CPE	CA	8	FH	22	indirect	-41	hospital	234098wB1_CPE0002570_assembly_filtered.fasta	Escherichia coli	234098wG7_CPE0002629_assembly_filtered.fasta	Klebsiella variicola	Different Species
CPE	CA	8	FH	23	indirect	-52	hospital	234098wB1_CPE0002570_assembly_filtered.fasta	Escherichia coli	234098wD6_CPE0002618_assembly_filtered.fasta	Klebsiella variicola	Different Species
CPE	CA	8	FH	23	indirect	-52	hospital	234098wB1_CPE0002570_assembly_filtered.fasta	Escherichia coli	234098wG7_CPE0002629_assembly_filtered.fasta	Klebsiella variicola	Different Species
CPE	CA	8	FH	24	indirect	-66	hospital	234098wB1_CPE0002570_assembly_filtered.fasta	Escherichia coli	234098wD6_CPE0002618_assembly_filtered.fasta	Klebsiella variicola	Different Species
CPE	CA	8	FH	24	indirect	-66	hospital	234098wB1_CPE0002570_assembly_filtered.fasta	Escherichia coli	234098wG7_CPE0002629_assembly_filtered.fasta	Klebsiella variicola	Different Species
CPE	CA	8	FH	25	indirect	-73	hospital	234098wB1_CPE0002570_assembly_filtered.fasta	Escherichia coli	234098wD6_CPE0002618_assembly_filtered.fasta	Klebsiella variicola	Different Species
CPE	CA	8	FH	25	indirect	-73	hospital	234098wB1_CPE0002570_assembly_filtered.fasta	Escherichia coli	234098wG7_CPE0002629_assembly_filtered.fasta	Klebsiella variicola	Different Species
CPE	CA	8	FH	26	indirect	-111	hospital	234098wB1_CPE0002570_assembly_filtered.fasta	Escherichia coli	234098wD6_CPE0002618_assembly_filtered.fasta	Klebsiella variicola	Different Species
CPE	CA	8	FH	26	indirect	-111	hospital	234098wB1_CPE0002570_assembly_filtered.fasta	Escherichia coli	234098wG7_CPE0002629_assembly_filtered.fasta	Klebsiella variicola	Different Species
CPE	CA	8	FH	27	indirect	-272	hospital	234098wB1_CPE0002570_assembly_filtered.fasta	Escherichia coli	234098wD6_CPE0002618_assembly_filtered.fasta	Klebsiella variicola	Different Species
CPE	CA	8	FH	27	indirect	-272	hospital	234098wB1_CPE0002570_assembly_filtered.fasta	Escherichia coli	234098wG7_CPE0002629_assembly_filtered.fasta	Klebsiella variicola	Different Species
CPE	CA	8	FH	28	indirect	-392	hospital	234098wB1_CPE0002570_assembly_filtered.fasta	Escherichia coli	234098wD6_CPE0002618_assembly_filtered.fasta	Klebsiella variicola	Different Species
CPE	CA	8	FH	28	indirect	-392	hospital	234098wB1_CPE0002570_assembly_filtered.fasta	Escherichia coli	234098wG7_CPE0002629_assembly_filtered.fasta	Klebsiella variicola	Different Species
CPE	CA	8	FJ	1	indirect	-68	hospital	234098wB1_CPE0002570_assembly_filtered.fasta	Escherichia coli	234099wG2_CPE0002685_assembly_filtered.fasta	Klebsiella pneumoniae	Different Species
CPE	CA	8	FJ	2	indirect	-75	hospital	234098wB1_CPE0002570_assembly_filtered.fasta	Escherichia coli	234099wG2_CPE0002685_assembly_filtered.fasta	Klebsiella pneumoniae	Different Species
CPE	CA	8	FJ	3	indirect	-82	building	234098wB1_CPE0002570_assembly_filtered.fasta	Escherichia coli	234099wG2_CPE0002685_assembly_filtered.fasta	Klebsiella pneumoniae	Different Species
CPE	CA	8	FJ	4	indirect	-83	hospital	234098wB1_CPE0002570_assembly_filtered.fasta	Escherichia coli	234099wG2_CPE0002685_assembly_filtered.fasta	Klebsiella pneumoniae	Different Species
CPE	CA	8	FJ	5	indirect	-85	building	234098wB1_CPE0002570_assembly_filtered.fasta	Escherichia coli	234099wG2_CPE0002685_assembly_filtered.fasta	Klebsiella pneumoniae	Different Species
CPE	CA	8	FJ	6	indirect	-116	hospital	234098wB1_CPE0002570_assembly_filtered.fasta	Escherichia coli	234099wG2_CPE0002685_assembly_filtered.fasta	Klebsiella pneumoniae	Different Species
CPE	CA	8	FK	1	indirect	-19	hospital	234098wB1_CPE0002570_assembly_filtered.fasta	Escherichia coli	234098wG5_CPE0002613_assembly_filtered.fasta	Escherichia coli	Same Species	1797	0.99992	0.343353
CPE	CA	8	FK	2	indirect	-62	hospital	234098wB1_CPE0002570_assembly_filtered.fasta	Escherichia coli	234098wG5_CPE0002613_assembly_filtered.fasta	Escherichia coli	Same Species	1797	0.99992	0.343353
CPE	CA	8	FK	3	indirect	-168	hospital	234098wB1_CPE0002570_assembly_filtered.fasta	Escherichia coli	234098wG5_CPE0002613_assembly_filtered.fasta	Escherichia coli	Same Species	1797	0.99992	0.343353
CPE	CA	8	FK	4	indirect	-180	hospital	234098wB1_CPE0002570_assembly_filtered.fasta	Escherichia coli	234098wG5_CPE0002613_assembly_filtered.fasta	Escherichia coli	Same Species	1797	0.99992	0.343353
CPE	CA	8	FK	5	indirect	-181	hospital	234098wB1_CPE0002570_assembly_filtered.fasta	Escherichia coli	234098wG5_CPE0002613_assembly_filtered.fasta	Escherichia coli	Same Species	1797	0.99992	0.343353
CPE	CA	8	FK	6	indirect	-189	hospital	234098wB1_CPE0002570_assembly_filtered.fasta	Escherichia coli	234098wG5_CPE0002613_assembly_filtered.fasta	Escherichia coli	Same Species	1797	0.99992	0.343353
CPE	CA	8	FK	7	indirect	-293	hospital	234098wB1_CPE0002570_assembly_filtered.fasta	Escherichia coli	234098wG5_CPE0002613_assembly_filtered.fasta	Escherichia coli	Same Species	1797	0.99992	0.343353
CPE	CA	8	FK	8	indirect	-382	hospital	234098wB1_CPE0002570_assembly_filtered.fasta	Escherichia coli	234098wG5_CPE0002613_assembly_filtered.fasta	Escherichia coli	Same Species	1797	0.99992	0.343353
CPE	CA	9	CC	1	indirect	-124	hospital	234098wB1_CPE0002570_assembly_filtered.fasta	Escherichia coli	234099wA4_CPE0002698_assembly_filtered.fasta	Klebsiella pneumoniae	Different Species
CPE	CA	9	CC	2	indirect	-183	hospital	234098wB1_CPE0002570_assembly_filtered.fasta	Escherichia coli	234099wA4_CPE0002698_assembly_filtered.fasta	Klebsiella pneumoniae	Different Species
CPE	CA	9	CE	5	indirect	-81	building	234098wB1_CPE0002570_assembly_filtered.fasta	Escherichia coli	234098wH11_CPE0002663_assembly_filtered.fasta	Klebsiella pneumoniae	Different Species
CPE	CA	9	CE	6	indirect	-108	hospital	234098wB1_CPE0002570_assembly_filtered.fasta	Escherichia coli	234098wH11_CPE0002663_assembly_filtered.fasta	Klebsiella pneumoniae	Different Species
CPE	CA	9	CF	1	indirect	-122	hospital	234098wB1_CPE0002570_assembly_filtered.fasta	Escherichia coli	234099wA5_CPE0002707_assembly_filtered.fasta	Enterobacter hormaechei	Different Species
CPE	CA	9	CF	2	indirect	-152	hospital	234098wB1_CPE0002570_assembly_filtered.fasta	Escherichia coli	234099wA5_CPE0002707_assembly_filtered.fasta	Enterobacter hormaechei	Different Species
CPE	CA	9	CF	3	indirect	-158	hospital	234098wB1_CPE0002570_assembly_filtered.fasta	Escherichia coli	234099wA5_CPE0002707_assembly_filtered.fasta	Enterobacter hormaechei	Different Species
CPE	CA	9	CF	4	indirect	-183	hospital	234098wB1_CPE0002570_assembly_filtered.fasta	Escherichia coli	234099wA5_CPE0002707_assembly_filtered.fasta	Enterobacter hormaechei	Different Species
CPE	CA	9	CF	5	indirect	-223	hospital	234098wB1_CPE0002570_assembly_filtered.fasta	Escherichia coli	234099wA5_CPE0002707_assembly_filtered.fasta	Enterobacter hormaechei	Different Species
CPE	CA	9	CF	6	indirect	-225	hospital	234098wB1_CPE0002570_assembly_filtered.fasta	Escherichia coli	234099wA5_CPE0002707_assembly_filtered.fasta	Enterobacter hormaechei	Different Species
CPE	CA	9	CK	5	indirect	-237	building	234098wB1_CPE0002570_assembly_filtered.fasta	Escherichia coli	234099wC2_CPE0002679_assembly_filtered.fasta	Klebsiella aerogenes	Different Species
CPE	CA	9	CL	6	indirect	-25	hospital	234098wB1_CPE0002570_assembly_filtered.fasta	Escherichia coli	234098wD8_CPE0002634_assembly_filtered.fasta	Escherichia coli	Same Species	72984	0.999904	0.720396
CPE	CA	9	CL	7	indirect	-26	building	234098wB1_CPE0002570_assembly_filtered.fasta	Escherichia coli	234098wD8_CPE0002634_assembly_filtered.fasta	Escherichia coli	Same Species	72984	0.999904	0.720396
CPE	CA	9	CL	8	indirect	-37	building	234098wB1_CPE0002570_assembly_filtered.fasta	Escherichia coli	234098wD8_CPE0002634_assembly_filtered.fasta	Escherichia coli	Same Species	72984	0.999904	0.720396
CPE	CA	9	CL	9	indirect	-38	building	234098wB1_CPE0002570_assembly_filtered.fasta	Escherichia coli	234098wD8_CPE0002634_assembly_filtered.fasta	Escherichia coli	Same Species	72984	0.999904	0.720396
CPE	CA	9	CS	2	indirect	-59	hospital	234098wB1_CPE0002570_assembly_filtered.fasta	Escherichia coli	234098wF6_CPE0002620_assembly_filtered.fasta	Klebsiella pneumoniae	Different Species
CPE	CA	9	CS	2	indirect	-59	hospital	234098wB1_CPE0002570_assembly_filtered.fasta	Escherichia coli	234098wH6_CPE0002622_assembly_filtered_reseq.fasta	Klebsiella pneumoniae	Different Species
CPE	CA	9	CS	2	indirect	-59	hospital	234098wB1_CPE0002570_assembly_filtered.fasta	Escherichia coli	234098wA10_CPE0002648_assembly_filtered.fasta	Klebsiella pneumoniae	Different Species
CPE	CA	9	CU	2	indirect	-123	hospital	234098wB1_CPE0002570_assembly_filtered.fasta	Escherichia coli	234099wE4_CPE0002703_assembly_filtered.fasta	Klebsiella pneumoniae	Different Species
CPE	CA	9	CY	4	indirect	-286	hospital	234098wB1_CPE0002570_assembly_filtered.fasta	Escherichia coli	234098wA12_CPE0002664_assembly_filtered.fasta	Escherichia coli	Same Species	25978	0.999921	0.582927	Escherichia_coli_234098wB1_CPE0002570_assembly_plasmid_AA172	Escherichia_coli_234098wA12_CPE0002664_assembly_plasmid_AA172	1
CPE	CA	9	CY	4	indirect	-286	hospital	234098wB1_CPE0002570_assembly_filtered.fasta	Escherichia coli	234099wA2_CPE0002677_assembly_filtered.fasta	Escherichia coli	Same Species	25976	0.999879	0.584226	Escherichia_coli_234098wB1_CPE0002570_assembly_plasmid_AA172	Escherichia_coli_234099wA2_CPE0002677_assembly_plasmid_AA172	1
CPE	CA	9	CY	5	indirect	-283	hospital	234098wB1_CPE0002570_assembly_filtered.fasta	Escherichia coli	234098wA12_CPE0002664_assembly_filtered.fasta	Escherichia coli	Same Species	25978	0.999921	0.582927	Escherichia_coli_234098wB1_CPE0002570_assembly_plasmid_AA172	Escherichia_coli_234098wA12_CPE0002664_assembly_plasmid_AA172	1
CPE	CA	9	CY	5	indirect	-283	hospital	234098wB1_CPE0002570_assembly_filtered.fasta	Escherichia coli	234099wA2_CPE0002677_assembly_filtered.fasta	Escherichia coli	Same Species	25976	0.999879	0.584226	Escherichia_coli_234098wB1_CPE0002570_assembly_plasmid_AA172	Escherichia_coli_234099wA2_CPE0002677_assembly_plasmid_AA172	1
CPE	CA	9	DI	1	indirect	-677	hospital	234098wB1_CPE0002570_assembly_filtered.fasta	Escherichia coli	234099wF1_CPE0002674_assembly_filtered.fasta	Klebsiella aerogenes	Different Species
CPE	CA	9	DI	2	indirect	-675	hospital	234098wB1_CPE0002570_assembly_filtered.fasta	Escherichia coli	234099wF1_CPE0002674_assembly_filtered.fasta	Klebsiella aerogenes	Different Species
CPE	CA	9	DI	3	indirect	-674	hospital	234098wB1_CPE0002570_assembly_filtered.fasta	Escherichia coli	234099wF1_CPE0002674_assembly_filtered.fasta	Klebsiella aerogenes	Different Species
CPE	CA	9	DI	4	indirect	-663	hospital	234098wB1_CPE0002570_assembly_filtered.fasta	Escherichia coli	234099wF1_CPE0002674_assembly_filtered.fasta	Klebsiella aerogenes	Different Species
CPE	CA	9	DI	5	indirect	-661	hospital	234098wB1_CPE0002570_assembly_filtered.fasta	Escherichia coli	234099wF1_CPE0002674_assembly_filtered.fasta	Klebsiella aerogenes	Different Species
CPE	CA	9	DI	6	indirect	-659	hospital	234098wB1_CPE0002570_assembly_filtered.fasta	Escherichia coli	234099wF1_CPE0002674_assembly_filtered.fasta	Klebsiella aerogenes	Different Species
CPE	CA	9	DI	7	indirect	-657	hospital	234098wB1_CPE0002570_assembly_filtered.fasta	Escherichia coli	234099wF1_CPE0002674_assembly_filtered.fasta	Klebsiella aerogenes	Different Species
CPE	CA	9	DI	8	indirect	-650	hospital	234098wB1_CPE0002570_assembly_filtered.fasta	Escherichia coli	234099wF1_CPE0002674_assembly_filtered.fasta	Klebsiella aerogenes	Different Species
CPE	CA	9	DI	9	indirect	-641	hospital	234098wB1_CPE0002570_assembly_filtered.fasta	Escherichia coli	234099wF1_CPE0002674_assembly_filtered.fasta	Klebsiella aerogenes	Different Species
CPE	CA	9	DI	10	indirect	-621	hospital	234098wB1_CPE0002570_assembly_filtered.fasta	Escherichia coli	234099wF1_CPE0002674_assembly_filtered.fasta	Klebsiella aerogenes	Different Species
CPE	CA	9	DI	11	indirect	-605	hospital	234098wB1_CPE0002570_assembly_filtered.fasta	Escherichia coli	234099wF1_CPE0002674_assembly_filtered.fasta	Klebsiella aerogenes	Different Species
CPE	CA	9	DI	12	indirect	-601	hospital	234098wB1_CPE0002570_assembly_filtered.fasta	Escherichia coli	234099wF1_CPE0002674_assembly_filtered.fasta	Klebsiella aerogenes	Different Species
CPE	CA	9	DI	13	indirect	-351	building	234098wB1_CPE0002570_assembly_filtered.fasta	Escherichia coli	234099wF1_CPE0002674_assembly_filtered.fasta	Klebsiella aerogenes	Different Species
CPE	CA	9	DI	14	indirect	-344	hospital	234098wB1_CPE0002570_assembly_filtered.fasta	Escherichia coli	234099wF1_CPE0002674_assembly_filtered.fasta	Klebsiella aerogenes	Different Species
CPE	CA	9	DI	15	indirect	-295	hospital	234098wB1_CPE0002570_assembly_filtered.fasta	Escherichia coli	234099wF1_CPE0002674_assembly_filtered.fasta	Klebsiella aerogenes	Different Species
CPE	CA	9	DI	16	indirect	-293	hospital	234098wB1_CPE0002570_assembly_filtered.fasta	Escherichia coli	234099wF1_CPE0002674_assembly_filtered.fasta	Klebsiella aerogenes	Different Species
CPE	CA	9	DI	17	indirect	-260	hospital	234098wB1_CPE0002570_assembly_filtered.fasta	Escherichia coli	234099wF1_CPE0002674_assembly_filtered.fasta	Klebsiella aerogenes	Different Species
CPE	CA	9	DI	18	indirect	-17	hospital	234098wB1_CPE0002570_assembly_filtered.fasta	Escherichia coli	234099wF1_CPE0002674_assembly_filtered.fasta	Klebsiella aerogenes	Different Species
CPE	CA	9	DI	19	indirect	-85	hospital	234098wB1_CPE0002570_assembly_filtered.fasta	Escherichia coli	234099wF1_CPE0002674_assembly_filtered.fasta	Klebsiella aerogenes	Different Species
CPE	CA	9	DI	20	indirect	-199	hospital	234098wB1_CPE0002570_assembly_filtered.fasta	Escherichia coli	234099wF1_CPE0002674_assembly_filtered.fasta	Klebsiella aerogenes	Different Species
CPE	CA	9	DJ	1	indirect	-822	hospital	234098wB1_CPE0002570_assembly_filtered.fasta	Escherichia coli	234098wG3_CPE0002591_assembly_filtered.fasta	Escherichia coli	Same Species	64783	0.99987	0.640244
CPE	CA	9	DJ	2	indirect	-819	hospital	234098wB1_CPE0002570_assembly_filtered.fasta	Escherichia coli	234098wG3_CPE0002591_assembly_filtered.fasta	Escherichia coli	Same Species	64783	0.99987	0.640244
CPE	CA	9	DJ	3	indirect	-192	hospital	234098wB1_CPE0002570_assembly_filtered.fasta	Escherichia coli	234098wG3_CPE0002591_assembly_filtered.fasta	Escherichia coli	Same Species	64783	0.99987	0.640244
CPE	CA	9	DJ	4	indirect	-183	hospital	234098wB1_CPE0002570_assembly_filtered.fasta	Escherichia coli	234098wG3_CPE0002591_assembly_filtered.fasta	Escherichia coli	Same Species	64783	0.99987	0.640244
CPE	CA	9	DJ	5	indirect	-175	hospital	234098wB1_CPE0002570_assembly_filtered.fasta	Escherichia coli	234098wG3_CPE0002591_assembly_filtered.fasta	Escherichia coli	Same Species	64783	0.99987	0.640244
CPE	CA	9	DJ	6	indirect	-57	hospital	234098wB1_CPE0002570_assembly_filtered.fasta	Escherichia coli	234098wG3_CPE0002591_assembly_filtered.fasta	Escherichia coli	Same Species	64783	0.99987	0.640244
CPE	CA	9	DJ	7	indirect	-58	hospital	234098wB1_CPE0002570_assembly_filtered.fasta	Escherichia coli	234098wG3_CPE0002591_assembly_filtered.fasta	Escherichia coli	Same Species	64783	0.99987	0.640244
CPE	CA	9	DJ	8	indirect	-360	hospital	234098wB1_CPE0002570_assembly_filtered.fasta	Escherichia coli	234098wG3_CPE0002591_assembly_filtered.fasta	Escherichia coli	Same Species	64783	0.99987	0.640244
CPE	CA	9	DJ	9	indirect	-371	hospital	234098wB1_CPE0002570_assembly_filtered.fasta	Escherichia coli	234098wG3_CPE0002591_assembly_filtered.fasta	Escherichia coli	Same Species	64783	0.99987	0.640244
CPE	CA	9	DK	1	indirect	-81	building	234098wB1_CPE0002570_assembly_filtered.fasta	Escherichia coli	234098wF9_CPE0002645_assembly_filtered.fasta	Enterobacter hormaechei	Different Species
CPE	CA	9	DL	1	indirect	-71	hospital	234098wB1_CPE0002570_assembly_filtered.fasta	Escherichia coli	234098wH2_CPE0002584_assembly_filtered.fasta	Enterobacter hormaechei	Different Species
CPE	CA	9	DL	2	indirect	-56	hospital	234098wB1_CPE0002570_assembly_filtered.fasta	Escherichia coli	234098wH2_CPE0002584_assembly_filtered.fasta	Enterobacter hormaechei	Different Species
CPE	CA	9	DL	3	indirect	-78	hospital	234098wB1_CPE0002570_assembly_filtered.fasta	Escherichia coli	234098wH2_CPE0002584_assembly_filtered.fasta	Enterobacter hormaechei	Different Species
CPE	CA	9	DM	1	indirect	-52	hospital	234098wB1_CPE0002570_assembly_filtered.fasta	Escherichia coli	234098wA4_CPE0002593_assembly_filtered.fasta	Klebsiella pneumoniae	Different Species
CPE	CA	9	DM	1	indirect	-52	hospital	234098wB1_CPE0002570_assembly_filtered.fasta	Escherichia coli	234098wH4_CPE0002603_assembly_filtered.fasta	Klebsiella pneumoniae	Different Species
CPE	CA	9	DM	2	indirect	-58	hospital	234098wB1_CPE0002570_assembly_filtered.fasta	Escherichia coli	234098wA4_CPE0002593_assembly_filtered.fasta	Klebsiella pneumoniae	Different Species
CPE	CA	9	DM	2	indirect	-58	hospital	234098wB1_CPE0002570_assembly_filtered.fasta	Escherichia coli	234098wH4_CPE0002603_assembly_filtered.fasta	Klebsiella pneumoniae	Different Species
CPE	CA	9	DM	3	indirect	-75	hospital	234098wB1_CPE0002570_assembly_filtered.fasta	Escherichia coli	234098wA4_CPE0002593_assembly_filtered.fasta	Klebsiella pneumoniae	Different Species
CPE	CA	9	DM	3	indirect	-75	hospital	234098wB1_CPE0002570_assembly_filtered.fasta	Escherichia coli	234098wH4_CPE0002603_assembly_filtered.fasta	Klebsiella pneumoniae	Different Species
CPE	CA	9	DR	1	indirect	-47	building	234098wB1_CPE0002570_assembly_filtered.fasta	Escherichia coli	234098wA7_CPE0002623_assembly_filtered.fasta	Klebsiella pneumoniae	Different Species
CPE	CA	9	DR	2	indirect	-58	hospital	234098wB1_CPE0002570_assembly_filtered.fasta	Escherichia coli	234098wA7_CPE0002623_assembly_filtered.fasta	Klebsiella pneumoniae	Different Species
CPE	CA	9	DR	3	indirect	-93	building	234098wB1_CPE0002570_assembly_filtered.fasta	Escherichia coli	234098wA7_CPE0002623_assembly_filtered.fasta	Klebsiella pneumoniae	Different Species
CPE	CA	9	DR	4	indirect	-183	building	234098wB1_CPE0002570_assembly_filtered.fasta	Escherichia coli	234098wA7_CPE0002623_assembly_filtered.fasta	Klebsiella pneumoniae	Different Species
CPE	CA	9	DS	1	indirect	-498	hospital	234098wB1_CPE0002570_assembly_filtered.fasta	Escherichia coli	234098wB3_CPE0002586_assembly_filtered.fasta	Klebsiella michiganensis	Different Species
CPE	CA	9	DS	1	indirect	-498	hospital	234098wB1_CPE0002570_assembly_filtered.fasta	Escherichia coli	234098wC3_CPE0002587_assembly_filtered.fasta	Escherichia coli	Same Species	210738	0.999129	0.957439
CPE	CA	9	DS	2	indirect	-497	hospital	234098wB1_CPE0002570_assembly_filtered.fasta	Escherichia coli	234098wB3_CPE0002586_assembly_filtered.fasta	Klebsiella michiganensis	Different Species
CPE	CA	9	DS	2	indirect	-497	hospital	234098wB1_CPE0002570_assembly_filtered.fasta	Escherichia coli	234098wC3_CPE0002587_assembly_filtered.fasta	Escherichia coli	Same Species	210738	0.999129	0.957439
CPE	CA	9	DS	3	indirect	-471	hospital	234098wB1_CPE0002570_assembly_filtered.fasta	Escherichia coli	234098wB3_CPE0002586_assembly_filtered.fasta	Klebsiella michiganensis	Different Species
CPE	CA	9	DS	3	indirect	-471	hospital	234098wB1_CPE0002570_assembly_filtered.fasta	Escherichia coli	234098wC3_CPE0002587_assembly_filtered.fasta	Escherichia coli	Same Species	210738	0.999129	0.957439
CPE	CA	9	DS	4	indirect	-470	hospital	234098wB1_CPE0002570_assembly_filtered.fasta	Escherichia coli	234098wB3_CPE0002586_assembly_filtered.fasta	Klebsiella michiganensis	Different Species
CPE	CA	9	DS	4	indirect	-470	hospital	234098wB1_CPE0002570_assembly_filtered.fasta	Escherichia coli	234098wC3_CPE0002587_assembly_filtered.fasta	Escherichia coli	Same Species	210738	0.999129	0.957439
CPE	CA	9	DS	5	indirect	-464	hospital	234098wB1_CPE0002570_assembly_filtered.fasta	Escherichia coli	234098wB3_CPE0002586_assembly_filtered.fasta	Klebsiella michiganensis	Different Species
CPE	CA	9	DS	5	indirect	-464	hospital	234098wB1_CPE0002570_assembly_filtered.fasta	Escherichia coli	234098wC3_CPE0002587_assembly_filtered.fasta	Escherichia coli	Same Species	210738	0.999129	0.957439
CPE	CA	9	DS	6	indirect	-56	hospital	234098wB1_CPE0002570_assembly_filtered.fasta	Escherichia coli	234098wB3_CPE0002586_assembly_filtered.fasta	Klebsiella michiganensis	Different Species
CPE	CA	9	DS	6	indirect	-56	hospital	234098wB1_CPE0002570_assembly_filtered.fasta	Escherichia coli	234098wC3_CPE0002587_assembly_filtered.fasta	Escherichia coli	Same Species	210738	0.999129	0.957439
CPE	CA	9	DV	1	indirect	-77	hospital	234098wB1_CPE0002570_assembly_filtered.fasta	Escherichia coli	234098wA9_CPE0002639_assembly_filtered.fasta	Escherichia coli	Same Species	60981	0.999919	0.719167
CPE	CA	9	DV	2	indirect	-96	building	234098wB1_CPE0002570_assembly_filtered.fasta	Escherichia coli	234098wA9_CPE0002639_assembly_filtered.fasta	Escherichia coli	Same Species	60981	0.999919	0.719167
CPE	CA	9	DW	10	indirect	-294	building	234098wB1_CPE0002570_assembly_filtered.fasta	Escherichia coli	234099wG3_CPE0002696_assembly_filtered.fasta	Enterobacter hormaechei	Different Species
CPE	CA	9	DW	11	indirect	-296	building	234098wB1_CPE0002570_assembly_filtered.fasta	Escherichia coli	234099wG3_CPE0002696_assembly_filtered.fasta	Enterobacter hormaechei	Different Species
CPE	CA	9	DW	12	indirect	-298	hospital	234098wB1_CPE0002570_assembly_filtered.fasta	Escherichia coli	234099wG3_CPE0002696_assembly_filtered.fasta	Enterobacter hormaechei	Different Species
CPE	CA	9	DX	5	indirect	-71	hospital	234098wB1_CPE0002570_assembly_filtered.fasta	Escherichia coli	234098wE9_CPE0002644_assembly_filtered.fasta	Citrobacter freundii	Different Species
CPE	CA	9	DX	6	indirect	-75	hospital	234098wB1_CPE0002570_assembly_filtered.fasta	Escherichia coli	234098wE9_CPE0002644_assembly_filtered.fasta	Citrobacter freundii	Different Species
CPE	CA	9	DX	7	indirect	-84	hospital	234098wB1_CPE0002570_assembly_filtered.fasta	Escherichia coli	234098wE9_CPE0002644_assembly_filtered.fasta	Citrobacter freundii	Different Species
CPE	CA	9	DX	8	indirect	-187	hospital	234098wB1_CPE0002570_assembly_filtered.fasta	Escherichia coli	234098wE9_CPE0002644_assembly_filtered.fasta	Citrobacter freundii	Different Species
CPE	CA	9	DX	9	indirect	-188	hospital	234098wB1_CPE0002570_assembly_filtered.fasta	Escherichia coli	234098wE9_CPE0002644_assembly_filtered.fasta	Citrobacter freundii	Different Species
CPE	CA	9	DX	10	indirect	-345	hospital	234098wB1_CPE0002570_assembly_filtered.fasta	Escherichia coli	234098wE9_CPE0002644_assembly_filtered.fasta	Citrobacter freundii	Different Species
CPE	CA	9	DZ	4	indirect	-47	building	234098wB1_CPE0002570_assembly_filtered.fasta	Escherichia coli	234098wF1_CPE0002574_assembly_filtered.fasta	Klebsiella pneumoniae	Different Species
CPE	CA	9	DZ	5	indirect	-48	building	234098wB1_CPE0002570_assembly_filtered.fasta	Escherichia coli	234098wF1_CPE0002574_assembly_filtered.fasta	Klebsiella pneumoniae	Different Species
CPE	CA	9	DZ	6	indirect	-53	building	234098wB1_CPE0002570_assembly_filtered.fasta	Escherichia coli	234098wF1_CPE0002574_assembly_filtered.fasta	Klebsiella pneumoniae	Different Species
CPE	CA	9	DZ	7	indirect	-54	hospital	234098wB1_CPE0002570_assembly_filtered.fasta	Escherichia coli	234098wF1_CPE0002574_assembly_filtered.fasta	Klebsiella pneumoniae	Different Species
CPE	CA	9	EF	2	indirect	-92	hospital	234098wB1_CPE0002570_assembly_filtered.fasta	Escherichia coli	234099wF3_CPE0002694_assembly_filtered.fasta	Klebsiella aerogenes	Different Species
CPE	CA	9	EF	3	indirect	-93	hospital	234098wB1_CPE0002570_assembly_filtered.fasta	Escherichia coli	234099wF3_CPE0002694_assembly_filtered.fasta	Klebsiella aerogenes	Different Species
CPE	CA	9	EG	1	indirect	-741	hospital	234098wB1_CPE0002570_assembly_filtered.fasta	Escherichia coli	234098wB9_CPE0002641_assembly_filtered.fasta	Enterobacter hormaechei	Different Species
CPE	CA	9	EG	3	indirect	-478	building	234098wB1_CPE0002570_assembly_filtered.fasta	Escherichia coli	234098wB9_CPE0002641_assembly_filtered.fasta	Enterobacter hormaechei	Different Species
CPE	CA	9	EG	4	indirect	-477	building	234098wB1_CPE0002570_assembly_filtered.fasta	Escherichia coli	234098wB9_CPE0002641_assembly_filtered.fasta	Enterobacter hormaechei	Different Species
CPE	CA	9	EG	5	indirect	-471	building	234098wB1_CPE0002570_assembly_filtered.fasta	Escherichia coli	234098wB9_CPE0002641_assembly_filtered.fasta	Enterobacter hormaechei	Different Species
CPE	CA	9	EG	6	indirect	-450	building	234098wB1_CPE0002570_assembly_filtered.fasta	Escherichia coli	234098wB9_CPE0002641_assembly_filtered.fasta	Enterobacter hormaechei	Different Species
CPE	CA	9	EG	7	indirect	0	building	234098wB1_CPE0002570_assembly_filtered.fasta	Escherichia coli	234098wB9_CPE0002641_assembly_filtered.fasta	Enterobacter hormaechei	Different Species
CPE	CA	9	EG	8	indirect	-4	building	234098wB1_CPE0002570_assembly_filtered.fasta	Escherichia coli	234098wB9_CPE0002641_assembly_filtered.fasta	Enterobacter hormaechei	Different Species
CPE	CA	9	EG	9	indirect	-53	hospital	234098wB1_CPE0002570_assembly_filtered.fasta	Escherichia coli	234098wB9_CPE0002641_assembly_filtered.fasta	Enterobacter hormaechei	Different Species
CPE	CA	9	EG	11	indirect	-58	hospital	234098wB1_CPE0002570_assembly_filtered.fasta	Escherichia coli	234098wB9_CPE0002641_assembly_filtered.fasta	Enterobacter hormaechei	Different Species
CPE	CA	9	EG	12	indirect	-76	hospital	234098wB1_CPE0002570_assembly_filtered.fasta	Escherichia coli	234098wB9_CPE0002641_assembly_filtered.fasta	Enterobacter hormaechei	Different Species
CPE	CA	9	EG	14	indirect	-92	hospital	234098wB1_CPE0002570_assembly_filtered.fasta	Escherichia coli	234098wB9_CPE0002641_assembly_filtered.fasta	Enterobacter hormaechei	Different Species
CPE	CA	9	EG	15	indirect	-260	hospital	234098wB1_CPE0002570_assembly_filtered.fasta	Escherichia coli	234098wB9_CPE0002641_assembly_filtered.fasta	Enterobacter hormaechei	Different Species
CPE	CA	9	EG	16	indirect	-294	hospital	234098wB1_CPE0002570_assembly_filtered.fasta	Escherichia coli	234098wB9_CPE0002641_assembly_filtered.fasta	Enterobacter hormaechei	Different Species
CPE	CA	9	EG	17	indirect	-334	hospital	234098wB1_CPE0002570_assembly_filtered.fasta	Escherichia coli	234098wB9_CPE0002641_assembly_filtered.fasta	Enterobacter hormaechei	Different Species
CPE	CA	9	EG	18	indirect	-369	hospital	234098wB1_CPE0002570_assembly_filtered.fasta	Escherichia coli	234098wB9_CPE0002641_assembly_filtered.fasta	Enterobacter hormaechei	Different Species
CPE	CA	9	EG	20	indirect	-376	hospital	234098wB1_CPE0002570_assembly_filtered.fasta	Escherichia coli	234098wB9_CPE0002641_assembly_filtered.fasta	Enterobacter hormaechei	Different Species
CPE	CA	9	EI	2	indirect	-306	hospital	234098wB1_CPE0002570_assembly_filtered.fasta	Escherichia coli	234099wB3_CPE0002688_assembly_filtered.fasta	Escherichia coli	Same Species	60714	0.999831	0.664279
CPE	CA	9	EI	3	indirect	-280	hospital	234098wB1_CPE0002570_assembly_filtered.fasta	Escherichia coli	234099wB3_CPE0002688_assembly_filtered.fasta	Escherichia coli	Same Species	60714	0.999831	0.664279
CPE	CA	9	EI	4	indirect	-249	hospital	234098wB1_CPE0002570_assembly_filtered.fasta	Escherichia coli	234099wB3_CPE0002688_assembly_filtered.fasta	Escherichia coli	Same Species	60714	0.999831	0.664279
CPE	CA	9	EI	5	indirect	-225	hospital	234098wB1_CPE0002570_assembly_filtered.fasta	Escherichia coli	234099wB3_CPE0002688_assembly_filtered.fasta	Escherichia coli	Same Species	60714	0.999831	0.664279
CPE	CA	9	EJ	1	indirect	-63	hospital	234098wB1_CPE0002570_assembly_filtered.fasta	Escherichia coli	234098wE4_CPE0002597_assembly_filtered.fasta	Escherichia coli	Same Species	1797	0.999867	0.344111
CPE	CA	9	EJ	2	indirect	-121	hospital	234098wB1_CPE0002570_assembly_filtered.fasta	Escherichia coli	234098wE4_CPE0002597_assembly_filtered.fasta	Escherichia coli	Same Species	1797	0.999867	0.344111
CPE	CA	9	EJ	3	indirect	-122	hospital	234098wB1_CPE0002570_assembly_filtered.fasta	Escherichia coli	234098wE4_CPE0002597_assembly_filtered.fasta	Escherichia coli	Same Species	1797	0.999867	0.344111
CPE	CA	9	EJ	4	indirect	-133	hospital	234098wB1_CPE0002570_assembly_filtered.fasta	Escherichia coli	234098wE4_CPE0002597_assembly_filtered.fasta	Escherichia coli	Same Species	1797	0.999867	0.344111
CPE	CA	9	EJ	5	indirect	-134	hospital	234098wB1_CPE0002570_assembly_filtered.fasta	Escherichia coli	234098wE4_CPE0002597_assembly_filtered.fasta	Escherichia coli	Same Species	1797	0.999867	0.344111
CPE	CA	9	EK	1	indirect	-652	building	234098wB1_CPE0002570_assembly_filtered.fasta	Escherichia coli	234098wE1_CPE0002573_assembly_filtered.fasta	Escherichia coli	Same Species	33334	0.99992	0.618434	Escherichia_coli_234098wB1_CPE0002570_assembly_plasmid_AA172	Escherichia_coli_234098wE1_CPE0002573_assembly_plasmid_AA170	2
CPE	CA	9	EK	2	indirect	-648	building	234098wB1_CPE0002570_assembly_filtered.fasta	Escherichia coli	234098wE1_CPE0002573_assembly_filtered.fasta	Escherichia coli	Same Species	33334	0.99992	0.618434	Escherichia_coli_234098wB1_CPE0002570_assembly_plasmid_AA172	Escherichia_coli_234098wE1_CPE0002573_assembly_plasmid_AA170	2
CPE	CA	9	EK	3	indirect	-644	building	234098wB1_CPE0002570_assembly_filtered.fasta	Escherichia coli	234098wE1_CPE0002573_assembly_filtered.fasta	Escherichia coli	Same Species	33334	0.99992	0.618434	Escherichia_coli_234098wB1_CPE0002570_assembly_plasmid_AA172	Escherichia_coli_234098wE1_CPE0002573_assembly_plasmid_AA170	2
CPE	CA	9	EK	4	indirect	-533	hospital	234098wB1_CPE0002570_assembly_filtered.fasta	Escherichia coli	234098wE1_CPE0002573_assembly_filtered.fasta	Escherichia coli	Same Species	33334	0.99992	0.618434	Escherichia_coli_234098wB1_CPE0002570_assembly_plasmid_AA172	Escherichia_coli_234098wE1_CPE0002573_assembly_plasmid_AA170	2
CPE	CA	9	EK	5	indirect	-532	hospital	234098wB1_CPE0002570_assembly_filtered.fasta	Escherichia coli	234098wE1_CPE0002573_assembly_filtered.fasta	Escherichia coli	Same Species	33334	0.99992	0.618434	Escherichia_coli_234098wB1_CPE0002570_assembly_plasmid_AA172	Escherichia_coli_234098wE1_CPE0002573_assembly_plasmid_AA170	2
CPE	CA	9	EK	6	indirect	-445	hospital	234098wB1_CPE0002570_assembly_filtered.fasta	Escherichia coli	234098wE1_CPE0002573_assembly_filtered.fasta	Escherichia coli	Same Species	33334	0.99992	0.618434	Escherichia_coli_234098wB1_CPE0002570_assembly_plasmid_AA172	Escherichia_coli_234098wE1_CPE0002573_assembly_plasmid_AA170	2
CPE	CA	9	EK	7	indirect	-336	hospital	234098wB1_CPE0002570_assembly_filtered.fasta	Escherichia coli	234098wE1_CPE0002573_assembly_filtered.fasta	Escherichia coli	Same Species	33334	0.99992	0.618434	Escherichia_coli_234098wB1_CPE0002570_assembly_plasmid_AA172	Escherichia_coli_234098wE1_CPE0002573_assembly_plasmid_AA170	2
CPE	CA	9	EL	3	indirect	-304	hospital	234098wB1_CPE0002570_assembly_filtered.fasta	Escherichia coli	234098wF7_CPE0002628_assembly_filtered.fasta	Klebsiella pneumoniae	Different Species				Escherichia_coli_234098wB1_CPE0002570_assembly_plasmid_AC748	Klebsiella_pneumoniae_234098wF7_CPE0002628_assembly_plasmid_AC748	2
CPE	CA	9	EL	3	indirect	-304	hospital	234098wB1_CPE0002570_assembly_filtered.fasta	Escherichia coli	234098wC8_CPE0002633_assembly_filtered.fasta	Klebsiella pneumoniae	Different Species
CPE	CA	9	EL	4	indirect	-291	hospital	234098wB1_CPE0002570_assembly_filtered.fasta	Escherichia coli	234098wF7_CPE0002628_assembly_filtered.fasta	Klebsiella pneumoniae	Different Species				Escherichia_coli_234098wB1_CPE0002570_assembly_plasmid_AC748	Klebsiella_pneumoniae_234098wF7_CPE0002628_assembly_plasmid_AC748	2
CPE	CA	9	EL	4	indirect	-291	hospital	234098wB1_CPE0002570_assembly_filtered.fasta	Escherichia coli	234098wC8_CPE0002633_assembly_filtered.fasta	Klebsiella pneumoniae	Different Species
CPE	CA	9	EL	6	indirect	-82	hospital	234098wB1_CPE0002570_assembly_filtered.fasta	Escherichia coli	234098wF7_CPE0002628_assembly_filtered.fasta	Klebsiella pneumoniae	Different Species				Escherichia_coli_234098wB1_CPE0002570_assembly_plasmid_AC748	Klebsiella_pneumoniae_234098wF7_CPE0002628_assembly_plasmid_AC748	2
CPE	CA	9	EL	6	indirect	-82	hospital	234098wB1_CPE0002570_assembly_filtered.fasta	Escherichia coli	234098wC8_CPE0002633_assembly_filtered.fasta	Klebsiella pneumoniae	Different Species
CPE	CA	9	EL	7	indirect	-76	hospital	234098wB1_CPE0002570_assembly_filtered.fasta	Escherichia coli	234098wF7_CPE0002628_assembly_filtered.fasta	Klebsiella pneumoniae	Different Species				Escherichia_coli_234098wB1_CPE0002570_assembly_plasmid_AC748	Klebsiella_pneumoniae_234098wF7_CPE0002628_assembly_plasmid_AC748	2
CPE	CA	9	EL	7	indirect	-76	hospital	234098wB1_CPE0002570_assembly_filtered.fasta	Escherichia coli	234098wC8_CPE0002633_assembly_filtered.fasta	Klebsiella pneumoniae	Different Species
CPE	CA	9	EL	8	indirect	-72	hospital	234098wB1_CPE0002570_assembly_filtered.fasta	Escherichia coli	234098wF7_CPE0002628_assembly_filtered.fasta	Klebsiella pneumoniae	Different Species				Escherichia_coli_234098wB1_CPE0002570_assembly_plasmid_AC748	Klebsiella_pneumoniae_234098wF7_CPE0002628_assembly_plasmid_AC748	2
CPE	CA	9	EL	8	indirect	-72	hospital	234098wB1_CPE0002570_assembly_filtered.fasta	Escherichia coli	234098wC8_CPE0002633_assembly_filtered.fasta	Klebsiella pneumoniae	Different Species
CPE	CA	9	EL	9	indirect	-35	hospital	234098wB1_CPE0002570_assembly_filtered.fasta	Escherichia coli	234098wF7_CPE0002628_assembly_filtered.fasta	Klebsiella pneumoniae	Different Species				Escherichia_coli_234098wB1_CPE0002570_assembly_plasmid_AC748	Klebsiella_pneumoniae_234098wF7_CPE0002628_assembly_plasmid_AC748	2
CPE	CA	9	EL	9	indirect	-35	hospital	234098wB1_CPE0002570_assembly_filtered.fasta	Escherichia coli	234098wC8_CPE0002633_assembly_filtered.fasta	Klebsiella pneumoniae	Different Species
CPE	CA	9	EL	10	indirect	-27	hospital	234098wB1_CPE0002570_assembly_filtered.fasta	Escherichia coli	234098wF7_CPE0002628_assembly_filtered.fasta	Klebsiella pneumoniae	Different Species				Escherichia_coli_234098wB1_CPE0002570_assembly_plasmid_AC748	Klebsiella_pneumoniae_234098wF7_CPE0002628_assembly_plasmid_AC748	2
CPE	CA	9	EL	10	indirect	-27	hospital	234098wB1_CPE0002570_assembly_filtered.fasta	Escherichia coli	234098wC8_CPE0002633_assembly_filtered.fasta	Klebsiella pneumoniae	Different Species
CPE	CA	9	EL	11	indirect	-2	hospital	234098wB1_CPE0002570_assembly_filtered.fasta	Escherichia coli	234098wF7_CPE0002628_assembly_filtered.fasta	Klebsiella pneumoniae	Different Species				Escherichia_coli_234098wB1_CPE0002570_assembly_plasmid_AC748	Klebsiella_pneumoniae_234098wF7_CPE0002628_assembly_plasmid_AC748	2
CPE	CA	9	EL	11	indirect	-2	hospital	234098wB1_CPE0002570_assembly_filtered.fasta	Escherichia coli	234098wC8_CPE0002633_assembly_filtered.fasta	Klebsiella pneumoniae	Different Species
CPE	CA	9	EL	12	indirect	-76	hospital	234098wB1_CPE0002570_assembly_filtered.fasta	Escherichia coli	234098wF7_CPE0002628_assembly_filtered.fasta	Klebsiella pneumoniae	Different Species				Escherichia_coli_234098wB1_CPE0002570_assembly_plasmid_AC748	Klebsiella_pneumoniae_234098wF7_CPE0002628_assembly_plasmid_AC748	2
CPE	CA	9	EL	12	indirect	-76	hospital	234098wB1_CPE0002570_assembly_filtered.fasta	Escherichia coli	234098wC8_CPE0002633_assembly_filtered.fasta	Klebsiella pneumoniae	Different Species
CPE	CA	9	EL	13	indirect	-152	hospital	234098wB1_CPE0002570_assembly_filtered.fasta	Escherichia coli	234098wF7_CPE0002628_assembly_filtered.fasta	Klebsiella pneumoniae	Different Species				Escherichia_coli_234098wB1_CPE0002570_assembly_plasmid_AC748	Klebsiella_pneumoniae_234098wF7_CPE0002628_assembly_plasmid_AC748	2
CPE	CA	9	EL	13	indirect	-152	hospital	234098wB1_CPE0002570_assembly_filtered.fasta	Escherichia coli	234098wC8_CPE0002633_assembly_filtered.fasta	Klebsiella pneumoniae	Different Species
CPE	CA	9	EL	14	indirect	-153	hospital	234098wB1_CPE0002570_assembly_filtered.fasta	Escherichia coli	234098wF7_CPE0002628_assembly_filtered.fasta	Klebsiella pneumoniae	Different Species				Escherichia_coli_234098wB1_CPE0002570_assembly_plasmid_AC748	Klebsiella_pneumoniae_234098wF7_CPE0002628_assembly_plasmid_AC748	2
CPE	CA	9	EL	14	indirect	-153	hospital	234098wB1_CPE0002570_assembly_filtered.fasta	Escherichia coli	234098wC8_CPE0002633_assembly_filtered.fasta	Klebsiella pneumoniae	Different Species
CPE	CA	9	EL	15	indirect	-195	hospital	234098wB1_CPE0002570_assembly_filtered.fasta	Escherichia coli	234098wF7_CPE0002628_assembly_filtered.fasta	Klebsiella pneumoniae	Different Species				Escherichia_coli_234098wB1_CPE0002570_assembly_plasmid_AC748	Klebsiella_pneumoniae_234098wF7_CPE0002628_assembly_plasmid_AC748	2
CPE	CA	9	EL	15	indirect	-195	hospital	234098wB1_CPE0002570_assembly_filtered.fasta	Escherichia coli	234098wC8_CPE0002633_assembly_filtered.fasta	Klebsiella pneumoniae	Different Species
CPE	CA	9	EL	16	indirect	-203	hospital	234098wB1_CPE0002570_assembly_filtered.fasta	Escherichia coli	234098wF7_CPE0002628_assembly_filtered.fasta	Klebsiella pneumoniae	Different Species				Escherichia_coli_234098wB1_CPE0002570_assembly_plasmid_AC748	Klebsiella_pneumoniae_234098wF7_CPE0002628_assembly_plasmid_AC748	2
CPE	CA	9	EL	16	indirect	-203	hospital	234098wB1_CPE0002570_assembly_filtered.fasta	Escherichia coli	234098wC8_CPE0002633_assembly_filtered.fasta	Klebsiella pneumoniae	Different Species
CPE	CA	9	EL	17	indirect	-211	hospital	234098wB1_CPE0002570_assembly_filtered.fasta	Escherichia coli	234098wF7_CPE0002628_assembly_filtered.fasta	Klebsiella pneumoniae	Different Species				Escherichia_coli_234098wB1_CPE0002570_assembly_plasmid_AC748	Klebsiella_pneumoniae_234098wF7_CPE0002628_assembly_plasmid_AC748	2
CPE	CA	9	EL	17	indirect	-211	hospital	234098wB1_CPE0002570_assembly_filtered.fasta	Escherichia coli	234098wC8_CPE0002633_assembly_filtered.fasta	Klebsiella pneumoniae	Different Species
CPE	CA	9	EL	18	indirect	-232	hospital	234098wB1_CPE0002570_assembly_filtered.fasta	Escherichia coli	234098wF7_CPE0002628_assembly_filtered.fasta	Klebsiella pneumoniae	Different Species				Escherichia_coli_234098wB1_CPE0002570_assembly_plasmid_AC748	Klebsiella_pneumoniae_234098wF7_CPE0002628_assembly_plasmid_AC748	2
CPE	CA	9	EL	18	indirect	-232	hospital	234098wB1_CPE0002570_assembly_filtered.fasta	Escherichia coli	234098wC8_CPE0002633_assembly_filtered.fasta	Klebsiella pneumoniae	Different Species
CPE	CA	9	EL	19	indirect	-248	hospital	234098wB1_CPE0002570_assembly_filtered.fasta	Escherichia coli	234098wF7_CPE0002628_assembly_filtered.fasta	Klebsiella pneumoniae	Different Species				Escherichia_coli_234098wB1_CPE0002570_assembly_plasmid_AC748	Klebsiella_pneumoniae_234098wF7_CPE0002628_assembly_plasmid_AC748	2
CPE	CA	9	EL	19	indirect	-248	hospital	234098wB1_CPE0002570_assembly_filtered.fasta	Escherichia coli	234098wC8_CPE0002633_assembly_filtered.fasta	Klebsiella pneumoniae	Different Species
CPE	CA	9	EL	20	indirect	-253	hospital	234098wB1_CPE0002570_assembly_filtered.fasta	Escherichia coli	234098wF7_CPE0002628_assembly_filtered.fasta	Klebsiella pneumoniae	Different Species				Escherichia_coli_234098wB1_CPE0002570_assembly_plasmid_AC748	Klebsiella_pneumoniae_234098wF7_CPE0002628_assembly_plasmid_AC748	2
CPE	CA	9	EL	20	indirect	-253	hospital	234098wB1_CPE0002570_assembly_filtered.fasta	Escherichia coli	234098wC8_CPE0002633_assembly_filtered.fasta	Klebsiella pneumoniae	Different Species
CPE	CA	9	EL	21	indirect	-256	hospital	234098wB1_CPE0002570_assembly_filtered.fasta	Escherichia coli	234098wF7_CPE0002628_assembly_filtered.fasta	Klebsiella pneumoniae	Different Species				Escherichia_coli_234098wB1_CPE0002570_assembly_plasmid_AC748	Klebsiella_pneumoniae_234098wF7_CPE0002628_assembly_plasmid_AC748	2
CPE	CA	9	EL	21	indirect	-256	hospital	234098wB1_CPE0002570_assembly_filtered.fasta	Escherichia coli	234098wC8_CPE0002633_assembly_filtered.fasta	Klebsiella pneumoniae	Different Species
CPE	CA	9	EL	22	indirect	-257	hospital	234098wB1_CPE0002570_assembly_filtered.fasta	Escherichia coli	234098wF7_CPE0002628_assembly_filtered.fasta	Klebsiella pneumoniae	Different Species				Escherichia_coli_234098wB1_CPE0002570_assembly_plasmid_AC748	Klebsiella_pneumoniae_234098wF7_CPE0002628_assembly_plasmid_AC748	2
CPE	CA	9	EL	22	indirect	-257	hospital	234098wB1_CPE0002570_assembly_filtered.fasta	Escherichia coli	234098wC8_CPE0002633_assembly_filtered.fasta	Klebsiella pneumoniae	Different Species
CPE	CA	9	EL	25	indirect	-273	hospital	234098wB1_CPE0002570_assembly_filtered.fasta	Escherichia coli	234098wF7_CPE0002628_assembly_filtered.fasta	Klebsiella pneumoniae	Different Species				Escherichia_coli_234098wB1_CPE0002570_assembly_plasmid_AC748	Klebsiella_pneumoniae_234098wF7_CPE0002628_assembly_plasmid_AC748	2
CPE	CA	9	EL	25	indirect	-273	hospital	234098wB1_CPE0002570_assembly_filtered.fasta	Escherichia coli	234098wC8_CPE0002633_assembly_filtered.fasta	Klebsiella pneumoniae	Different Species
CPE	CA	9	EL	27	indirect	-291	hospital	234098wB1_CPE0002570_assembly_filtered.fasta	Escherichia coli	234098wF7_CPE0002628_assembly_filtered.fasta	Klebsiella pneumoniae	Different Species				Escherichia_coli_234098wB1_CPE0002570_assembly_plasmid_AC748	Klebsiella_pneumoniae_234098wF7_CPE0002628_assembly_plasmid_AC748	2
CPE	CA	9	EL	27	indirect	-291	hospital	234098wB1_CPE0002570_assembly_filtered.fasta	Escherichia coli	234098wC8_CPE0002633_assembly_filtered.fasta	Klebsiella pneumoniae	Different Species
CPE	CA	9	EL	28	indirect	-327	hospital	234098wB1_CPE0002570_assembly_filtered.fasta	Escherichia coli	234098wF7_CPE0002628_assembly_filtered.fasta	Klebsiella pneumoniae	Different Species				Escherichia_coli_234098wB1_CPE0002570_assembly_plasmid_AC748	Klebsiella_pneumoniae_234098wF7_CPE0002628_assembly_plasmid_AC748	2
CPE	CA	9	EL	28	indirect	-327	hospital	234098wB1_CPE0002570_assembly_filtered.fasta	Escherichia coli	234098wC8_CPE0002633_assembly_filtered.fasta	Klebsiella pneumoniae	Different Species
CPE	CA	9	EL	29	indirect	-367	hospital	234098wB1_CPE0002570_assembly_filtered.fasta	Escherichia coli	234098wF7_CPE0002628_assembly_filtered.fasta	Klebsiella pneumoniae	Different Species				Escherichia_coli_234098wB1_CPE0002570_assembly_plasmid_AC748	Klebsiella_pneumoniae_234098wF7_CPE0002628_assembly_plasmid_AC748	2
CPE	CA	9	EL	29	indirect	-367	hospital	234098wB1_CPE0002570_assembly_filtered.fasta	Escherichia coli	234098wC8_CPE0002633_assembly_filtered.fasta	Klebsiella pneumoniae	Different Species
CPE	CA	9	EL	30	indirect	-368	hospital	234098wB1_CPE0002570_assembly_filtered.fasta	Escherichia coli	234098wF7_CPE0002628_assembly_filtered.fasta	Klebsiella pneumoniae	Different Species				Escherichia_coli_234098wB1_CPE0002570_assembly_plasmid_AC748	Klebsiella_pneumoniae_234098wF7_CPE0002628_assembly_plasmid_AC748	2
CPE	CA	9	EL	30	indirect	-368	hospital	234098wB1_CPE0002570_assembly_filtered.fasta	Escherichia coli	234098wC8_CPE0002633_assembly_filtered.fasta	Klebsiella pneumoniae	Different Species
CPE	CA	9	EL	31	indirect	-371	hospital	234098wB1_CPE0002570_assembly_filtered.fasta	Escherichia coli	234098wF7_CPE0002628_assembly_filtered.fasta	Klebsiella pneumoniae	Different Species				Escherichia_coli_234098wB1_CPE0002570_assembly_plasmid_AC748	Klebsiella_pneumoniae_234098wF7_CPE0002628_assembly_plasmid_AC748	2
CPE	CA	9	EL	31	indirect	-371	hospital	234098wB1_CPE0002570_assembly_filtered.fasta	Escherichia coli	234098wC8_CPE0002633_assembly_filtered.fasta	Klebsiella pneumoniae	Different Species
CPE	CA	9	EL	32	indirect	-373	hospital	234098wB1_CPE0002570_assembly_filtered.fasta	Escherichia coli	234098wF7_CPE0002628_assembly_filtered.fasta	Klebsiella pneumoniae	Different Species				Escherichia_coli_234098wB1_CPE0002570_assembly_plasmid_AC748	Klebsiella_pneumoniae_234098wF7_CPE0002628_assembly_plasmid_AC748	2
CPE	CA	9	EL	32	indirect	-373	hospital	234098wB1_CPE0002570_assembly_filtered.fasta	Escherichia coli	234098wC8_CPE0002633_assembly_filtered.fasta	Klebsiella pneumoniae	Different Species
CPE	CA	9	EL	33	indirect	-377	hospital	234098wB1_CPE0002570_assembly_filtered.fasta	Escherichia coli	234098wF7_CPE0002628_assembly_filtered.fasta	Klebsiella pneumoniae	Different Species				Escherichia_coli_234098wB1_CPE0002570_assembly_plasmid_AC748	Klebsiella_pneumoniae_234098wF7_CPE0002628_assembly_plasmid_AC748	2
CPE	CA	9	EL	33	indirect	-377	hospital	234098wB1_CPE0002570_assembly_filtered.fasta	Escherichia coli	234098wC8_CPE0002633_assembly_filtered.fasta	Klebsiella pneumoniae	Different Species
CPE	CA	9	EL	34	indirect	-432	hospital	234098wB1_CPE0002570_assembly_filtered.fasta	Escherichia coli	234098wF7_CPE0002628_assembly_filtered.fasta	Klebsiella pneumoniae	Different Species				Escherichia_coli_234098wB1_CPE0002570_assembly_plasmid_AC748	Klebsiella_pneumoniae_234098wF7_CPE0002628_assembly_plasmid_AC748	2
CPE	CA	9	EL	34	indirect	-432	hospital	234098wB1_CPE0002570_assembly_filtered.fasta	Escherichia coli	234098wC8_CPE0002633_assembly_filtered.fasta	Klebsiella pneumoniae	Different Species
CPE	CA	9	EL	35	indirect	-434	hospital	234098wB1_CPE0002570_assembly_filtered.fasta	Escherichia coli	234098wF7_CPE0002628_assembly_filtered.fasta	Klebsiella pneumoniae	Different Species				Escherichia_coli_234098wB1_CPE0002570_assembly_plasmid_AC748	Klebsiella_pneumoniae_234098wF7_CPE0002628_assembly_plasmid_AC748	2
CPE	CA	9	EL	35	indirect	-434	hospital	234098wB1_CPE0002570_assembly_filtered.fasta	Escherichia coli	234098wC8_CPE0002633_assembly_filtered.fasta	Klebsiella pneumoniae	Different Species
CPE	CA	9	EM	3	indirect	-53	hospital	234098wB1_CPE0002570_assembly_filtered.fasta	Escherichia coli	234098wC5_CPE0002606_assembly_filtered.fasta	Klebsiella pneumoniae	Different Species
CPE	CA	9	EM	4	indirect	-94	building	234098wB1_CPE0002570_assembly_filtered.fasta	Escherichia coli	234098wC5_CPE0002606_assembly_filtered.fasta	Klebsiella pneumoniae	Different Species
CPE	CA	9	EM	5	indirect	-99	hospital	234098wB1_CPE0002570_assembly_filtered.fasta	Escherichia coli	234098wC5_CPE0002606_assembly_filtered.fasta	Klebsiella pneumoniae	Different Species
CPE	CA	9	EN	1	indirect	-722	building	234098wB1_CPE0002570_assembly_filtered.fasta	Escherichia coli	234099wB4_CPE0002700_assembly_filtered.fasta	Klebsiella pneumoniae	Different Species
CPE	CA	9	EN	2	indirect	-721	hospital	234098wB1_CPE0002570_assembly_filtered.fasta	Escherichia coli	234099wB4_CPE0002700_assembly_filtered.fasta	Klebsiella pneumoniae	Different Species
CPE	CA	9	EN	3	indirect	-720	hospital	234098wB1_CPE0002570_assembly_filtered.fasta	Escherichia coli	234099wB4_CPE0002700_assembly_filtered.fasta	Klebsiella pneumoniae	Different Species
CPE	CA	9	EN	12	indirect	-317	hospital	234098wB1_CPE0002570_assembly_filtered.fasta	Escherichia coli	234099wB4_CPE0002700_assembly_filtered.fasta	Klebsiella pneumoniae	Different Species
CPE	CA	9	EN	13	indirect	-295	hospital	234098wB1_CPE0002570_assembly_filtered.fasta	Escherichia coli	234099wB4_CPE0002700_assembly_filtered.fasta	Klebsiella pneumoniae	Different Species
CPE	CA	9	EN	14	indirect	-273	hospital	234098wB1_CPE0002570_assembly_filtered.fasta	Escherichia coli	234099wB4_CPE0002700_assembly_filtered.fasta	Klebsiella pneumoniae	Different Species
CPE	CA	9	EN	15	indirect	-262	hospital	234098wB1_CPE0002570_assembly_filtered.fasta	Escherichia coli	234099wB4_CPE0002700_assembly_filtered.fasta	Klebsiella pneumoniae	Different Species
CPE	CA	9	EN	18	indirect	-210	hospital	234098wB1_CPE0002570_assembly_filtered.fasta	Escherichia coli	234099wB4_CPE0002700_assembly_filtered.fasta	Klebsiella pneumoniae	Different Species
CPE	CA	9	EN	30	indirect	-5	hospital	234098wB1_CPE0002570_assembly_filtered.fasta	Escherichia coli	234099wB4_CPE0002700_assembly_filtered.fasta	Klebsiella pneumoniae	Different Species
CPE	CA	9	EO	4	indirect	-55	hospital	234098wB1_CPE0002570_assembly_filtered.fasta	Escherichia coli	234098wD5_CPE0002607_assembly_filtered.fasta	Klebsiella pneumoniae	Different Species
CPE	CA	9	EO	4	indirect	-55	hospital	234098wB1_CPE0002570_assembly_filtered.fasta	Escherichia coli	234098wA6_CPE0002615_assembly_filtered.fasta	Klebsiella pneumoniae	Different Species
CPE	CA	9	EO	5	indirect	-68	hospital	234098wB1_CPE0002570_assembly_filtered.fasta	Escherichia coli	234098wD5_CPE0002607_assembly_filtered.fasta	Klebsiella pneumoniae	Different Species
CPE	CA	9	EO	5	indirect	-68	hospital	234098wB1_CPE0002570_assembly_filtered.fasta	Escherichia coli	234098wA6_CPE0002615_assembly_filtered.fasta	Klebsiella pneumoniae	Different Species
CPE	CA	9	EQ	1	indirect	-30	hospital	234098wB1_CPE0002570_assembly_filtered.fasta	Escherichia coli	234098wE3_CPE0002589_assembly_filtered.fasta	Klebsiella pneumoniae	Different Species
CPE	CA	9	EQ	1	indirect	-30	hospital	234098wB1_CPE0002570_assembly_filtered.fasta	Escherichia coli	234098wF3_CPE0002590_assembly_filtered.fasta	Citrobacter freundii	Different Species
CPE	CA	9	EQ	1	indirect	-30	hospital	234098wB1_CPE0002570_assembly_filtered.fasta	Escherichia coli	234098wD10_CPE0002651_assembly_filtered.fasta	Klebsiella pneumoniae	Different Species
CPE	CA	9	EQ	2	indirect	-55	hospital	234098wB1_CPE0002570_assembly_filtered.fasta	Escherichia coli	234098wE3_CPE0002589_assembly_filtered.fasta	Klebsiella pneumoniae	Different Species
CPE	CA	9	EQ	2	indirect	-55	hospital	234098wB1_CPE0002570_assembly_filtered.fasta	Escherichia coli	234098wF3_CPE0002590_assembly_filtered.fasta	Citrobacter freundii	Different Species
CPE	CA	9	EQ	2	indirect	-55	hospital	234098wB1_CPE0002570_assembly_filtered.fasta	Escherichia coli	234098wD10_CPE0002651_assembly_filtered.fasta	Klebsiella pneumoniae	Different Species
CPE	CA	9	EQ	3	indirect	-69	hospital	234098wB1_CPE0002570_assembly_filtered.fasta	Escherichia coli	234098wE3_CPE0002589_assembly_filtered.fasta	Klebsiella pneumoniae	Different Species
CPE	CA	9	EQ	3	indirect	-69	hospital	234098wB1_CPE0002570_assembly_filtered.fasta	Escherichia coli	234098wF3_CPE0002590_assembly_filtered.fasta	Citrobacter freundii	Different Species
CPE	CA	9	EQ	3	indirect	-69	hospital	234098wB1_CPE0002570_assembly_filtered.fasta	Escherichia coli	234098wD10_CPE0002651_assembly_filtered.fasta	Klebsiella pneumoniae	Different Species
CPE	CA	9	EU	1	indirect	-52	hospital	234098wB1_CPE0002570_assembly_filtered.fasta	Escherichia coli	234098wH10_CPE0002655_assembly_filtered.fasta	Escherichia coli	Same Species	24371	0.999901	0.58016
CPE	CA	9	EU	2	indirect	-67	building	234098wB1_CPE0002570_assembly_filtered.fasta	Escherichia coli	234098wH10_CPE0002655_assembly_filtered.fasta	Escherichia coli	Same Species	24371	0.999901	0.58016
CPE	CA	9	EU	3	indirect	-73	hospital	234098wB1_CPE0002570_assembly_filtered.fasta	Escherichia coli	234098wH10_CPE0002655_assembly_filtered.fasta	Escherichia coli	Same Species	24371	0.999901	0.58016
CPE	CA	9	EU	5	indirect	-93	hospital	234098wB1_CPE0002570_assembly_filtered.fasta	Escherichia coli	234098wH10_CPE0002655_assembly_filtered.fasta	Escherichia coli	Same Species	24371	0.999901	0.58016
CPE	CA	9	EU	6	indirect	-94	hospital	234098wB1_CPE0002570_assembly_filtered.fasta	Escherichia coli	234098wH10_CPE0002655_assembly_filtered.fasta	Escherichia coli	Same Species	24371	0.999901	0.58016
CPE	CA	9	EV	4	indirect	-59	ward	234098wB1_CPE0002570_assembly_filtered.fasta	Escherichia coli	234098wE8_CPE0002635_assembly_filtered.fasta	Klebsiella pneumoniae	Different Species
CPE	CA	9	EV	6	indirect	-74	hospital	234098wB1_CPE0002570_assembly_filtered.fasta	Escherichia coli	234098wE8_CPE0002635_assembly_filtered.fasta	Klebsiella pneumoniae	Different Species
CPE	CA	9	EY	1	indirect	-322	hospital	234098wB1_CPE0002570_assembly_filtered.fasta	Escherichia coli	234098wG4_CPE0002599_assembly_filtered.fasta	Citrobacter freundii	Different Species
CPE	CA	9	EY	2	indirect	-301	hospital	234098wB1_CPE0002570_assembly_filtered.fasta	Escherichia coli	234098wG4_CPE0002599_assembly_filtered.fasta	Citrobacter freundii	Different Species
CPE	CA	9	EY	3	indirect	-286	hospital	234098wB1_CPE0002570_assembly_filtered.fasta	Escherichia coli	234098wG4_CPE0002599_assembly_filtered.fasta	Citrobacter freundii	Different Species
CPE	CA	9	EY	4	indirect	-252	hospital	234098wB1_CPE0002570_assembly_filtered.fasta	Escherichia coli	234098wG4_CPE0002599_assembly_filtered.fasta	Citrobacter freundii	Different Species
CPE	CA	9	FC	4	indirect	-54	building	234098wB1_CPE0002570_assembly_filtered.fasta	Escherichia coli	234098wE7_CPE0002627_assembly_filtered_reseq.fasta	Klebsiella aerogenes	Different Species
CPE	CA	9	FC	5	indirect	-57	hospital	234098wB1_CPE0002570_assembly_filtered.fasta	Escherichia coli	234098wE7_CPE0002627_assembly_filtered_reseq.fasta	Klebsiella aerogenes	Different Species
CPE	CA	9	FC	6	indirect	-76	hospital	234098wB1_CPE0002570_assembly_filtered.fasta	Escherichia coli	234098wE7_CPE0002627_assembly_filtered_reseq.fasta	Klebsiella aerogenes	Different Species
CPE	CA	9	FE	1	indirect	-3	hospital	234098wB1_CPE0002570_assembly_filtered.fasta	Escherichia coli	234099wF2_CPE0002684_assembly_filtered.fasta	Citrobacter freundii	Different Species
CPE	CA	9	FE	5	indirect	-382	hospital	234098wB1_CPE0002570_assembly_filtered.fasta	Escherichia coli	234099wF2_CPE0002684_assembly_filtered.fasta	Citrobacter freundii	Different Species
CPE	CA	9	FE	6	indirect	-425	hospital	234098wB1_CPE0002570_assembly_filtered.fasta	Escherichia coli	234099wF2_CPE0002684_assembly_filtered.fasta	Citrobacter freundii	Different Species
CPE	CA	9	FE	7	indirect	-428	hospital	234098wB1_CPE0002570_assembly_filtered.fasta	Escherichia coli	234099wF2_CPE0002684_assembly_filtered.fasta	Citrobacter freundii	Different Species
CPE	CA	9	FF	1	indirect	-802	hospital	234098wB1_CPE0002570_assembly_filtered.fasta	Escherichia coli	234098wG8_CPE0002637_assembly_filtered.fasta	Klebsiella pneumoniae	Different Species
CPE	CA	9	FF	2	indirect	-801	building	234098wB1_CPE0002570_assembly_filtered.fasta	Escherichia coli	234098wG8_CPE0002637_assembly_filtered.fasta	Klebsiella pneumoniae	Different Species
CPE	CA	9	FF	3	indirect	-799	building	234098wB1_CPE0002570_assembly_filtered.fasta	Escherichia coli	234098wG8_CPE0002637_assembly_filtered.fasta	Klebsiella pneumoniae	Different Species
CPE	CA	9	FF	7	indirect	-153	hospital	234098wB1_CPE0002570_assembly_filtered.fasta	Escherichia coli	234098wG8_CPE0002637_assembly_filtered.fasta	Klebsiella pneumoniae	Different Species
CPE	CA	9	FF	8	indirect	-78	building	234098wB1_CPE0002570_assembly_filtered.fasta	Escherichia coli	234098wG8_CPE0002637_assembly_filtered.fasta	Klebsiella pneumoniae	Different Species
CPE	CA	9	FF	9	indirect	-224	building	234098wB1_CPE0002570_assembly_filtered.fasta	Escherichia coli	234098wG8_CPE0002637_assembly_filtered.fasta	Klebsiella pneumoniae	Different Species
CPE	CA	9	FH	4	indirect	-358	hospital	234098wB1_CPE0002570_assembly_filtered.fasta	Escherichia coli	234098wD6_CPE0002618_assembly_filtered.fasta	Klebsiella variicola	Different Species
CPE	CA	9	FH	4	indirect	-358	hospital	234098wB1_CPE0002570_assembly_filtered.fasta	Escherichia coli	234098wG7_CPE0002629_assembly_filtered.fasta	Klebsiella variicola	Different Species
CPE	CA	9	FH	5	indirect	-339	hospital	234098wB1_CPE0002570_assembly_filtered.fasta	Escherichia coli	234098wD6_CPE0002618_assembly_filtered.fasta	Klebsiella variicola	Different Species
CPE	CA	9	FH	5	indirect	-339	hospital	234098wB1_CPE0002570_assembly_filtered.fasta	Escherichia coli	234098wG7_CPE0002629_assembly_filtered.fasta	Klebsiella variicola	Different Species
CPE	CA	9	FH	6	indirect	-336	hospital	234098wB1_CPE0002570_assembly_filtered.fasta	Escherichia coli	234098wD6_CPE0002618_assembly_filtered.fasta	Klebsiella variicola	Different Species
CPE	CA	9	FH	6	indirect	-336	hospital	234098wB1_CPE0002570_assembly_filtered.fasta	Escherichia coli	234098wG7_CPE0002629_assembly_filtered.fasta	Klebsiella variicola	Different Species
CPE	CA	9	FH	7	indirect	-318	hospital	234098wB1_CPE0002570_assembly_filtered.fasta	Escherichia coli	234098wD6_CPE0002618_assembly_filtered.fasta	Klebsiella variicola	Different Species
CPE	CA	9	FH	7	indirect	-318	hospital	234098wB1_CPE0002570_assembly_filtered.fasta	Escherichia coli	234098wG7_CPE0002629_assembly_filtered.fasta	Klebsiella variicola	Different Species
CPE	CA	9	FH	8	indirect	-296	hospital	234098wB1_CPE0002570_assembly_filtered.fasta	Escherichia coli	234098wD6_CPE0002618_assembly_filtered.fasta	Klebsiella variicola	Different Species
CPE	CA	9	FH	8	indirect	-296	hospital	234098wB1_CPE0002570_assembly_filtered.fasta	Escherichia coli	234098wG7_CPE0002629_assembly_filtered.fasta	Klebsiella variicola	Different Species
CPE	CA	9	FH	9	indirect	-273	hospital	234098wB1_CPE0002570_assembly_filtered.fasta	Escherichia coli	234098wD6_CPE0002618_assembly_filtered.fasta	Klebsiella variicola	Different Species
CPE	CA	9	FH	9	indirect	-273	hospital	234098wB1_CPE0002570_assembly_filtered.fasta	Escherichia coli	234098wG7_CPE0002629_assembly_filtered.fasta	Klebsiella variicola	Different Species
CPE	CA	9	FH	10	indirect	-269	hospital	234098wB1_CPE0002570_assembly_filtered.fasta	Escherichia coli	234098wD6_CPE0002618_assembly_filtered.fasta	Klebsiella variicola	Different Species
CPE	CA	9	FH	10	indirect	-269	hospital	234098wB1_CPE0002570_assembly_filtered.fasta	Escherichia coli	234098wG7_CPE0002629_assembly_filtered.fasta	Klebsiella variicola	Different Species
CPE	CA	9	FH	11	indirect	-247	hospital	234098wB1_CPE0002570_assembly_filtered.fasta	Escherichia coli	234098wD6_CPE0002618_assembly_filtered.fasta	Klebsiella variicola	Different Species
CPE	CA	9	FH	11	indirect	-247	hospital	234098wB1_CPE0002570_assembly_filtered.fasta	Escherichia coli	234098wG7_CPE0002629_assembly_filtered.fasta	Klebsiella variicola	Different Species
CPE	CA	9	FH	12	indirect	-237	hospital	234098wB1_CPE0002570_assembly_filtered.fasta	Escherichia coli	234098wD6_CPE0002618_assembly_filtered.fasta	Klebsiella variicola	Different Species
CPE	CA	9	FH	12	indirect	-237	hospital	234098wB1_CPE0002570_assembly_filtered.fasta	Escherichia coli	234098wG7_CPE0002629_assembly_filtered.fasta	Klebsiella variicola	Different Species
CPE	CA	9	FH	13	indirect	-182	hospital	234098wB1_CPE0002570_assembly_filtered.fasta	Escherichia coli	234098wD6_CPE0002618_assembly_filtered.fasta	Klebsiella variicola	Different Species
CPE	CA	9	FH	13	indirect	-182	hospital	234098wB1_CPE0002570_assembly_filtered.fasta	Escherichia coli	234098wG7_CPE0002629_assembly_filtered.fasta	Klebsiella variicola	Different Species
CPE	CA	9	FH	14	indirect	-175	hospital	234098wB1_CPE0002570_assembly_filtered.fasta	Escherichia coli	234098wD6_CPE0002618_assembly_filtered.fasta	Klebsiella variicola	Different Species
CPE	CA	9	FH	14	indirect	-175	hospital	234098wB1_CPE0002570_assembly_filtered.fasta	Escherichia coli	234098wG7_CPE0002629_assembly_filtered.fasta	Klebsiella variicola	Different Species
CPE	CA	9	FH	15	indirect	-157	hospital	234098wB1_CPE0002570_assembly_filtered.fasta	Escherichia coli	234098wD6_CPE0002618_assembly_filtered.fasta	Klebsiella variicola	Different Species
CPE	CA	9	FH	15	indirect	-157	hospital	234098wB1_CPE0002570_assembly_filtered.fasta	Escherichia coli	234098wG7_CPE0002629_assembly_filtered.fasta	Klebsiella variicola	Different Species
CPE	CA	9	FH	16	indirect	-151	hospital	234098wB1_CPE0002570_assembly_filtered.fasta	Escherichia coli	234098wD6_CPE0002618_assembly_filtered.fasta	Klebsiella variicola	Different Species
CPE	CA	9	FH	16	indirect	-151	hospital	234098wB1_CPE0002570_assembly_filtered.fasta	Escherichia coli	234098wG7_CPE0002629_assembly_filtered.fasta	Klebsiella variicola	Different Species
CPE	CA	9	FH	19	direct	2	hospital	234098wB1_CPE0002570_assembly_filtered.fasta	Escherichia coli	234098wD6_CPE0002618_assembly_filtered.fasta	Klebsiella variicola	Different Species
CPE	CA	9	FH	19	direct	2	hospital	234098wB1_CPE0002570_assembly_filtered.fasta	Escherichia coli	234098wG7_CPE0002629_assembly_filtered.fasta	Klebsiella variicola	Different Species
CPE	CA	9	FH	20	indirect	-1	hospital	234098wB1_CPE0002570_assembly_filtered.fasta	Escherichia coli	234098wD6_CPE0002618_assembly_filtered.fasta	Klebsiella variicola	Different Species
CPE	CA	9	FH	20	indirect	-1	hospital	234098wB1_CPE0002570_assembly_filtered.fasta	Escherichia coli	234098wG7_CPE0002629_assembly_filtered.fasta	Klebsiella variicola	Different Species
CPE	CA	9	FH	21	indirect	-5	hospital	234098wB1_CPE0002570_assembly_filtered.fasta	Escherichia coli	234098wD6_CPE0002618_assembly_filtered.fasta	Klebsiella variicola	Different Species
CPE	CA	9	FH	21	indirect	-5	hospital	234098wB1_CPE0002570_assembly_filtered.fasta	Escherichia coli	234098wG7_CPE0002629_assembly_filtered.fasta	Klebsiella variicola	Different Species
CPE	CA	9	FH	22	indirect	-39	hospital	234098wB1_CPE0002570_assembly_filtered.fasta	Escherichia coli	234098wD6_CPE0002618_assembly_filtered.fasta	Klebsiella variicola	Different Species
CPE	CA	9	FH	22	indirect	-39	hospital	234098wB1_CPE0002570_assembly_filtered.fasta	Escherichia coli	234098wG7_CPE0002629_assembly_filtered.fasta	Klebsiella variicola	Different Species
CPE	CA	9	FH	23	indirect	-50	hospital	234098wB1_CPE0002570_assembly_filtered.fasta	Escherichia coli	234098wD6_CPE0002618_assembly_filtered.fasta	Klebsiella variicola	Different Species
CPE	CA	9	FH	23	indirect	-50	hospital	234098wB1_CPE0002570_assembly_filtered.fasta	Escherichia coli	234098wG7_CPE0002629_assembly_filtered.fasta	Klebsiella variicola	Different Species
CPE	CA	9	FH	24	indirect	-64	hospital	234098wB1_CPE0002570_assembly_filtered.fasta	Escherichia coli	234098wD6_CPE0002618_assembly_filtered.fasta	Klebsiella variicola	Different Species
CPE	CA	9	FH	24	indirect	-64	hospital	234098wB1_CPE0002570_assembly_filtered.fasta	Escherichia coli	234098wG7_CPE0002629_assembly_filtered.fasta	Klebsiella variicola	Different Species
CPE	CA	9	FH	25	indirect	-71	hospital	234098wB1_CPE0002570_assembly_filtered.fasta	Escherichia coli	234098wD6_CPE0002618_assembly_filtered.fasta	Klebsiella variicola	Different Species
CPE	CA	9	FH	25	indirect	-71	hospital	234098wB1_CPE0002570_assembly_filtered.fasta	Escherichia coli	234098wG7_CPE0002629_assembly_filtered.fasta	Klebsiella variicola	Different Species
CPE	CA	9	FH	26	indirect	-109	hospital	234098wB1_CPE0002570_assembly_filtered.fasta	Escherichia coli	234098wD6_CPE0002618_assembly_filtered.fasta	Klebsiella variicola	Different Species
CPE	CA	9	FH	26	indirect	-109	hospital	234098wB1_CPE0002570_assembly_filtered.fasta	Escherichia coli	234098wG7_CPE0002629_assembly_filtered.fasta	Klebsiella variicola	Different Species
CPE	CA	9	FH	27	indirect	-270	hospital	234098wB1_CPE0002570_assembly_filtered.fasta	Escherichia coli	234098wD6_CPE0002618_assembly_filtered.fasta	Klebsiella variicola	Different Species
CPE	CA	9	FH	27	indirect	-270	hospital	234098wB1_CPE0002570_assembly_filtered.fasta	Escherichia coli	234098wG7_CPE0002629_assembly_filtered.fasta	Klebsiella variicola	Different Species
CPE	CA	9	FH	28	indirect	-390	hospital	234098wB1_CPE0002570_assembly_filtered.fasta	Escherichia coli	234098wD6_CPE0002618_assembly_filtered.fasta	Klebsiella variicola	Different Species
CPE	CA	9	FH	28	indirect	-390	hospital	234098wB1_CPE0002570_assembly_filtered.fasta	Escherichia coli	234098wG7_CPE0002629_assembly_filtered.fasta	Klebsiella variicola	Different Species
CPE	CA	9	FJ	1	indirect	-66	hospital	234098wB1_CPE0002570_assembly_filtered.fasta	Escherichia coli	234099wG2_CPE0002685_assembly_filtered.fasta	Klebsiella pneumoniae	Different Species
CPE	CA	9	FJ	2	indirect	-73	hospital	234098wB1_CPE0002570_assembly_filtered.fasta	Escherichia coli	234099wG2_CPE0002685_assembly_filtered.fasta	Klebsiella pneumoniae	Different Species
CPE	CA	9	FJ	3	indirect	-80	ward	234098wB1_CPE0002570_assembly_filtered.fasta	Escherichia coli	234099wG2_CPE0002685_assembly_filtered.fasta	Klebsiella pneumoniae	Different Species
CPE	CA	9	FJ	4	indirect	-81	hospital	234098wB1_CPE0002570_assembly_filtered.fasta	Escherichia coli	234099wG2_CPE0002685_assembly_filtered.fasta	Klebsiella pneumoniae	Different Species
CPE	CA	9	FJ	5	indirect	-83	ward	234098wB1_CPE0002570_assembly_filtered.fasta	Escherichia coli	234099wG2_CPE0002685_assembly_filtered.fasta	Klebsiella pneumoniae	Different Species
CPE	CA	9	FJ	6	indirect	-114	hospital	234098wB1_CPE0002570_assembly_filtered.fasta	Escherichia coli	234099wG2_CPE0002685_assembly_filtered.fasta	Klebsiella pneumoniae	Different Species
CPE	CA	9	FK	1	indirect	-17	hospital	234098wB1_CPE0002570_assembly_filtered.fasta	Escherichia coli	234098wG5_CPE0002613_assembly_filtered.fasta	Escherichia coli	Same Species	1797	0.99992	0.343353
CPE	CA	9	FK	2	indirect	-60	hospital	234098wB1_CPE0002570_assembly_filtered.fasta	Escherichia coli	234098wG5_CPE0002613_assembly_filtered.fasta	Escherichia coli	Same Species	1797	0.99992	0.343353
CPE	CA	9	FK	3	indirect	-166	hospital	234098wB1_CPE0002570_assembly_filtered.fasta	Escherichia coli	234098wG5_CPE0002613_assembly_filtered.fasta	Escherichia coli	Same Species	1797	0.99992	0.343353
CPE	CA	9	FK	4	indirect	-178	hospital	234098wB1_CPE0002570_assembly_filtered.fasta	Escherichia coli	234098wG5_CPE0002613_assembly_filtered.fasta	Escherichia coli	Same Species	1797	0.99992	0.343353
CPE	CA	9	FK	5	indirect	-179	hospital	234098wB1_CPE0002570_assembly_filtered.fasta	Escherichia coli	234098wG5_CPE0002613_assembly_filtered.fasta	Escherichia coli	Same Species	1797	0.99992	0.343353
CPE	CA	9	FK	6	indirect	-187	hospital	234098wB1_CPE0002570_assembly_filtered.fasta	Escherichia coli	234098wG5_CPE0002613_assembly_filtered.fasta	Escherichia coli	Same Species	1797	0.99992	0.343353
CPE	CA	9	FK	7	indirect	-291	hospital	234098wB1_CPE0002570_assembly_filtered.fasta	Escherichia coli	234098wG5_CPE0002613_assembly_filtered.fasta	Escherichia coli	Same Species	1797	0.99992	0.343353
CPE	CA	9	FK	8	indirect	-380	hospital	234098wB1_CPE0002570_assembly_filtered.fasta	Escherichia coli	234098wG5_CPE0002613_assembly_filtered.fasta	Escherichia coli	Same Species	1797	0.99992	0.343353
CPE	CA	10	CC	1	indirect	-120	hospital	234098wB1_CPE0002570_assembly_filtered.fasta	Escherichia coli	234099wA4_CPE0002698_assembly_filtered.fasta	Klebsiella pneumoniae	Different Species
CPE	CA	10	CC	2	indirect	-179	hospital	234098wB1_CPE0002570_assembly_filtered.fasta	Escherichia coli	234099wA4_CPE0002698_assembly_filtered.fasta	Klebsiella pneumoniae	Different Species
CPE	CA	10	CE	5	indirect	-77	building	234098wB1_CPE0002570_assembly_filtered.fasta	Escherichia coli	234098wH11_CPE0002663_assembly_filtered.fasta	Klebsiella pneumoniae	Different Species
CPE	CA	10	CE	6	indirect	-104	hospital	234098wB1_CPE0002570_assembly_filtered.fasta	Escherichia coli	234098wH11_CPE0002663_assembly_filtered.fasta	Klebsiella pneumoniae	Different Species
CPE	CA	10	CF	1	indirect	-118	hospital	234098wB1_CPE0002570_assembly_filtered.fasta	Escherichia coli	234099wA5_CPE0002707_assembly_filtered.fasta	Enterobacter hormaechei	Different Species
CPE	CA	10	CF	2	indirect	-148	hospital	234098wB1_CPE0002570_assembly_filtered.fasta	Escherichia coli	234099wA5_CPE0002707_assembly_filtered.fasta	Enterobacter hormaechei	Different Species
CPE	CA	10	CF	3	indirect	-154	hospital	234098wB1_CPE0002570_assembly_filtered.fasta	Escherichia coli	234099wA5_CPE0002707_assembly_filtered.fasta	Enterobacter hormaechei	Different Species
CPE	CA	10	CF	4	indirect	-179	hospital	234098wB1_CPE0002570_assembly_filtered.fasta	Escherichia coli	234099wA5_CPE0002707_assembly_filtered.fasta	Enterobacter hormaechei	Different Species
CPE	CA	10	CF	5	indirect	-219	hospital	234098wB1_CPE0002570_assembly_filtered.fasta	Escherichia coli	234099wA5_CPE0002707_assembly_filtered.fasta	Enterobacter hormaechei	Different Species
CPE	CA	10	CF	6	indirect	-221	hospital	234098wB1_CPE0002570_assembly_filtered.fasta	Escherichia coli	234099wA5_CPE0002707_assembly_filtered.fasta	Enterobacter hormaechei	Different Species
CPE	CA	10	CK	5	indirect	-233	building	234098wB1_CPE0002570_assembly_filtered.fasta	Escherichia coli	234099wC2_CPE0002679_assembly_filtered.fasta	Klebsiella aerogenes	Different Species
CPE	CA	10	CL	6	indirect	-21	hospital	234098wB1_CPE0002570_assembly_filtered.fasta	Escherichia coli	234098wD8_CPE0002634_assembly_filtered.fasta	Escherichia coli	Same Species	72984	0.999904	0.720396
CPE	CA	10	CL	7	indirect	-22	building	234098wB1_CPE0002570_assembly_filtered.fasta	Escherichia coli	234098wD8_CPE0002634_assembly_filtered.fasta	Escherichia coli	Same Species	72984	0.999904	0.720396
CPE	CA	10	CL	8	indirect	-33	building	234098wB1_CPE0002570_assembly_filtered.fasta	Escherichia coli	234098wD8_CPE0002634_assembly_filtered.fasta	Escherichia coli	Same Species	72984	0.999904	0.720396
CPE	CA	10	CL	9	indirect	-34	building	234098wB1_CPE0002570_assembly_filtered.fasta	Escherichia coli	234098wD8_CPE0002634_assembly_filtered.fasta	Escherichia coli	Same Species	72984	0.999904	0.720396
CPE	CA	10	CS	2	indirect	-55	hospital	234098wB1_CPE0002570_assembly_filtered.fasta	Escherichia coli	234098wF6_CPE0002620_assembly_filtered.fasta	Klebsiella pneumoniae	Different Species
CPE	CA	10	CS	2	indirect	-55	hospital	234098wB1_CPE0002570_assembly_filtered.fasta	Escherichia coli	234098wH6_CPE0002622_assembly_filtered_reseq.fasta	Klebsiella pneumoniae	Different Species
CPE	CA	10	CS	2	indirect	-55	hospital	234098wB1_CPE0002570_assembly_filtered.fasta	Escherichia coli	234098wA10_CPE0002648_assembly_filtered.fasta	Klebsiella pneumoniae	Different Species
CPE	CA	10	CU	2	indirect	-119	hospital	234098wB1_CPE0002570_assembly_filtered.fasta	Escherichia coli	234099wE4_CPE0002703_assembly_filtered.fasta	Klebsiella pneumoniae	Different Species
CPE	CA	10	CY	4	indirect	-289	hospital	234098wB1_CPE0002570_assembly_filtered.fasta	Escherichia coli	234098wA12_CPE0002664_assembly_filtered.fasta	Escherichia coli	Same Species	25978	0.999921	0.582927	Escherichia_coli_234098wB1_CPE0002570_assembly_plasmid_AA172	Escherichia_coli_234098wA12_CPE0002664_assembly_plasmid_AA172	1
CPE	CA	10	CY	4	indirect	-289	hospital	234098wB1_CPE0002570_assembly_filtered.fasta	Escherichia coli	234099wA2_CPE0002677_assembly_filtered.fasta	Escherichia coli	Same Species	25976	0.999879	0.584226	Escherichia_coli_234098wB1_CPE0002570_assembly_plasmid_AA172	Escherichia_coli_234099wA2_CPE0002677_assembly_plasmid_AA172	1
CPE	CA	10	CY	5	indirect	-286	hospital	234098wB1_CPE0002570_assembly_filtered.fasta	Escherichia coli	234098wA12_CPE0002664_assembly_filtered.fasta	Escherichia coli	Same Species	25978	0.999921	0.582927	Escherichia_coli_234098wB1_CPE0002570_assembly_plasmid_AA172	Escherichia_coli_234098wA12_CPE0002664_assembly_plasmid_AA172	1
CPE	CA	10	CY	5	indirect	-286	hospital	234098wB1_CPE0002570_assembly_filtered.fasta	Escherichia coli	234099wA2_CPE0002677_assembly_filtered.fasta	Escherichia coli	Same Species	25976	0.999879	0.584226	Escherichia_coli_234098wB1_CPE0002570_assembly_plasmid_AA172	Escherichia_coli_234099wA2_CPE0002677_assembly_plasmid_AA172	1
CPE	CA	10	DI	1	indirect	-680	hospital	234098wB1_CPE0002570_assembly_filtered.fasta	Escherichia coli	234099wF1_CPE0002674_assembly_filtered.fasta	Klebsiella aerogenes	Different Species
CPE	CA	10	DI	2	indirect	-678	hospital	234098wB1_CPE0002570_assembly_filtered.fasta	Escherichia coli	234099wF1_CPE0002674_assembly_filtered.fasta	Klebsiella aerogenes	Different Species
CPE	CA	10	DI	3	indirect	-677	hospital	234098wB1_CPE0002570_assembly_filtered.fasta	Escherichia coli	234099wF1_CPE0002674_assembly_filtered.fasta	Klebsiella aerogenes	Different Species
CPE	CA	10	DI	4	indirect	-666	hospital	234098wB1_CPE0002570_assembly_filtered.fasta	Escherichia coli	234099wF1_CPE0002674_assembly_filtered.fasta	Klebsiella aerogenes	Different Species
CPE	CA	10	DI	5	indirect	-664	hospital	234098wB1_CPE0002570_assembly_filtered.fasta	Escherichia coli	234099wF1_CPE0002674_assembly_filtered.fasta	Klebsiella aerogenes	Different Species
CPE	CA	10	DI	6	indirect	-662	hospital	234098wB1_CPE0002570_assembly_filtered.fasta	Escherichia coli	234099wF1_CPE0002674_assembly_filtered.fasta	Klebsiella aerogenes	Different Species
CPE	CA	10	DI	7	indirect	-660	hospital	234098wB1_CPE0002570_assembly_filtered.fasta	Escherichia coli	234099wF1_CPE0002674_assembly_filtered.fasta	Klebsiella aerogenes	Different Species
CPE	CA	10	DI	8	indirect	-653	hospital	234098wB1_CPE0002570_assembly_filtered.fasta	Escherichia coli	234099wF1_CPE0002674_assembly_filtered.fasta	Klebsiella aerogenes	Different Species
CPE	CA	10	DI	9	indirect	-644	hospital	234098wB1_CPE0002570_assembly_filtered.fasta	Escherichia coli	234099wF1_CPE0002674_assembly_filtered.fasta	Klebsiella aerogenes	Different Species
CPE	CA	10	DI	10	indirect	-624	hospital	234098wB1_CPE0002570_assembly_filtered.fasta	Escherichia coli	234099wF1_CPE0002674_assembly_filtered.fasta	Klebsiella aerogenes	Different Species
CPE	CA	10	DI	11	indirect	-608	hospital	234098wB1_CPE0002570_assembly_filtered.fasta	Escherichia coli	234099wF1_CPE0002674_assembly_filtered.fasta	Klebsiella aerogenes	Different Species
CPE	CA	10	DI	12	indirect	-604	hospital	234098wB1_CPE0002570_assembly_filtered.fasta	Escherichia coli	234099wF1_CPE0002674_assembly_filtered.fasta	Klebsiella aerogenes	Different Species
CPE	CA	10	DI	13	indirect	-354	building	234098wB1_CPE0002570_assembly_filtered.fasta	Escherichia coli	234099wF1_CPE0002674_assembly_filtered.fasta	Klebsiella aerogenes	Different Species
CPE	CA	10	DI	14	indirect	-347	hospital	234098wB1_CPE0002570_assembly_filtered.fasta	Escherichia coli	234099wF1_CPE0002674_assembly_filtered.fasta	Klebsiella aerogenes	Different Species
CPE	CA	10	DI	15	indirect	-298	hospital	234098wB1_CPE0002570_assembly_filtered.fasta	Escherichia coli	234099wF1_CPE0002674_assembly_filtered.fasta	Klebsiella aerogenes	Different Species
CPE	CA	10	DI	16	indirect	-296	hospital	234098wB1_CPE0002570_assembly_filtered.fasta	Escherichia coli	234099wF1_CPE0002674_assembly_filtered.fasta	Klebsiella aerogenes	Different Species
CPE	CA	10	DI	17	indirect	-263	hospital	234098wB1_CPE0002570_assembly_filtered.fasta	Escherichia coli	234099wF1_CPE0002674_assembly_filtered.fasta	Klebsiella aerogenes	Different Species
CPE	CA	10	DI	18	indirect	-13	hospital	234098wB1_CPE0002570_assembly_filtered.fasta	Escherichia coli	234099wF1_CPE0002674_assembly_filtered.fasta	Klebsiella aerogenes	Different Species
CPE	CA	10	DI	19	indirect	-81	hospital	234098wB1_CPE0002570_assembly_filtered.fasta	Escherichia coli	234099wF1_CPE0002674_assembly_filtered.fasta	Klebsiella aerogenes	Different Species
CPE	CA	10	DI	20	indirect	-195	hospital	234098wB1_CPE0002570_assembly_filtered.fasta	Escherichia coli	234099wF1_CPE0002674_assembly_filtered.fasta	Klebsiella aerogenes	Different Species
CPE	CA	10	DJ	1	indirect	-825	hospital	234098wB1_CPE0002570_assembly_filtered.fasta	Escherichia coli	234098wG3_CPE0002591_assembly_filtered.fasta	Escherichia coli	Same Species	64783	0.99987	0.640244
CPE	CA	10	DJ	2	indirect	-822	hospital	234098wB1_CPE0002570_assembly_filtered.fasta	Escherichia coli	234098wG3_CPE0002591_assembly_filtered.fasta	Escherichia coli	Same Species	64783	0.99987	0.640244
CPE	CA	10	DJ	3	indirect	-195	hospital	234098wB1_CPE0002570_assembly_filtered.fasta	Escherichia coli	234098wG3_CPE0002591_assembly_filtered.fasta	Escherichia coli	Same Species	64783	0.99987	0.640244
CPE	CA	10	DJ	4	indirect	-186	hospital	234098wB1_CPE0002570_assembly_filtered.fasta	Escherichia coli	234098wG3_CPE0002591_assembly_filtered.fasta	Escherichia coli	Same Species	64783	0.99987	0.640244
CPE	CA	10	DJ	5	indirect	-178	hospital	234098wB1_CPE0002570_assembly_filtered.fasta	Escherichia coli	234098wG3_CPE0002591_assembly_filtered.fasta	Escherichia coli	Same Species	64783	0.99987	0.640244
CPE	CA	10	DJ	6	indirect	-53	hospital	234098wB1_CPE0002570_assembly_filtered.fasta	Escherichia coli	234098wG3_CPE0002591_assembly_filtered.fasta	Escherichia coli	Same Species	64783	0.99987	0.640244
CPE	CA	10	DJ	7	indirect	-54	hospital	234098wB1_CPE0002570_assembly_filtered.fasta	Escherichia coli	234098wG3_CPE0002591_assembly_filtered.fasta	Escherichia coli	Same Species	64783	0.99987	0.640244
CPE	CA	10	DJ	8	indirect	-356	hospital	234098wB1_CPE0002570_assembly_filtered.fasta	Escherichia coli	234098wG3_CPE0002591_assembly_filtered.fasta	Escherichia coli	Same Species	64783	0.99987	0.640244
CPE	CA	10	DJ	9	indirect	-367	hospital	234098wB1_CPE0002570_assembly_filtered.fasta	Escherichia coli	234098wG3_CPE0002591_assembly_filtered.fasta	Escherichia coli	Same Species	64783	0.99987	0.640244
CPE	CA	10	DK	1	indirect	-77	building	234098wB1_CPE0002570_assembly_filtered.fasta	Escherichia coli	234098wF9_CPE0002645_assembly_filtered.fasta	Enterobacter hormaechei	Different Species
CPE	CA	10	DL	1	indirect	-74	hospital	234098wB1_CPE0002570_assembly_filtered.fasta	Escherichia coli	234098wH2_CPE0002584_assembly_filtered.fasta	Enterobacter hormaechei	Different Species
CPE	CA	10	DL	2	indirect	-52	hospital	234098wB1_CPE0002570_assembly_filtered.fasta	Escherichia coli	234098wH2_CPE0002584_assembly_filtered.fasta	Enterobacter hormaechei	Different Species
CPE	CA	10	DL	3	indirect	-74	hospital	234098wB1_CPE0002570_assembly_filtered.fasta	Escherichia coli	234098wH2_CPE0002584_assembly_filtered.fasta	Enterobacter hormaechei	Different Species
CPE	CA	10	DM	1	indirect	-48	hospital	234098wB1_CPE0002570_assembly_filtered.fasta	Escherichia coli	234098wA4_CPE0002593_assembly_filtered.fasta	Klebsiella pneumoniae	Different Species
CPE	CA	10	DM	1	indirect	-48	hospital	234098wB1_CPE0002570_assembly_filtered.fasta	Escherichia coli	234098wH4_CPE0002603_assembly_filtered.fasta	Klebsiella pneumoniae	Different Species
CPE	CA	10	DM	2	indirect	-54	hospital	234098wB1_CPE0002570_assembly_filtered.fasta	Escherichia coli	234098wA4_CPE0002593_assembly_filtered.fasta	Klebsiella pneumoniae	Different Species
CPE	CA	10	DM	2	indirect	-54	hospital	234098wB1_CPE0002570_assembly_filtered.fasta	Escherichia coli	234098wH4_CPE0002603_assembly_filtered.fasta	Klebsiella pneumoniae	Different Species
CPE	CA	10	DM	3	indirect	-71	hospital	234098wB1_CPE0002570_assembly_filtered.fasta	Escherichia coli	234098wA4_CPE0002593_assembly_filtered.fasta	Klebsiella pneumoniae	Different Species
CPE	CA	10	DM	3	indirect	-71	hospital	234098wB1_CPE0002570_assembly_filtered.fasta	Escherichia coli	234098wH4_CPE0002603_assembly_filtered.fasta	Klebsiella pneumoniae	Different Species
CPE	CA	10	DR	1	indirect	-43	building	234098wB1_CPE0002570_assembly_filtered.fasta	Escherichia coli	234098wA7_CPE0002623_assembly_filtered.fasta	Klebsiella pneumoniae	Different Species
CPE	CA	10	DR	2	indirect	-54	hospital	234098wB1_CPE0002570_assembly_filtered.fasta	Escherichia coli	234098wA7_CPE0002623_assembly_filtered.fasta	Klebsiella pneumoniae	Different Species
CPE	CA	10	DR	3	indirect	-89	building	234098wB1_CPE0002570_assembly_filtered.fasta	Escherichia coli	234098wA7_CPE0002623_assembly_filtered.fasta	Klebsiella pneumoniae	Different Species
CPE	CA	10	DR	4	indirect	-179	building	234098wB1_CPE0002570_assembly_filtered.fasta	Escherichia coli	234098wA7_CPE0002623_assembly_filtered.fasta	Klebsiella pneumoniae	Different Species
CPE	CA	10	DS	1	indirect	-501	hospital	234098wB1_CPE0002570_assembly_filtered.fasta	Escherichia coli	234098wB3_CPE0002586_assembly_filtered.fasta	Klebsiella michiganensis	Different Species
CPE	CA	10	DS	1	indirect	-501	hospital	234098wB1_CPE0002570_assembly_filtered.fasta	Escherichia coli	234098wC3_CPE0002587_assembly_filtered.fasta	Escherichia coli	Same Species	210738	0.999129	0.957439
CPE	CA	10	DS	2	indirect	-500	hospital	234098wB1_CPE0002570_assembly_filtered.fasta	Escherichia coli	234098wB3_CPE0002586_assembly_filtered.fasta	Klebsiella michiganensis	Different Species
CPE	CA	10	DS	2	indirect	-500	hospital	234098wB1_CPE0002570_assembly_filtered.fasta	Escherichia coli	234098wC3_CPE0002587_assembly_filtered.fasta	Escherichia coli	Same Species	210738	0.999129	0.957439
CPE	CA	10	DS	3	indirect	-474	hospital	234098wB1_CPE0002570_assembly_filtered.fasta	Escherichia coli	234098wB3_CPE0002586_assembly_filtered.fasta	Klebsiella michiganensis	Different Species
CPE	CA	10	DS	3	indirect	-474	hospital	234098wB1_CPE0002570_assembly_filtered.fasta	Escherichia coli	234098wC3_CPE0002587_assembly_filtered.fasta	Escherichia coli	Same Species	210738	0.999129	0.957439
CPE	CA	10	DS	4	indirect	-473	hospital	234098wB1_CPE0002570_assembly_filtered.fasta	Escherichia coli	234098wB3_CPE0002586_assembly_filtered.fasta	Klebsiella michiganensis	Different Species
CPE	CA	10	DS	4	indirect	-473	hospital	234098wB1_CPE0002570_assembly_filtered.fasta	Escherichia coli	234098wC3_CPE0002587_assembly_filtered.fasta	Escherichia coli	Same Species	210738	0.999129	0.957439
CPE	CA	10	DS	5	indirect	-467	hospital	234098wB1_CPE0002570_assembly_filtered.fasta	Escherichia coli	234098wB3_CPE0002586_assembly_filtered.fasta	Klebsiella michiganensis	Different Species
CPE	CA	10	DS	5	indirect	-467	hospital	234098wB1_CPE0002570_assembly_filtered.fasta	Escherichia coli	234098wC3_CPE0002587_assembly_filtered.fasta	Escherichia coli	Same Species	210738	0.999129	0.957439
CPE	CA	10	DS	6	indirect	-52	hospital	234098wB1_CPE0002570_assembly_filtered.fasta	Escherichia coli	234098wB3_CPE0002586_assembly_filtered.fasta	Klebsiella michiganensis	Different Species
CPE	CA	10	DS	6	indirect	-52	hospital	234098wB1_CPE0002570_assembly_filtered.fasta	Escherichia coli	234098wC3_CPE0002587_assembly_filtered.fasta	Escherichia coli	Same Species	210738	0.999129	0.957439
CPE	CA	10	DV	1	indirect	-73	hospital	234098wB1_CPE0002570_assembly_filtered.fasta	Escherichia coli	234098wA9_CPE0002639_assembly_filtered.fasta	Escherichia coli	Same Species	60981	0.999919	0.719167
CPE	CA	10	DV	2	indirect	-92	building	234098wB1_CPE0002570_assembly_filtered.fasta	Escherichia coli	234098wA9_CPE0002639_assembly_filtered.fasta	Escherichia coli	Same Species	60981	0.999919	0.719167
CPE	CA	10	DW	10	indirect	-290	building	234098wB1_CPE0002570_assembly_filtered.fasta	Escherichia coli	234099wG3_CPE0002696_assembly_filtered.fasta	Enterobacter hormaechei	Different Species
CPE	CA	10	DW	11	indirect	-292	building	234098wB1_CPE0002570_assembly_filtered.fasta	Escherichia coli	234099wG3_CPE0002696_assembly_filtered.fasta	Enterobacter hormaechei	Different Species
CPE	CA	10	DW	12	indirect	-294	hospital	234098wB1_CPE0002570_assembly_filtered.fasta	Escherichia coli	234099wG3_CPE0002696_assembly_filtered.fasta	Enterobacter hormaechei	Different Species
CPE	CA	10	DX	5	indirect	-67	hospital	234098wB1_CPE0002570_assembly_filtered.fasta	Escherichia coli	234098wE9_CPE0002644_assembly_filtered.fasta	Citrobacter freundii	Different Species
CPE	CA	10	DX	6	indirect	-71	hospital	234098wB1_CPE0002570_assembly_filtered.fasta	Escherichia coli	234098wE9_CPE0002644_assembly_filtered.fasta	Citrobacter freundii	Different Species
CPE	CA	10	DX	7	indirect	-80	hospital	234098wB1_CPE0002570_assembly_filtered.fasta	Escherichia coli	234098wE9_CPE0002644_assembly_filtered.fasta	Citrobacter freundii	Different Species
CPE	CA	10	DX	8	indirect	-183	hospital	234098wB1_CPE0002570_assembly_filtered.fasta	Escherichia coli	234098wE9_CPE0002644_assembly_filtered.fasta	Citrobacter freundii	Different Species
CPE	CA	10	DX	9	indirect	-184	hospital	234098wB1_CPE0002570_assembly_filtered.fasta	Escherichia coli	234098wE9_CPE0002644_assembly_filtered.fasta	Citrobacter freundii	Different Species
CPE	CA	10	DX	10	indirect	-341	hospital	234098wB1_CPE0002570_assembly_filtered.fasta	Escherichia coli	234098wE9_CPE0002644_assembly_filtered.fasta	Citrobacter freundii	Different Species
CPE	CA	10	DZ	4	indirect	-43	building	234098wB1_CPE0002570_assembly_filtered.fasta	Escherichia coli	234098wF1_CPE0002574_assembly_filtered.fasta	Klebsiella pneumoniae	Different Species
CPE	CA	10	DZ	5	indirect	-44	building	234098wB1_CPE0002570_assembly_filtered.fasta	Escherichia coli	234098wF1_CPE0002574_assembly_filtered.fasta	Klebsiella pneumoniae	Different Species
CPE	CA	10	DZ	6	indirect	-49	building	234098wB1_CPE0002570_assembly_filtered.fasta	Escherichia coli	234098wF1_CPE0002574_assembly_filtered.fasta	Klebsiella pneumoniae	Different Species
CPE	CA	10	DZ	7	indirect	-50	hospital	234098wB1_CPE0002570_assembly_filtered.fasta	Escherichia coli	234098wF1_CPE0002574_assembly_filtered.fasta	Klebsiella pneumoniae	Different Species
CPE	CA	10	EF	2	indirect	-88	hospital	234098wB1_CPE0002570_assembly_filtered.fasta	Escherichia coli	234099wF3_CPE0002694_assembly_filtered.fasta	Klebsiella aerogenes	Different Species
CPE	CA	10	EF	3	indirect	-89	hospital	234098wB1_CPE0002570_assembly_filtered.fasta	Escherichia coli	234099wF3_CPE0002694_assembly_filtered.fasta	Klebsiella aerogenes	Different Species
CPE	CA	10	EG	1	indirect	-744	hospital	234098wB1_CPE0002570_assembly_filtered.fasta	Escherichia coli	234098wB9_CPE0002641_assembly_filtered.fasta	Enterobacter hormaechei	Different Species
CPE	CA	10	EG	3	indirect	-481	building	234098wB1_CPE0002570_assembly_filtered.fasta	Escherichia coli	234098wB9_CPE0002641_assembly_filtered.fasta	Enterobacter hormaechei	Different Species
CPE	CA	10	EG	4	indirect	-480	building	234098wB1_CPE0002570_assembly_filtered.fasta	Escherichia coli	234098wB9_CPE0002641_assembly_filtered.fasta	Enterobacter hormaechei	Different Species
CPE	CA	10	EG	5	indirect	-474	building	234098wB1_CPE0002570_assembly_filtered.fasta	Escherichia coli	234098wB9_CPE0002641_assembly_filtered.fasta	Enterobacter hormaechei	Different Species
CPE	CA	10	EG	6	indirect	-453	building	234098wB1_CPE0002570_assembly_filtered.fasta	Escherichia coli	234098wB9_CPE0002641_assembly_filtered.fasta	Enterobacter hormaechei	Different Species
CPE	CA	10	EG	7	indirect	0	building	234098wB1_CPE0002570_assembly_filtered.fasta	Escherichia coli	234098wB9_CPE0002641_assembly_filtered.fasta	Enterobacter hormaechei	Different Species
CPE	CA	10	EG	8	indirect	0	building	234098wB1_CPE0002570_assembly_filtered.fasta	Escherichia coli	234098wB9_CPE0002641_assembly_filtered.fasta	Enterobacter hormaechei	Different Species
CPE	CA	10	EG	9	indirect	-49	hospital	234098wB1_CPE0002570_assembly_filtered.fasta	Escherichia coli	234098wB9_CPE0002641_assembly_filtered.fasta	Enterobacter hormaechei	Different Species
CPE	CA	10	EG	11	indirect	-54	hospital	234098wB1_CPE0002570_assembly_filtered.fasta	Escherichia coli	234098wB9_CPE0002641_assembly_filtered.fasta	Enterobacter hormaechei	Different Species
CPE	CA	10	EG	12	indirect	-72	hospital	234098wB1_CPE0002570_assembly_filtered.fasta	Escherichia coli	234098wB9_CPE0002641_assembly_filtered.fasta	Enterobacter hormaechei	Different Species
CPE	CA	10	EG	14	indirect	-88	hospital	234098wB1_CPE0002570_assembly_filtered.fasta	Escherichia coli	234098wB9_CPE0002641_assembly_filtered.fasta	Enterobacter hormaechei	Different Species
CPE	CA	10	EG	15	indirect	-256	hospital	234098wB1_CPE0002570_assembly_filtered.fasta	Escherichia coli	234098wB9_CPE0002641_assembly_filtered.fasta	Enterobacter hormaechei	Different Species
CPE	CA	10	EG	16	indirect	-290	hospital	234098wB1_CPE0002570_assembly_filtered.fasta	Escherichia coli	234098wB9_CPE0002641_assembly_filtered.fasta	Enterobacter hormaechei	Different Species
CPE	CA	10	EG	17	indirect	-330	hospital	234098wB1_CPE0002570_assembly_filtered.fasta	Escherichia coli	234098wB9_CPE0002641_assembly_filtered.fasta	Enterobacter hormaechei	Different Species
CPE	CA	10	EG	18	indirect	-365	hospital	234098wB1_CPE0002570_assembly_filtered.fasta	Escherichia coli	234098wB9_CPE0002641_assembly_filtered.fasta	Enterobacter hormaechei	Different Species
CPE	CA	10	EG	20	indirect	-372	hospital	234098wB1_CPE0002570_assembly_filtered.fasta	Escherichia coli	234098wB9_CPE0002641_assembly_filtered.fasta	Enterobacter hormaechei	Different Species
CPE	CA	10	EI	2	indirect	-309	hospital	234098wB1_CPE0002570_assembly_filtered.fasta	Escherichia coli	234099wB3_CPE0002688_assembly_filtered.fasta	Escherichia coli	Same Species	60714	0.999831	0.664279
CPE	CA	10	EI	3	indirect	-283	hospital	234098wB1_CPE0002570_assembly_filtered.fasta	Escherichia coli	234099wB3_CPE0002688_assembly_filtered.fasta	Escherichia coli	Same Species	60714	0.999831	0.664279
CPE	CA	10	EI	4	indirect	-252	hospital	234098wB1_CPE0002570_assembly_filtered.fasta	Escherichia coli	234099wB3_CPE0002688_assembly_filtered.fasta	Escherichia coli	Same Species	60714	0.999831	0.664279
CPE	CA	10	EI	5	indirect	-228	hospital	234098wB1_CPE0002570_assembly_filtered.fasta	Escherichia coli	234099wB3_CPE0002688_assembly_filtered.fasta	Escherichia coli	Same Species	60714	0.999831	0.664279
CPE	CA	10	EJ	1	indirect	-59	hospital	234098wB1_CPE0002570_assembly_filtered.fasta	Escherichia coli	234098wE4_CPE0002597_assembly_filtered.fasta	Escherichia coli	Same Species	1797	0.999867	0.344111
CPE	CA	10	EJ	2	indirect	-117	hospital	234098wB1_CPE0002570_assembly_filtered.fasta	Escherichia coli	234098wE4_CPE0002597_assembly_filtered.fasta	Escherichia coli	Same Species	1797	0.999867	0.344111
CPE	CA	10	EJ	3	indirect	-118	hospital	234098wB1_CPE0002570_assembly_filtered.fasta	Escherichia coli	234098wE4_CPE0002597_assembly_filtered.fasta	Escherichia coli	Same Species	1797	0.999867	0.344111
CPE	CA	10	EJ	4	indirect	-129	hospital	234098wB1_CPE0002570_assembly_filtered.fasta	Escherichia coli	234098wE4_CPE0002597_assembly_filtered.fasta	Escherichia coli	Same Species	1797	0.999867	0.344111
CPE	CA	10	EJ	5	indirect	-130	hospital	234098wB1_CPE0002570_assembly_filtered.fasta	Escherichia coli	234098wE4_CPE0002597_assembly_filtered.fasta	Escherichia coli	Same Species	1797	0.999867	0.344111
CPE	CA	10	EK	1	indirect	-655	building	234098wB1_CPE0002570_assembly_filtered.fasta	Escherichia coli	234098wE1_CPE0002573_assembly_filtered.fasta	Escherichia coli	Same Species	33334	0.99992	0.618434	Escherichia_coli_234098wB1_CPE0002570_assembly_plasmid_AA172	Escherichia_coli_234098wE1_CPE0002573_assembly_plasmid_AA170	2
CPE	CA	10	EK	2	indirect	-651	building	234098wB1_CPE0002570_assembly_filtered.fasta	Escherichia coli	234098wE1_CPE0002573_assembly_filtered.fasta	Escherichia coli	Same Species	33334	0.99992	0.618434	Escherichia_coli_234098wB1_CPE0002570_assembly_plasmid_AA172	Escherichia_coli_234098wE1_CPE0002573_assembly_plasmid_AA170	2
CPE	CA	10	EK	3	indirect	-647	building	234098wB1_CPE0002570_assembly_filtered.fasta	Escherichia coli	234098wE1_CPE0002573_assembly_filtered.fasta	Escherichia coli	Same Species	33334	0.99992	0.618434	Escherichia_coli_234098wB1_CPE0002570_assembly_plasmid_AA172	Escherichia_coli_234098wE1_CPE0002573_assembly_plasmid_AA170	2
CPE	CA	10	EK	4	indirect	-536	hospital	234098wB1_CPE0002570_assembly_filtered.fasta	Escherichia coli	234098wE1_CPE0002573_assembly_filtered.fasta	Escherichia coli	Same Species	33334	0.99992	0.618434	Escherichia_coli_234098wB1_CPE0002570_assembly_plasmid_AA172	Escherichia_coli_234098wE1_CPE0002573_assembly_plasmid_AA170	2
CPE	CA	10	EK	5	indirect	-535	hospital	234098wB1_CPE0002570_assembly_filtered.fasta	Escherichia coli	234098wE1_CPE0002573_assembly_filtered.fasta	Escherichia coli	Same Species	33334	0.99992	0.618434	Escherichia_coli_234098wB1_CPE0002570_assembly_plasmid_AA172	Escherichia_coli_234098wE1_CPE0002573_assembly_plasmid_AA170	2
CPE	CA	10	EK	6	indirect	-448	hospital	234098wB1_CPE0002570_assembly_filtered.fasta	Escherichia coli	234098wE1_CPE0002573_assembly_filtered.fasta	Escherichia coli	Same Species	33334	0.99992	0.618434	Escherichia_coli_234098wB1_CPE0002570_assembly_plasmid_AA172	Escherichia_coli_234098wE1_CPE0002573_assembly_plasmid_AA170	2
CPE	CA	10	EK	7	indirect	-339	hospital	234098wB1_CPE0002570_assembly_filtered.fasta	Escherichia coli	234098wE1_CPE0002573_assembly_filtered.fasta	Escherichia coli	Same Species	33334	0.99992	0.618434	Escherichia_coli_234098wB1_CPE0002570_assembly_plasmid_AA172	Escherichia_coli_234098wE1_CPE0002573_assembly_plasmid_AA170	2
CPE	CA	10	EL	3	indirect	-307	hospital	234098wB1_CPE0002570_assembly_filtered.fasta	Escherichia coli	234098wF7_CPE0002628_assembly_filtered.fasta	Klebsiella pneumoniae	Different Species				Escherichia_coli_234098wB1_CPE0002570_assembly_plasmid_AC748	Klebsiella_pneumoniae_234098wF7_CPE0002628_assembly_plasmid_AC748	2
CPE	CA	10	EL	3	indirect	-307	hospital	234098wB1_CPE0002570_assembly_filtered.fasta	Escherichia coli	234098wC8_CPE0002633_assembly_filtered.fasta	Klebsiella pneumoniae	Different Species
CPE	CA	10	EL	4	indirect	-294	hospital	234098wB1_CPE0002570_assembly_filtered.fasta	Escherichia coli	234098wF7_CPE0002628_assembly_filtered.fasta	Klebsiella pneumoniae	Different Species				Escherichia_coli_234098wB1_CPE0002570_assembly_plasmid_AC748	Klebsiella_pneumoniae_234098wF7_CPE0002628_assembly_plasmid_AC748	2
CPE	CA	10	EL	4	indirect	-294	hospital	234098wB1_CPE0002570_assembly_filtered.fasta	Escherichia coli	234098wC8_CPE0002633_assembly_filtered.fasta	Klebsiella pneumoniae	Different Species
CPE	CA	10	EL	6	indirect	-85	hospital	234098wB1_CPE0002570_assembly_filtered.fasta	Escherichia coli	234098wF7_CPE0002628_assembly_filtered.fasta	Klebsiella pneumoniae	Different Species				Escherichia_coli_234098wB1_CPE0002570_assembly_plasmid_AC748	Klebsiella_pneumoniae_234098wF7_CPE0002628_assembly_plasmid_AC748	2
CPE	CA	10	EL	6	indirect	-85	hospital	234098wB1_CPE0002570_assembly_filtered.fasta	Escherichia coli	234098wC8_CPE0002633_assembly_filtered.fasta	Klebsiella pneumoniae	Different Species
CPE	CA	10	EL	7	indirect	-79	hospital	234098wB1_CPE0002570_assembly_filtered.fasta	Escherichia coli	234098wF7_CPE0002628_assembly_filtered.fasta	Klebsiella pneumoniae	Different Species				Escherichia_coli_234098wB1_CPE0002570_assembly_plasmid_AC748	Klebsiella_pneumoniae_234098wF7_CPE0002628_assembly_plasmid_AC748	2
CPE	CA	10	EL	7	indirect	-79	hospital	234098wB1_CPE0002570_assembly_filtered.fasta	Escherichia coli	234098wC8_CPE0002633_assembly_filtered.fasta	Klebsiella pneumoniae	Different Species
CPE	CA	10	EL	8	indirect	-75	hospital	234098wB1_CPE0002570_assembly_filtered.fasta	Escherichia coli	234098wF7_CPE0002628_assembly_filtered.fasta	Klebsiella pneumoniae	Different Species				Escherichia_coli_234098wB1_CPE0002570_assembly_plasmid_AC748	Klebsiella_pneumoniae_234098wF7_CPE0002628_assembly_plasmid_AC748	2
CPE	CA	10	EL	8	indirect	-75	hospital	234098wB1_CPE0002570_assembly_filtered.fasta	Escherichia coli	234098wC8_CPE0002633_assembly_filtered.fasta	Klebsiella pneumoniae	Different Species
CPE	CA	10	EL	9	indirect	-38	hospital	234098wB1_CPE0002570_assembly_filtered.fasta	Escherichia coli	234098wF7_CPE0002628_assembly_filtered.fasta	Klebsiella pneumoniae	Different Species				Escherichia_coli_234098wB1_CPE0002570_assembly_plasmid_AC748	Klebsiella_pneumoniae_234098wF7_CPE0002628_assembly_plasmid_AC748	2
CPE	CA	10	EL	9	indirect	-38	hospital	234098wB1_CPE0002570_assembly_filtered.fasta	Escherichia coli	234098wC8_CPE0002633_assembly_filtered.fasta	Klebsiella pneumoniae	Different Species
CPE	CA	10	EL	10	indirect	-30	hospital	234098wB1_CPE0002570_assembly_filtered.fasta	Escherichia coli	234098wF7_CPE0002628_assembly_filtered.fasta	Klebsiella pneumoniae	Different Species				Escherichia_coli_234098wB1_CPE0002570_assembly_plasmid_AC748	Klebsiella_pneumoniae_234098wF7_CPE0002628_assembly_plasmid_AC748	2
CPE	CA	10	EL	10	indirect	-30	hospital	234098wB1_CPE0002570_assembly_filtered.fasta	Escherichia coli	234098wC8_CPE0002633_assembly_filtered.fasta	Klebsiella pneumoniae	Different Species
CPE	CA	10	EL	11	indirect	-5	hospital	234098wB1_CPE0002570_assembly_filtered.fasta	Escherichia coli	234098wF7_CPE0002628_assembly_filtered.fasta	Klebsiella pneumoniae	Different Species				Escherichia_coli_234098wB1_CPE0002570_assembly_plasmid_AC748	Klebsiella_pneumoniae_234098wF7_CPE0002628_assembly_plasmid_AC748	2
CPE	CA	10	EL	11	indirect	-5	hospital	234098wB1_CPE0002570_assembly_filtered.fasta	Escherichia coli	234098wC8_CPE0002633_assembly_filtered.fasta	Klebsiella pneumoniae	Different Species
CPE	CA	10	EL	12	indirect	-72	hospital	234098wB1_CPE0002570_assembly_filtered.fasta	Escherichia coli	234098wF7_CPE0002628_assembly_filtered.fasta	Klebsiella pneumoniae	Different Species				Escherichia_coli_234098wB1_CPE0002570_assembly_plasmid_AC748	Klebsiella_pneumoniae_234098wF7_CPE0002628_assembly_plasmid_AC748	2
CPE	CA	10	EL	12	indirect	-72	hospital	234098wB1_CPE0002570_assembly_filtered.fasta	Escherichia coli	234098wC8_CPE0002633_assembly_filtered.fasta	Klebsiella pneumoniae	Different Species
CPE	CA	10	EL	13	indirect	-148	hospital	234098wB1_CPE0002570_assembly_filtered.fasta	Escherichia coli	234098wF7_CPE0002628_assembly_filtered.fasta	Klebsiella pneumoniae	Different Species				Escherichia_coli_234098wB1_CPE0002570_assembly_plasmid_AC748	Klebsiella_pneumoniae_234098wF7_CPE0002628_assembly_plasmid_AC748	2
CPE	CA	10	EL	13	indirect	-148	hospital	234098wB1_CPE0002570_assembly_filtered.fasta	Escherichia coli	234098wC8_CPE0002633_assembly_filtered.fasta	Klebsiella pneumoniae	Different Species
CPE	CA	10	EL	14	indirect	-149	hospital	234098wB1_CPE0002570_assembly_filtered.fasta	Escherichia coli	234098wF7_CPE0002628_assembly_filtered.fasta	Klebsiella pneumoniae	Different Species				Escherichia_coli_234098wB1_CPE0002570_assembly_plasmid_AC748	Klebsiella_pneumoniae_234098wF7_CPE0002628_assembly_plasmid_AC748	2
CPE	CA	10	EL	14	indirect	-149	hospital	234098wB1_CPE0002570_assembly_filtered.fasta	Escherichia coli	234098wC8_CPE0002633_assembly_filtered.fasta	Klebsiella pneumoniae	Different Species
CPE	CA	10	EL	15	indirect	-191	hospital	234098wB1_CPE0002570_assembly_filtered.fasta	Escherichia coli	234098wF7_CPE0002628_assembly_filtered.fasta	Klebsiella pneumoniae	Different Species				Escherichia_coli_234098wB1_CPE0002570_assembly_plasmid_AC748	Klebsiella_pneumoniae_234098wF7_CPE0002628_assembly_plasmid_AC748	2
CPE	CA	10	EL	15	indirect	-191	hospital	234098wB1_CPE0002570_assembly_filtered.fasta	Escherichia coli	234098wC8_CPE0002633_assembly_filtered.fasta	Klebsiella pneumoniae	Different Species
CPE	CA	10	EL	16	indirect	-199	hospital	234098wB1_CPE0002570_assembly_filtered.fasta	Escherichia coli	234098wF7_CPE0002628_assembly_filtered.fasta	Klebsiella pneumoniae	Different Species				Escherichia_coli_234098wB1_CPE0002570_assembly_plasmid_AC748	Klebsiella_pneumoniae_234098wF7_CPE0002628_assembly_plasmid_AC748	2
CPE	CA	10	EL	16	indirect	-199	hospital	234098wB1_CPE0002570_assembly_filtered.fasta	Escherichia coli	234098wC8_CPE0002633_assembly_filtered.fasta	Klebsiella pneumoniae	Different Species
CPE	CA	10	EL	17	indirect	-207	hospital	234098wB1_CPE0002570_assembly_filtered.fasta	Escherichia coli	234098wF7_CPE0002628_assembly_filtered.fasta	Klebsiella pneumoniae	Different Species				Escherichia_coli_234098wB1_CPE0002570_assembly_plasmid_AC748	Klebsiella_pneumoniae_234098wF7_CPE0002628_assembly_plasmid_AC748	2
CPE	CA	10	EL	17	indirect	-207	hospital	234098wB1_CPE0002570_assembly_filtered.fasta	Escherichia coli	234098wC8_CPE0002633_assembly_filtered.fasta	Klebsiella pneumoniae	Different Species
CPE	CA	10	EL	18	indirect	-228	hospital	234098wB1_CPE0002570_assembly_filtered.fasta	Escherichia coli	234098wF7_CPE0002628_assembly_filtered.fasta	Klebsiella pneumoniae	Different Species				Escherichia_coli_234098wB1_CPE0002570_assembly_plasmid_AC748	Klebsiella_pneumoniae_234098wF7_CPE0002628_assembly_plasmid_AC748	2
CPE	CA	10	EL	18	indirect	-228	hospital	234098wB1_CPE0002570_assembly_filtered.fasta	Escherichia coli	234098wC8_CPE0002633_assembly_filtered.fasta	Klebsiella pneumoniae	Different Species
CPE	CA	10	EL	19	indirect	-244	hospital	234098wB1_CPE0002570_assembly_filtered.fasta	Escherichia coli	234098wF7_CPE0002628_assembly_filtered.fasta	Klebsiella pneumoniae	Different Species				Escherichia_coli_234098wB1_CPE0002570_assembly_plasmid_AC748	Klebsiella_pneumoniae_234098wF7_CPE0002628_assembly_plasmid_AC748	2
CPE	CA	10	EL	19	indirect	-244	hospital	234098wB1_CPE0002570_assembly_filtered.fasta	Escherichia coli	234098wC8_CPE0002633_assembly_filtered.fasta	Klebsiella pneumoniae	Different Species
CPE	CA	10	EL	20	indirect	-249	hospital	234098wB1_CPE0002570_assembly_filtered.fasta	Escherichia coli	234098wF7_CPE0002628_assembly_filtered.fasta	Klebsiella pneumoniae	Different Species				Escherichia_coli_234098wB1_CPE0002570_assembly_plasmid_AC748	Klebsiella_pneumoniae_234098wF7_CPE0002628_assembly_plasmid_AC748	2
CPE	CA	10	EL	20	indirect	-249	hospital	234098wB1_CPE0002570_assembly_filtered.fasta	Escherichia coli	234098wC8_CPE0002633_assembly_filtered.fasta	Klebsiella pneumoniae	Different Species
CPE	CA	10	EL	21	indirect	-252	hospital	234098wB1_CPE0002570_assembly_filtered.fasta	Escherichia coli	234098wF7_CPE0002628_assembly_filtered.fasta	Klebsiella pneumoniae	Different Species				Escherichia_coli_234098wB1_CPE0002570_assembly_plasmid_AC748	Klebsiella_pneumoniae_234098wF7_CPE0002628_assembly_plasmid_AC748	2
CPE	CA	10	EL	21	indirect	-252	hospital	234098wB1_CPE0002570_assembly_filtered.fasta	Escherichia coli	234098wC8_CPE0002633_assembly_filtered.fasta	Klebsiella pneumoniae	Different Species
CPE	CA	10	EL	22	indirect	-253	hospital	234098wB1_CPE0002570_assembly_filtered.fasta	Escherichia coli	234098wF7_CPE0002628_assembly_filtered.fasta	Klebsiella pneumoniae	Different Species				Escherichia_coli_234098wB1_CPE0002570_assembly_plasmid_AC748	Klebsiella_pneumoniae_234098wF7_CPE0002628_assembly_plasmid_AC748	2
CPE	CA	10	EL	22	indirect	-253	hospital	234098wB1_CPE0002570_assembly_filtered.fasta	Escherichia coli	234098wC8_CPE0002633_assembly_filtered.fasta	Klebsiella pneumoniae	Different Species
CPE	CA	10	EL	25	indirect	-269	hospital	234098wB1_CPE0002570_assembly_filtered.fasta	Escherichia coli	234098wF7_CPE0002628_assembly_filtered.fasta	Klebsiella pneumoniae	Different Species				Escherichia_coli_234098wB1_CPE0002570_assembly_plasmid_AC748	Klebsiella_pneumoniae_234098wF7_CPE0002628_assembly_plasmid_AC748	2
CPE	CA	10	EL	25	indirect	-269	hospital	234098wB1_CPE0002570_assembly_filtered.fasta	Escherichia coli	234098wC8_CPE0002633_assembly_filtered.fasta	Klebsiella pneumoniae	Different Species
CPE	CA	10	EL	27	indirect	-287	hospital	234098wB1_CPE0002570_assembly_filtered.fasta	Escherichia coli	234098wF7_CPE0002628_assembly_filtered.fasta	Klebsiella pneumoniae	Different Species				Escherichia_coli_234098wB1_CPE0002570_assembly_plasmid_AC748	Klebsiella_pneumoniae_234098wF7_CPE0002628_assembly_plasmid_AC748	2
CPE	CA	10	EL	27	indirect	-287	hospital	234098wB1_CPE0002570_assembly_filtered.fasta	Escherichia coli	234098wC8_CPE0002633_assembly_filtered.fasta	Klebsiella pneumoniae	Different Species
CPE	CA	10	EL	28	indirect	-323	hospital	234098wB1_CPE0002570_assembly_filtered.fasta	Escherichia coli	234098wF7_CPE0002628_assembly_filtered.fasta	Klebsiella pneumoniae	Different Species				Escherichia_coli_234098wB1_CPE0002570_assembly_plasmid_AC748	Klebsiella_pneumoniae_234098wF7_CPE0002628_assembly_plasmid_AC748	2
CPE	CA	10	EL	28	indirect	-323	hospital	234098wB1_CPE0002570_assembly_filtered.fasta	Escherichia coli	234098wC8_CPE0002633_assembly_filtered.fasta	Klebsiella pneumoniae	Different Species
CPE	CA	10	EL	29	indirect	-363	hospital	234098wB1_CPE0002570_assembly_filtered.fasta	Escherichia coli	234098wF7_CPE0002628_assembly_filtered.fasta	Klebsiella pneumoniae	Different Species				Escherichia_coli_234098wB1_CPE0002570_assembly_plasmid_AC748	Klebsiella_pneumoniae_234098wF7_CPE0002628_assembly_plasmid_AC748	2
CPE	CA	10	EL	29	indirect	-363	hospital	234098wB1_CPE0002570_assembly_filtered.fasta	Escherichia coli	234098wC8_CPE0002633_assembly_filtered.fasta	Klebsiella pneumoniae	Different Species
CPE	CA	10	EL	30	indirect	-364	hospital	234098wB1_CPE0002570_assembly_filtered.fasta	Escherichia coli	234098wF7_CPE0002628_assembly_filtered.fasta	Klebsiella pneumoniae	Different Species				Escherichia_coli_234098wB1_CPE0002570_assembly_plasmid_AC748	Klebsiella_pneumoniae_234098wF7_CPE0002628_assembly_plasmid_AC748	2
CPE	CA	10	EL	30	indirect	-364	hospital	234098wB1_CPE0002570_assembly_filtered.fasta	Escherichia coli	234098wC8_CPE0002633_assembly_filtered.fasta	Klebsiella pneumoniae	Different Species
CPE	CA	10	EL	31	indirect	-367	hospital	234098wB1_CPE0002570_assembly_filtered.fasta	Escherichia coli	234098wF7_CPE0002628_assembly_filtered.fasta	Klebsiella pneumoniae	Different Species				Escherichia_coli_234098wB1_CPE0002570_assembly_plasmid_AC748	Klebsiella_pneumoniae_234098wF7_CPE0002628_assembly_plasmid_AC748	2
CPE	CA	10	EL	31	indirect	-367	hospital	234098wB1_CPE0002570_assembly_filtered.fasta	Escherichia coli	234098wC8_CPE0002633_assembly_filtered.fasta	Klebsiella pneumoniae	Different Species
CPE	CA	10	EL	32	indirect	-369	hospital	234098wB1_CPE0002570_assembly_filtered.fasta	Escherichia coli	234098wF7_CPE0002628_assembly_filtered.fasta	Klebsiella pneumoniae	Different Species				Escherichia_coli_234098wB1_CPE0002570_assembly_plasmid_AC748	Klebsiella_pneumoniae_234098wF7_CPE0002628_assembly_plasmid_AC748	2
CPE	CA	10	EL	32	indirect	-369	hospital	234098wB1_CPE0002570_assembly_filtered.fasta	Escherichia coli	234098wC8_CPE0002633_assembly_filtered.fasta	Klebsiella pneumoniae	Different Species
CPE	CA	10	EL	33	indirect	-373	hospital	234098wB1_CPE0002570_assembly_filtered.fasta	Escherichia coli	234098wF7_CPE0002628_assembly_filtered.fasta	Klebsiella pneumoniae	Different Species				Escherichia_coli_234098wB1_CPE0002570_assembly_plasmid_AC748	Klebsiella_pneumoniae_234098wF7_CPE0002628_assembly_plasmid_AC748	2
CPE	CA	10	EL	33	indirect	-373	hospital	234098wB1_CPE0002570_assembly_filtered.fasta	Escherichia coli	234098wC8_CPE0002633_assembly_filtered.fasta	Klebsiella pneumoniae	Different Species
CPE	CA	10	EL	34	indirect	-428	hospital	234098wB1_CPE0002570_assembly_filtered.fasta	Escherichia coli	234098wF7_CPE0002628_assembly_filtered.fasta	Klebsiella pneumoniae	Different Species				Escherichia_coli_234098wB1_CPE0002570_assembly_plasmid_AC748	Klebsiella_pneumoniae_234098wF7_CPE0002628_assembly_plasmid_AC748	2
CPE	CA	10	EL	34	indirect	-428	hospital	234098wB1_CPE0002570_assembly_filtered.fasta	Escherichia coli	234098wC8_CPE0002633_assembly_filtered.fasta	Klebsiella pneumoniae	Different Species
CPE	CA	10	EL	35	indirect	-430	hospital	234098wB1_CPE0002570_assembly_filtered.fasta	Escherichia coli	234098wF7_CPE0002628_assembly_filtered.fasta	Klebsiella pneumoniae	Different Species				Escherichia_coli_234098wB1_CPE0002570_assembly_plasmid_AC748	Klebsiella_pneumoniae_234098wF7_CPE0002628_assembly_plasmid_AC748	2
CPE	CA	10	EL	35	indirect	-430	hospital	234098wB1_CPE0002570_assembly_filtered.fasta	Escherichia coli	234098wC8_CPE0002633_assembly_filtered.fasta	Klebsiella pneumoniae	Different Species
CPE	CA	10	EM	3	indirect	-49	hospital	234098wB1_CPE0002570_assembly_filtered.fasta	Escherichia coli	234098wC5_CPE0002606_assembly_filtered.fasta	Klebsiella pneumoniae	Different Species
CPE	CA	10	EM	4	indirect	-90	building	234098wB1_CPE0002570_assembly_filtered.fasta	Escherichia coli	234098wC5_CPE0002606_assembly_filtered.fasta	Klebsiella pneumoniae	Different Species
CPE	CA	10	EM	5	indirect	-95	hospital	234098wB1_CPE0002570_assembly_filtered.fasta	Escherichia coli	234098wC5_CPE0002606_assembly_filtered.fasta	Klebsiella pneumoniae	Different Species
CPE	CA	10	EN	1	indirect	-725	building	234098wB1_CPE0002570_assembly_filtered.fasta	Escherichia coli	234099wB4_CPE0002700_assembly_filtered.fasta	Klebsiella pneumoniae	Different Species
CPE	CA	10	EN	2	indirect	-724	hospital	234098wB1_CPE0002570_assembly_filtered.fasta	Escherichia coli	234099wB4_CPE0002700_assembly_filtered.fasta	Klebsiella pneumoniae	Different Species
CPE	CA	10	EN	3	indirect	-723	hospital	234098wB1_CPE0002570_assembly_filtered.fasta	Escherichia coli	234099wB4_CPE0002700_assembly_filtered.fasta	Klebsiella pneumoniae	Different Species
CPE	CA	10	EN	12	indirect	-320	hospital	234098wB1_CPE0002570_assembly_filtered.fasta	Escherichia coli	234099wB4_CPE0002700_assembly_filtered.fasta	Klebsiella pneumoniae	Different Species
CPE	CA	10	EN	13	indirect	-298	hospital	234098wB1_CPE0002570_assembly_filtered.fasta	Escherichia coli	234099wB4_CPE0002700_assembly_filtered.fasta	Klebsiella pneumoniae	Different Species
CPE	CA	10	EN	14	indirect	-276	hospital	234098wB1_CPE0002570_assembly_filtered.fasta	Escherichia coli	234099wB4_CPE0002700_assembly_filtered.fasta	Klebsiella pneumoniae	Different Species
CPE	CA	10	EN	15	indirect	-265	hospital	234098wB1_CPE0002570_assembly_filtered.fasta	Escherichia coli	234099wB4_CPE0002700_assembly_filtered.fasta	Klebsiella pneumoniae	Different Species
CPE	CA	10	EN	18	indirect	-213	hospital	234098wB1_CPE0002570_assembly_filtered.fasta	Escherichia coli	234099wB4_CPE0002700_assembly_filtered.fasta	Klebsiella pneumoniae	Different Species
CPE	CA	10	EN	30	indirect	-1	hospital	234098wB1_CPE0002570_assembly_filtered.fasta	Escherichia coli	234099wB4_CPE0002700_assembly_filtered.fasta	Klebsiella pneumoniae	Different Species
CPE	CA	10	EO	4	indirect	-51	hospital	234098wB1_CPE0002570_assembly_filtered.fasta	Escherichia coli	234098wD5_CPE0002607_assembly_filtered.fasta	Klebsiella pneumoniae	Different Species
CPE	CA	10	EO	4	indirect	-51	hospital	234098wB1_CPE0002570_assembly_filtered.fasta	Escherichia coli	234098wA6_CPE0002615_assembly_filtered.fasta	Klebsiella pneumoniae	Different Species
CPE	CA	10	EO	5	indirect	-64	hospital	234098wB1_CPE0002570_assembly_filtered.fasta	Escherichia coli	234098wD5_CPE0002607_assembly_filtered.fasta	Klebsiella pneumoniae	Different Species
CPE	CA	10	EO	5	indirect	-64	hospital	234098wB1_CPE0002570_assembly_filtered.fasta	Escherichia coli	234098wA6_CPE0002615_assembly_filtered.fasta	Klebsiella pneumoniae	Different Species
CPE	CA	10	EQ	1	indirect	-26	hospital	234098wB1_CPE0002570_assembly_filtered.fasta	Escherichia coli	234098wE3_CPE0002589_assembly_filtered.fasta	Klebsiella pneumoniae	Different Species
CPE	CA	10	EQ	1	indirect	-26	hospital	234098wB1_CPE0002570_assembly_filtered.fasta	Escherichia coli	234098wF3_CPE0002590_assembly_filtered.fasta	Citrobacter freundii	Different Species
CPE	CA	10	EQ	1	indirect	-26	hospital	234098wB1_CPE0002570_assembly_filtered.fasta	Escherichia coli	234098wD10_CPE0002651_assembly_filtered.fasta	Klebsiella pneumoniae	Different Species
CPE	CA	10	EQ	2	indirect	-51	hospital	234098wB1_CPE0002570_assembly_filtered.fasta	Escherichia coli	234098wE3_CPE0002589_assembly_filtered.fasta	Klebsiella pneumoniae	Different Species
CPE	CA	10	EQ	2	indirect	-51	hospital	234098wB1_CPE0002570_assembly_filtered.fasta	Escherichia coli	234098wF3_CPE0002590_assembly_filtered.fasta	Citrobacter freundii	Different Species
CPE	CA	10	EQ	2	indirect	-51	hospital	234098wB1_CPE0002570_assembly_filtered.fasta	Escherichia coli	234098wD10_CPE0002651_assembly_filtered.fasta	Klebsiella pneumoniae	Different Species
CPE	CA	10	EQ	3	indirect	-65	hospital	234098wB1_CPE0002570_assembly_filtered.fasta	Escherichia coli	234098wE3_CPE0002589_assembly_filtered.fasta	Klebsiella pneumoniae	Different Species
CPE	CA	10	EQ	3	indirect	-65	hospital	234098wB1_CPE0002570_assembly_filtered.fasta	Escherichia coli	234098wF3_CPE0002590_assembly_filtered.fasta	Citrobacter freundii	Different Species
CPE	CA	10	EQ	3	indirect	-65	hospital	234098wB1_CPE0002570_assembly_filtered.fasta	Escherichia coli	234098wD10_CPE0002651_assembly_filtered.fasta	Klebsiella pneumoniae	Different Species
CPE	CA	10	EU	1	indirect	-48	hospital	234098wB1_CPE0002570_assembly_filtered.fasta	Escherichia coli	234098wH10_CPE0002655_assembly_filtered.fasta	Escherichia coli	Same Species	24371	0.999901	0.58016
CPE	CA	10	EU	2	indirect	-63	building	234098wB1_CPE0002570_assembly_filtered.fasta	Escherichia coli	234098wH10_CPE0002655_assembly_filtered.fasta	Escherichia coli	Same Species	24371	0.999901	0.58016
CPE	CA	10	EU	3	indirect	-69	hospital	234098wB1_CPE0002570_assembly_filtered.fasta	Escherichia coli	234098wH10_CPE0002655_assembly_filtered.fasta	Escherichia coli	Same Species	24371	0.999901	0.58016
CPE	CA	10	EU	5	indirect	-89	hospital	234098wB1_CPE0002570_assembly_filtered.fasta	Escherichia coli	234098wH10_CPE0002655_assembly_filtered.fasta	Escherichia coli	Same Species	24371	0.999901	0.58016
CPE	CA	10	EU	6	indirect	-90	hospital	234098wB1_CPE0002570_assembly_filtered.fasta	Escherichia coli	234098wH10_CPE0002655_assembly_filtered.fasta	Escherichia coli	Same Species	24371	0.999901	0.58016
CPE	CA	10	EV	4	indirect	-55	ward	234098wB1_CPE0002570_assembly_filtered.fasta	Escherichia coli	234098wE8_CPE0002635_assembly_filtered.fasta	Klebsiella pneumoniae	Different Species
CPE	CA	10	EV	6	indirect	-70	hospital	234098wB1_CPE0002570_assembly_filtered.fasta	Escherichia coli	234098wE8_CPE0002635_assembly_filtered.fasta	Klebsiella pneumoniae	Different Species
CPE	CA	10	EY	1	indirect	-325	hospital	234098wB1_CPE0002570_assembly_filtered.fasta	Escherichia coli	234098wG4_CPE0002599_assembly_filtered.fasta	Citrobacter freundii	Different Species
CPE	CA	10	EY	2	indirect	-304	hospital	234098wB1_CPE0002570_assembly_filtered.fasta	Escherichia coli	234098wG4_CPE0002599_assembly_filtered.fasta	Citrobacter freundii	Different Species
CPE	CA	10	EY	3	indirect	-289	hospital	234098wB1_CPE0002570_assembly_filtered.fasta	Escherichia coli	234098wG4_CPE0002599_assembly_filtered.fasta	Citrobacter freundii	Different Species
CPE	CA	10	EY	4	indirect	-255	hospital	234098wB1_CPE0002570_assembly_filtered.fasta	Escherichia coli	234098wG4_CPE0002599_assembly_filtered.fasta	Citrobacter freundii	Different Species
CPE	CA	10	FC	4	indirect	-50	building	234098wB1_CPE0002570_assembly_filtered.fasta	Escherichia coli	234098wE7_CPE0002627_assembly_filtered_reseq.fasta	Klebsiella aerogenes	Different Species
CPE	CA	10	FC	5	indirect	-53	hospital	234098wB1_CPE0002570_assembly_filtered.fasta	Escherichia coli	234098wE7_CPE0002627_assembly_filtered_reseq.fasta	Klebsiella aerogenes	Different Species
CPE	CA	10	FC	6	indirect	-72	hospital	234098wB1_CPE0002570_assembly_filtered.fasta	Escherichia coli	234098wE7_CPE0002627_assembly_filtered_reseq.fasta	Klebsiella aerogenes	Different Species
CPE	CA	10	FE	1	direct	1	hospital	234098wB1_CPE0002570_assembly_filtered.fasta	Escherichia coli	234099wF2_CPE0002684_assembly_filtered.fasta	Citrobacter freundii	Different Species
CPE	CA	10	FE	5	indirect	-378	hospital	234098wB1_CPE0002570_assembly_filtered.fasta	Escherichia coli	234099wF2_CPE0002684_assembly_filtered.fasta	Citrobacter freundii	Different Species
CPE	CA	10	FE	6	indirect	-421	hospital	234098wB1_CPE0002570_assembly_filtered.fasta	Escherichia coli	234099wF2_CPE0002684_assembly_filtered.fasta	Citrobacter freundii	Different Species
CPE	CA	10	FE	7	indirect	-424	hospital	234098wB1_CPE0002570_assembly_filtered.fasta	Escherichia coli	234099wF2_CPE0002684_assembly_filtered.fasta	Citrobacter freundii	Different Species
CPE	CA	10	FF	1	indirect	-805	hospital	234098wB1_CPE0002570_assembly_filtered.fasta	Escherichia coli	234098wG8_CPE0002637_assembly_filtered.fasta	Klebsiella pneumoniae	Different Species
CPE	CA	10	FF	2	indirect	-804	building	234098wB1_CPE0002570_assembly_filtered.fasta	Escherichia coli	234098wG8_CPE0002637_assembly_filtered.fasta	Klebsiella pneumoniae	Different Species
CPE	CA	10	FF	3	indirect	-802	building	234098wB1_CPE0002570_assembly_filtered.fasta	Escherichia coli	234098wG8_CPE0002637_assembly_filtered.fasta	Klebsiella pneumoniae	Different Species
CPE	CA	10	FF	7	indirect	-156	hospital	234098wB1_CPE0002570_assembly_filtered.fasta	Escherichia coli	234098wG8_CPE0002637_assembly_filtered.fasta	Klebsiella pneumoniae	Different Species
CPE	CA	10	FF	8	indirect	-74	building	234098wB1_CPE0002570_assembly_filtered.fasta	Escherichia coli	234098wG8_CPE0002637_assembly_filtered.fasta	Klebsiella pneumoniae	Different Species
CPE	CA	10	FF	9	indirect	-220	building	234098wB1_CPE0002570_assembly_filtered.fasta	Escherichia coli	234098wG8_CPE0002637_assembly_filtered.fasta	Klebsiella pneumoniae	Different Species
CPE	CA	10	FH	4	indirect	-361	hospital	234098wB1_CPE0002570_assembly_filtered.fasta	Escherichia coli	234098wD6_CPE0002618_assembly_filtered.fasta	Klebsiella variicola	Different Species
CPE	CA	10	FH	4	indirect	-361	hospital	234098wB1_CPE0002570_assembly_filtered.fasta	Escherichia coli	234098wG7_CPE0002629_assembly_filtered.fasta	Klebsiella variicola	Different Species
CPE	CA	10	FH	5	indirect	-342	hospital	234098wB1_CPE0002570_assembly_filtered.fasta	Escherichia coli	234098wD6_CPE0002618_assembly_filtered.fasta	Klebsiella variicola	Different Species
CPE	CA	10	FH	5	indirect	-342	hospital	234098wB1_CPE0002570_assembly_filtered.fasta	Escherichia coli	234098wG7_CPE0002629_assembly_filtered.fasta	Klebsiella variicola	Different Species
CPE	CA	10	FH	6	indirect	-339	hospital	234098wB1_CPE0002570_assembly_filtered.fasta	Escherichia coli	234098wD6_CPE0002618_assembly_filtered.fasta	Klebsiella variicola	Different Species
CPE	CA	10	FH	6	indirect	-339	hospital	234098wB1_CPE0002570_assembly_filtered.fasta	Escherichia coli	234098wG7_CPE0002629_assembly_filtered.fasta	Klebsiella variicola	Different Species
CPE	CA	10	FH	7	indirect	-321	hospital	234098wB1_CPE0002570_assembly_filtered.fasta	Escherichia coli	234098wD6_CPE0002618_assembly_filtered.fasta	Klebsiella variicola	Different Species
CPE	CA	10	FH	7	indirect	-321	hospital	234098wB1_CPE0002570_assembly_filtered.fasta	Escherichia coli	234098wG7_CPE0002629_assembly_filtered.fasta	Klebsiella variicola	Different Species
CPE	CA	10	FH	8	indirect	-299	hospital	234098wB1_CPE0002570_assembly_filtered.fasta	Escherichia coli	234098wD6_CPE0002618_assembly_filtered.fasta	Klebsiella variicola	Different Species
CPE	CA	10	FH	8	indirect	-299	hospital	234098wB1_CPE0002570_assembly_filtered.fasta	Escherichia coli	234098wG7_CPE0002629_assembly_filtered.fasta	Klebsiella variicola	Different Species
CPE	CA	10	FH	9	indirect	-276	hospital	234098wB1_CPE0002570_assembly_filtered.fasta	Escherichia coli	234098wD6_CPE0002618_assembly_filtered.fasta	Klebsiella variicola	Different Species
CPE	CA	10	FH	9	indirect	-276	hospital	234098wB1_CPE0002570_assembly_filtered.fasta	Escherichia coli	234098wG7_CPE0002629_assembly_filtered.fasta	Klebsiella variicola	Different Species
CPE	CA	10	FH	10	indirect	-272	hospital	234098wB1_CPE0002570_assembly_filtered.fasta	Escherichia coli	234098wD6_CPE0002618_assembly_filtered.fasta	Klebsiella variicola	Different Species
CPE	CA	10	FH	10	indirect	-272	hospital	234098wB1_CPE0002570_assembly_filtered.fasta	Escherichia coli	234098wG7_CPE0002629_assembly_filtered.fasta	Klebsiella variicola	Different Species
CPE	CA	10	FH	11	indirect	-250	hospital	234098wB1_CPE0002570_assembly_filtered.fasta	Escherichia coli	234098wD6_CPE0002618_assembly_filtered.fasta	Klebsiella variicola	Different Species
CPE	CA	10	FH	11	indirect	-250	hospital	234098wB1_CPE0002570_assembly_filtered.fasta	Escherichia coli	234098wG7_CPE0002629_assembly_filtered.fasta	Klebsiella variicola	Different Species
CPE	CA	10	FH	12	indirect	-240	hospital	234098wB1_CPE0002570_assembly_filtered.fasta	Escherichia coli	234098wD6_CPE0002618_assembly_filtered.fasta	Klebsiella variicola	Different Species
CPE	CA	10	FH	12	indirect	-240	hospital	234098wB1_CPE0002570_assembly_filtered.fasta	Escherichia coli	234098wG7_CPE0002629_assembly_filtered.fasta	Klebsiella variicola	Different Species
CPE	CA	10	FH	13	indirect	-185	hospital	234098wB1_CPE0002570_assembly_filtered.fasta	Escherichia coli	234098wD6_CPE0002618_assembly_filtered.fasta	Klebsiella variicola	Different Species
CPE	CA	10	FH	13	indirect	-185	hospital	234098wB1_CPE0002570_assembly_filtered.fasta	Escherichia coli	234098wG7_CPE0002629_assembly_filtered.fasta	Klebsiella variicola	Different Species
CPE	CA	10	FH	14	indirect	-178	hospital	234098wB1_CPE0002570_assembly_filtered.fasta	Escherichia coli	234098wD6_CPE0002618_assembly_filtered.fasta	Klebsiella variicola	Different Species
CPE	CA	10	FH	14	indirect	-178	hospital	234098wB1_CPE0002570_assembly_filtered.fasta	Escherichia coli	234098wG7_CPE0002629_assembly_filtered.fasta	Klebsiella variicola	Different Species
CPE	CA	10	FH	15	indirect	-160	hospital	234098wB1_CPE0002570_assembly_filtered.fasta	Escherichia coli	234098wD6_CPE0002618_assembly_filtered.fasta	Klebsiella variicola	Different Species
CPE	CA	10	FH	15	indirect	-160	hospital	234098wB1_CPE0002570_assembly_filtered.fasta	Escherichia coli	234098wG7_CPE0002629_assembly_filtered.fasta	Klebsiella variicola	Different Species
CPE	CA	10	FH	16	indirect	-154	hospital	234098wB1_CPE0002570_assembly_filtered.fasta	Escherichia coli	234098wD6_CPE0002618_assembly_filtered.fasta	Klebsiella variicola	Different Species
CPE	CA	10	FH	16	indirect	-154	hospital	234098wB1_CPE0002570_assembly_filtered.fasta	Escherichia coli	234098wG7_CPE0002629_assembly_filtered.fasta	Klebsiella variicola	Different Species
CPE	CA	10	FH	19	indirect	-1	hospital	234098wB1_CPE0002570_assembly_filtered.fasta	Escherichia coli	234098wD6_CPE0002618_assembly_filtered.fasta	Klebsiella variicola	Different Species
CPE	CA	10	FH	19	indirect	-1	hospital	234098wB1_CPE0002570_assembly_filtered.fasta	Escherichia coli	234098wG7_CPE0002629_assembly_filtered.fasta	Klebsiella variicola	Different Species
CPE	CA	10	FH	20	direct	3	hospital	234098wB1_CPE0002570_assembly_filtered.fasta	Escherichia coli	234098wD6_CPE0002618_assembly_filtered.fasta	Klebsiella variicola	Different Species
CPE	CA	10	FH	20	direct	3	hospital	234098wB1_CPE0002570_assembly_filtered.fasta	Escherichia coli	234098wG7_CPE0002629_assembly_filtered.fasta	Klebsiella variicola	Different Species
CPE	CA	10	FH	21	indirect	-1	hospital	234098wB1_CPE0002570_assembly_filtered.fasta	Escherichia coli	234098wD6_CPE0002618_assembly_filtered.fasta	Klebsiella variicola	Different Species
CPE	CA	10	FH	21	indirect	-1	hospital	234098wB1_CPE0002570_assembly_filtered.fasta	Escherichia coli	234098wG7_CPE0002629_assembly_filtered.fasta	Klebsiella variicola	Different Species
CPE	CA	10	FH	22	indirect	-35	hospital	234098wB1_CPE0002570_assembly_filtered.fasta	Escherichia coli	234098wD6_CPE0002618_assembly_filtered.fasta	Klebsiella variicola	Different Species
CPE	CA	10	FH	22	indirect	-35	hospital	234098wB1_CPE0002570_assembly_filtered.fasta	Escherichia coli	234098wG7_CPE0002629_assembly_filtered.fasta	Klebsiella variicola	Different Species
CPE	CA	10	FH	23	indirect	-46	hospital	234098wB1_CPE0002570_assembly_filtered.fasta	Escherichia coli	234098wD6_CPE0002618_assembly_filtered.fasta	Klebsiella variicola	Different Species
CPE	CA	10	FH	23	indirect	-46	hospital	234098wB1_CPE0002570_assembly_filtered.fasta	Escherichia coli	234098wG7_CPE0002629_assembly_filtered.fasta	Klebsiella variicola	Different Species
CPE	CA	10	FH	24	indirect	-60	hospital	234098wB1_CPE0002570_assembly_filtered.fasta	Escherichia coli	234098wD6_CPE0002618_assembly_filtered.fasta	Klebsiella variicola	Different Species
CPE	CA	10	FH	24	indirect	-60	hospital	234098wB1_CPE0002570_assembly_filtered.fasta	Escherichia coli	234098wG7_CPE0002629_assembly_filtered.fasta	Klebsiella variicola	Different Species
CPE	CA	10	FH	25	indirect	-67	hospital	234098wB1_CPE0002570_assembly_filtered.fasta	Escherichia coli	234098wD6_CPE0002618_assembly_filtered.fasta	Klebsiella variicola	Different Species
CPE	CA	10	FH	25	indirect	-67	hospital	234098wB1_CPE0002570_assembly_filtered.fasta	Escherichia coli	234098wG7_CPE0002629_assembly_filtered.fasta	Klebsiella variicola	Different Species
CPE	CA	10	FH	26	indirect	-105	hospital	234098wB1_CPE0002570_assembly_filtered.fasta	Escherichia coli	234098wD6_CPE0002618_assembly_filtered.fasta	Klebsiella variicola	Different Species
CPE	CA	10	FH	26	indirect	-105	hospital	234098wB1_CPE0002570_assembly_filtered.fasta	Escherichia coli	234098wG7_CPE0002629_assembly_filtered.fasta	Klebsiella variicola	Different Species
CPE	CA	10	FH	27	indirect	-266	hospital	234098wB1_CPE0002570_assembly_filtered.fasta	Escherichia coli	234098wD6_CPE0002618_assembly_filtered.fasta	Klebsiella variicola	Different Species
CPE	CA	10	FH	27	indirect	-266	hospital	234098wB1_CPE0002570_assembly_filtered.fasta	Escherichia coli	234098wG7_CPE0002629_assembly_filtered.fasta	Klebsiella variicola	Different Species
CPE	CA	10	FH	28	indirect	-386	hospital	234098wB1_CPE0002570_assembly_filtered.fasta	Escherichia coli	234098wD6_CPE0002618_assembly_filtered.fasta	Klebsiella variicola	Different Species
CPE	CA	10	FH	28	indirect	-386	hospital	234098wB1_CPE0002570_assembly_filtered.fasta	Escherichia coli	234098wG7_CPE0002629_assembly_filtered.fasta	Klebsiella variicola	Different Species
CPE	CA	10	FJ	1	indirect	-62	hospital	234098wB1_CPE0002570_assembly_filtered.fasta	Escherichia coli	234099wG2_CPE0002685_assembly_filtered.fasta	Klebsiella pneumoniae	Different Species
CPE	CA	10	FJ	2	indirect	-69	hospital	234098wB1_CPE0002570_assembly_filtered.fasta	Escherichia coli	234099wG2_CPE0002685_assembly_filtered.fasta	Klebsiella pneumoniae	Different Species
CPE	CA	10	FJ	3	indirect	-76	ward	234098wB1_CPE0002570_assembly_filtered.fasta	Escherichia coli	234099wG2_CPE0002685_assembly_filtered.fasta	Klebsiella pneumoniae	Different Species
CPE	CA	10	FJ	4	indirect	-77	hospital	234098wB1_CPE0002570_assembly_filtered.fasta	Escherichia coli	234099wG2_CPE0002685_assembly_filtered.fasta	Klebsiella pneumoniae	Different Species
CPE	CA	10	FJ	5	indirect	-79	ward	234098wB1_CPE0002570_assembly_filtered.fasta	Escherichia coli	234099wG2_CPE0002685_assembly_filtered.fasta	Klebsiella pneumoniae	Different Species
CPE	CA	10	FJ	6	indirect	-110	hospital	234098wB1_CPE0002570_assembly_filtered.fasta	Escherichia coli	234099wG2_CPE0002685_assembly_filtered.fasta	Klebsiella pneumoniae	Different Species
CPE	CA	10	FK	1	indirect	-13	hospital	234098wB1_CPE0002570_assembly_filtered.fasta	Escherichia coli	234098wG5_CPE0002613_assembly_filtered.fasta	Escherichia coli	Same Species	1797	0.99992	0.343353
CPE	CA	10	FK	2	indirect	-56	hospital	234098wB1_CPE0002570_assembly_filtered.fasta	Escherichia coli	234098wG5_CPE0002613_assembly_filtered.fasta	Escherichia coli	Same Species	1797	0.99992	0.343353
CPE	CA	10	FK	3	indirect	-162	hospital	234098wB1_CPE0002570_assembly_filtered.fasta	Escherichia coli	234098wG5_CPE0002613_assembly_filtered.fasta	Escherichia coli	Same Species	1797	0.99992	0.343353
CPE	CA	10	FK	4	indirect	-174	hospital	234098wB1_CPE0002570_assembly_filtered.fasta	Escherichia coli	234098wG5_CPE0002613_assembly_filtered.fasta	Escherichia coli	Same Species	1797	0.99992	0.343353
CPE	CA	10	FK	5	indirect	-175	hospital	234098wB1_CPE0002570_assembly_filtered.fasta	Escherichia coli	234098wG5_CPE0002613_assembly_filtered.fasta	Escherichia coli	Same Species	1797	0.99992	0.343353
CPE	CA	10	FK	6	indirect	-183	hospital	234098wB1_CPE0002570_assembly_filtered.fasta	Escherichia coli	234098wG5_CPE0002613_assembly_filtered.fasta	Escherichia coli	Same Species	1797	0.99992	0.343353
CPE	CA	10	FK	7	indirect	-287	hospital	234098wB1_CPE0002570_assembly_filtered.fasta	Escherichia coli	234098wG5_CPE0002613_assembly_filtered.fasta	Escherichia coli	Same Species	1797	0.99992	0.343353
CPE	CA	10	FK	8	indirect	-376	hospital	234098wB1_CPE0002570_assembly_filtered.fasta	Escherichia coli	234098wG5_CPE0002613_assembly_filtered.fasta	Escherichia coli	Same Species	1797	0.99992	0.343353
CPE	CC	1	CE	5	indirect	-16	hospital	234099wA4_CPE0002698_assembly_filtered.fasta	Klebsiella pneumoniae	234098wH11_CPE0002663_assembly_filtered.fasta	Klebsiella pneumoniae	Same Species	20589	0.999896	0.722399	Klebsiella_pneumoniae_234099wA4_CPE0002698_assembly_plasmid_AA277	Klebsiella_pneumoniae_234098wH11_CPE0002663_assembly_plasmid_AA275	25
CPE	CC	1	CE	6	direct	27	building	234099wA4_CPE0002698_assembly_filtered.fasta	Klebsiella pneumoniae	234098wH11_CPE0002663_assembly_filtered.fasta	Klebsiella pneumoniae	Same Species	20589	0.999896	0.722399	Klebsiella_pneumoniae_234099wA4_CPE0002698_assembly_plasmid_AA277	Klebsiella_pneumoniae_234098wH11_CPE0002663_assembly_plasmid_AA275	25
CPE	CC	1	CF	1	direct	27	building	234099wA4_CPE0002698_assembly_filtered.fasta	Klebsiella pneumoniae	234099wA5_CPE0002707_assembly_filtered.fasta	Enterobacter hormaechei	Different Species
CPE	CC	1	CF	2	direct	2	building	234099wA4_CPE0002698_assembly_filtered.fasta	Klebsiella pneumoniae	234099wA5_CPE0002707_assembly_filtered.fasta	Enterobacter hormaechei	Different Species
CPE	CC	1	CF	3	direct	12	building	234099wA4_CPE0002698_assembly_filtered.fasta	Klebsiella pneumoniae	234099wA5_CPE0002707_assembly_filtered.fasta	Enterobacter hormaechei	Different Species
CPE	CC	1	CF	4	indirect	-11	building	234099wA4_CPE0002698_assembly_filtered.fasta	Klebsiella pneumoniae	234099wA5_CPE0002707_assembly_filtered.fasta	Enterobacter hormaechei	Different Species
CPE	CC	1	CF	5	indirect	-51	building	234099wA4_CPE0002698_assembly_filtered.fasta	Klebsiella pneumoniae	234099wA5_CPE0002707_assembly_filtered.fasta	Enterobacter hormaechei	Different Species
CPE	CC	1	CF	6	indirect	-53	building	234099wA4_CPE0002698_assembly_filtered.fasta	Klebsiella pneumoniae	234099wA5_CPE0002707_assembly_filtered.fasta	Enterobacter hormaechei	Different Species
CPE	CC	1	CK	5	indirect	-65	hospital	234099wA4_CPE0002698_assembly_filtered.fasta	Klebsiella pneumoniae	234099wC2_CPE0002679_assembly_filtered.fasta	Klebsiella aerogenes	Different Species
CPE	CC	1	CL	6	indirect	-98	hospital	234099wA4_CPE0002698_assembly_filtered.fasta	Klebsiella pneumoniae	234098wD8_CPE0002634_assembly_filtered.fasta	Escherichia coli	Different Species
CPE	CC	1	CL	7	indirect	-87	hospital	234099wA4_CPE0002698_assembly_filtered.fasta	Klebsiella pneumoniae	234098wD8_CPE0002634_assembly_filtered.fasta	Escherichia coli	Different Species
CPE	CC	1	CL	8	indirect	-86	hospital	234099wA4_CPE0002698_assembly_filtered.fasta	Klebsiella pneumoniae	234098wD8_CPE0002634_assembly_filtered.fasta	Escherichia coli	Different Species
CPE	CC	1	CL	9	indirect	-78	hospital	234099wA4_CPE0002698_assembly_filtered.fasta	Klebsiella pneumoniae	234098wD8_CPE0002634_assembly_filtered.fasta	Escherichia coli	Different Species
CPE	CC	1	CS	2	indirect	-31	building	234099wA4_CPE0002698_assembly_filtered.fasta	Klebsiella pneumoniae	234098wF6_CPE0002620_assembly_filtered.fasta	Klebsiella pneumoniae	Same Species	20875	0.999908	0.681485	Klebsiella_pneumoniae_234099wA4_CPE0002698_assembly_plasmid_AA277	Klebsiella_pneumoniae_234098wF6_CPE0002620_assembly_plasmid_AA274	3
CPE	CC	1	CS	2	indirect	-31	building	234099wA4_CPE0002698_assembly_filtered.fasta	Klebsiella pneumoniae	234098wH6_CPE0002622_assembly_filtered_reseq.fasta	Klebsiella pneumoniae	Same Species	20875		0.681152
CPE	CC	1	CS	2	indirect	-31	building	234099wA4_CPE0002698_assembly_filtered.fasta	Klebsiella pneumoniae	234098wA10_CPE0002648_assembly_filtered.fasta	Klebsiella pneumoniae	Same Species	20875	0.999896	0.679581	Klebsiella_pneumoniae_234099wA4_CPE0002698_assembly_plasmid_AA277	Klebsiella_pneumoniae_234098wA10_CPE0002648_assembly_plasmid_AA274	3
CPE	CC	1	CU	2	indirect	0	building	234099wA4_CPE0002698_assembly_filtered.fasta	Klebsiella pneumoniae	234099wE4_CPE0002703_assembly_filtered.fasta	Klebsiella pneumoniae	Same Species	92	0.999835	0.199438	Klebsiella_pneumoniae_234099wA4_CPE0002698_assembly_plasmid_AA277	Klebsiella_pneumoniae_234099wE4_CPE0002703_assembly_plasmid_AA277	2
CPE	CC	1	CY	4	indirect	-412	building	234099wA4_CPE0002698_assembly_filtered.fasta	Klebsiella pneumoniae	234098wA12_CPE0002664_assembly_filtered.fasta	Escherichia coli	Different Species
CPE	CC	1	CY	4	indirect	-412	building	234099wA4_CPE0002698_assembly_filtered.fasta	Klebsiella pneumoniae	234099wA2_CPE0002677_assembly_filtered.fasta	Escherichia coli	Different Species
CPE	CC	1	CY	5	indirect	-409	building	234099wA4_CPE0002698_assembly_filtered.fasta	Klebsiella pneumoniae	234098wA12_CPE0002664_assembly_filtered.fasta	Escherichia coli	Different Species
CPE	CC	1	CY	5	indirect	-409	building	234099wA4_CPE0002698_assembly_filtered.fasta	Klebsiella pneumoniae	234099wA2_CPE0002677_assembly_filtered.fasta	Escherichia coli	Different Species
CPE	CC	1	DI	1	indirect	-803	hospital	234099wA4_CPE0002698_assembly_filtered.fasta	Klebsiella pneumoniae	234099wF1_CPE0002674_assembly_filtered.fasta	Klebsiella aerogenes	Different Species
CPE	CC	1	DI	2	indirect	-801	building	234099wA4_CPE0002698_assembly_filtered.fasta	Klebsiella pneumoniae	234099wF1_CPE0002674_assembly_filtered.fasta	Klebsiella aerogenes	Different Species
CPE	CC	1	DI	3	indirect	-800	building	234099wA4_CPE0002698_assembly_filtered.fasta	Klebsiella pneumoniae	234099wF1_CPE0002674_assembly_filtered.fasta	Klebsiella aerogenes	Different Species
CPE	CC	1	DI	4	indirect	-789	building	234099wA4_CPE0002698_assembly_filtered.fasta	Klebsiella pneumoniae	234099wF1_CPE0002674_assembly_filtered.fasta	Klebsiella aerogenes	Different Species
CPE	CC	1	DI	5	indirect	-787	building	234099wA4_CPE0002698_assembly_filtered.fasta	Klebsiella pneumoniae	234099wF1_CPE0002674_assembly_filtered.fasta	Klebsiella aerogenes	Different Species
CPE	CC	1	DI	6	indirect	-785	building	234099wA4_CPE0002698_assembly_filtered.fasta	Klebsiella pneumoniae	234099wF1_CPE0002674_assembly_filtered.fasta	Klebsiella aerogenes	Different Species
CPE	CC	1	DI	7	indirect	-783	building	234099wA4_CPE0002698_assembly_filtered.fasta	Klebsiella pneumoniae	234099wF1_CPE0002674_assembly_filtered.fasta	Klebsiella aerogenes	Different Species
CPE	CC	1	DI	8	indirect	-776	building	234099wA4_CPE0002698_assembly_filtered.fasta	Klebsiella pneumoniae	234099wF1_CPE0002674_assembly_filtered.fasta	Klebsiella aerogenes	Different Species
CPE	CC	1	DI	9	indirect	-767	building	234099wA4_CPE0002698_assembly_filtered.fasta	Klebsiella pneumoniae	234099wF1_CPE0002674_assembly_filtered.fasta	Klebsiella aerogenes	Different Species
CPE	CC	1	DI	10	indirect	-747	hospital	234099wA4_CPE0002698_assembly_filtered.fasta	Klebsiella pneumoniae	234099wF1_CPE0002674_assembly_filtered.fasta	Klebsiella aerogenes	Different Species
CPE	CC	1	DI	11	indirect	-731	hospital	234099wA4_CPE0002698_assembly_filtered.fasta	Klebsiella pneumoniae	234099wF1_CPE0002674_assembly_filtered.fasta	Klebsiella aerogenes	Different Species
CPE	CC	1	DI	12	indirect	-727	ward	234099wA4_CPE0002698_assembly_filtered.fasta	Klebsiella pneumoniae	234099wF1_CPE0002674_assembly_filtered.fasta	Klebsiella aerogenes	Different Species
CPE	CC	1	DI	13	indirect	-477	hospital	234099wA4_CPE0002698_assembly_filtered.fasta	Klebsiella pneumoniae	234099wF1_CPE0002674_assembly_filtered.fasta	Klebsiella aerogenes	Different Species
CPE	CC	1	DI	14	indirect	-470	ward	234099wA4_CPE0002698_assembly_filtered.fasta	Klebsiella pneumoniae	234099wF1_CPE0002674_assembly_filtered.fasta	Klebsiella aerogenes	Different Species
CPE	CC	1	DI	15	indirect	-421	hospital	234099wA4_CPE0002698_assembly_filtered.fasta	Klebsiella pneumoniae	234099wF1_CPE0002674_assembly_filtered.fasta	Klebsiella aerogenes	Different Species
CPE	CC	1	DI	16	indirect	-419	building	234099wA4_CPE0002698_assembly_filtered.fasta	Klebsiella pneumoniae	234099wF1_CPE0002674_assembly_filtered.fasta	Klebsiella aerogenes	Different Species
CPE	CC	1	DI	17	indirect	-386	hospital	234099wA4_CPE0002698_assembly_filtered.fasta	Klebsiella pneumoniae	234099wF1_CPE0002674_assembly_filtered.fasta	Klebsiella aerogenes	Different Species
CPE	CC	1	DI	18	indirect	-106	hospital	234099wA4_CPE0002698_assembly_filtered.fasta	Klebsiella pneumoniae	234099wF1_CPE0002674_assembly_filtered.fasta	Klebsiella aerogenes	Different Species
CPE	CC	1	DI	19	indirect	-38	hospital	234099wA4_CPE0002698_assembly_filtered.fasta	Klebsiella pneumoniae	234099wF1_CPE0002674_assembly_filtered.fasta	Klebsiella aerogenes	Different Species
CPE	CC	1	DI	20	indirect	-27	ward	234099wA4_CPE0002698_assembly_filtered.fasta	Klebsiella pneumoniae	234099wF1_CPE0002674_assembly_filtered.fasta	Klebsiella aerogenes	Different Species
CPE	CC	1	DJ	1	indirect	-948	building	234099wA4_CPE0002698_assembly_filtered.fasta	Klebsiella pneumoniae	234098wG3_CPE0002591_assembly_filtered.fasta	Escherichia coli	Different Species
CPE	CC	1	DJ	2	indirect	-945	building	234099wA4_CPE0002698_assembly_filtered.fasta	Klebsiella pneumoniae	234098wG3_CPE0002591_assembly_filtered.fasta	Escherichia coli	Different Species
CPE	CC	1	DJ	3	indirect	-318	building	234099wA4_CPE0002698_assembly_filtered.fasta	Klebsiella pneumoniae	234098wG3_CPE0002591_assembly_filtered.fasta	Escherichia coli	Different Species
CPE	CC	1	DJ	4	indirect	-309	building	234099wA4_CPE0002698_assembly_filtered.fasta	Klebsiella pneumoniae	234098wG3_CPE0002591_assembly_filtered.fasta	Escherichia coli	Different Species
CPE	CC	1	DJ	5	indirect	-301	building	234099wA4_CPE0002698_assembly_filtered.fasta	Klebsiella pneumoniae	234098wG3_CPE0002591_assembly_filtered.fasta	Escherichia coli	Different Species
CPE	CC	1	DJ	6	indirect	-66	hospital	234099wA4_CPE0002698_assembly_filtered.fasta	Klebsiella pneumoniae	234098wG3_CPE0002591_assembly_filtered.fasta	Escherichia coli	Different Species
CPE	CC	1	DJ	7	indirect	-59	building	234099wA4_CPE0002698_assembly_filtered.fasta	Klebsiella pneumoniae	234098wG3_CPE0002591_assembly_filtered.fasta	Escherichia coli	Different Species
CPE	CC	1	DJ	8	indirect	-188	building	234099wA4_CPE0002698_assembly_filtered.fasta	Klebsiella pneumoniae	234098wG3_CPE0002591_assembly_filtered.fasta	Escherichia coli	Different Species
CPE	CC	1	DJ	9	indirect	-199	building	234099wA4_CPE0002698_assembly_filtered.fasta	Klebsiella pneumoniae	234098wG3_CPE0002591_assembly_filtered.fasta	Escherichia coli	Different Species
CPE	CC	1	DK	1	indirect	-42	hospital	234099wA4_CPE0002698_assembly_filtered.fasta	Klebsiella pneumoniae	234098wF9_CPE0002645_assembly_filtered.fasta	Enterobacter hormaechei	Different Species
CPE	CC	1	DL	1	indirect	-197	hospital	234099wA4_CPE0002698_assembly_filtered.fasta	Klebsiella pneumoniae	234098wH2_CPE0002584_assembly_filtered.fasta	Enterobacter hormaechei	Different Species
CPE	CC	1	DL	2	indirect	-63	hospital	234099wA4_CPE0002698_assembly_filtered.fasta	Klebsiella pneumoniae	234098wH2_CPE0002584_assembly_filtered.fasta	Enterobacter hormaechei	Different Species
CPE	CC	1	DL	3	indirect	-45	hospital	234099wA4_CPE0002698_assembly_filtered.fasta	Klebsiella pneumoniae	234098wH2_CPE0002584_assembly_filtered.fasta	Enterobacter hormaechei	Different Species
CPE	CC	1	DM	1	indirect	-66	building	234099wA4_CPE0002698_assembly_filtered.fasta	Klebsiella pneumoniae	234098wA4_CPE0002593_assembly_filtered.fasta	Klebsiella pneumoniae	Same Species	20727	0.999838	0.626007
CPE	CC	1	DM	1	indirect	-66	building	234099wA4_CPE0002698_assembly_filtered.fasta	Klebsiella pneumoniae	234098wH4_CPE0002603_assembly_filtered.fasta	Klebsiella pneumoniae	Same Species	20879	0.999939	0.724278	Klebsiella_pneumoniae_234099wA4_CPE0002698_assembly_plasmid_AA277	Klebsiella_pneumoniae_234098wH4_CPE0002603_assembly_plasmid_AA274	3
CPE	CC	1	DM	2	indirect	-49	building	234099wA4_CPE0002698_assembly_filtered.fasta	Klebsiella pneumoniae	234098wA4_CPE0002593_assembly_filtered.fasta	Klebsiella pneumoniae	Same Species	20727	0.999838	0.626007
CPE	CC	1	DM	2	indirect	-49	building	234099wA4_CPE0002698_assembly_filtered.fasta	Klebsiella pneumoniae	234098wH4_CPE0002603_assembly_filtered.fasta	Klebsiella pneumoniae	Same Species	20879	0.999939	0.724278	Klebsiella_pneumoniae_234099wA4_CPE0002698_assembly_plasmid_AA277	Klebsiella_pneumoniae_234098wH4_CPE0002603_assembly_plasmid_AA274	3
CPE	CC	1	DM	3	indirect	-43	building	234099wA4_CPE0002698_assembly_filtered.fasta	Klebsiella pneumoniae	234098wA4_CPE0002593_assembly_filtered.fasta	Klebsiella pneumoniae	Same Species	20727	0.999838	0.626007
CPE	CC	1	DM	3	indirect	-43	building	234099wA4_CPE0002698_assembly_filtered.fasta	Klebsiella pneumoniae	234098wH4_CPE0002603_assembly_filtered.fasta	Klebsiella pneumoniae	Same Species	20879	0.999939	0.724278	Klebsiella_pneumoniae_234099wA4_CPE0002698_assembly_plasmid_AA277	Klebsiella_pneumoniae_234098wH4_CPE0002603_assembly_plasmid_AA274	3
CPE	CC	1	DR	1	indirect	-66	hospital	234099wA4_CPE0002698_assembly_filtered.fasta	Klebsiella pneumoniae	234098wA7_CPE0002623_assembly_filtered.fasta	Klebsiella pneumoniae	Same Species	20916	0.999859	0.723155	Klebsiella_pneumoniae_234099wA4_CPE0002698_assembly_plasmid_AA277	Klebsiella_pneumoniae_234098wA7_CPE0002623_assembly_plasmid_AA274	3
CPE	CC	1	DR	2	indirect	-31	building	234099wA4_CPE0002698_assembly_filtered.fasta	Klebsiella pneumoniae	234098wA7_CPE0002623_assembly_filtered.fasta	Klebsiella pneumoniae	Same Species	20916	0.999859	0.723155	Klebsiella_pneumoniae_234099wA4_CPE0002698_assembly_plasmid_AA277	Klebsiella_pneumoniae_234098wA7_CPE0002623_assembly_plasmid_AA274	3
CPE	CC	1	DR	3	direct	48	hospital	234099wA4_CPE0002698_assembly_filtered.fasta	Klebsiella pneumoniae	234098wA7_CPE0002623_assembly_filtered.fasta	Klebsiella pneumoniae	Same Species	20916	0.999859	0.723155	Klebsiella_pneumoniae_234099wA4_CPE0002698_assembly_plasmid_AA277	Klebsiella_pneumoniae_234098wA7_CPE0002623_assembly_plasmid_AA274	3
CPE	CC	1	DR	4	indirect	-11	hospital	234099wA4_CPE0002698_assembly_filtered.fasta	Klebsiella pneumoniae	234098wA7_CPE0002623_assembly_filtered.fasta	Klebsiella pneumoniae	Same Species	20916	0.999859	0.723155	Klebsiella_pneumoniae_234099wA4_CPE0002698_assembly_plasmid_AA277	Klebsiella_pneumoniae_234098wA7_CPE0002623_assembly_plasmid_AA274	3
CPE	CC	1	DS	1	indirect	-624	hospital	234099wA4_CPE0002698_assembly_filtered.fasta	Klebsiella pneumoniae	234098wB3_CPE0002586_assembly_filtered.fasta	Klebsiella michiganensis	Different Species
CPE	CC	1	DS	1	indirect	-624	hospital	234099wA4_CPE0002698_assembly_filtered.fasta	Klebsiella pneumoniae	234098wC3_CPE0002587_assembly_filtered.fasta	Escherichia coli	Different Species
CPE	CC	1	DS	2	indirect	-623	building	234099wA4_CPE0002698_assembly_filtered.fasta	Klebsiella pneumoniae	234098wB3_CPE0002586_assembly_filtered.fasta	Klebsiella michiganensis	Different Species
CPE	CC	1	DS	2	indirect	-623	building	234099wA4_CPE0002698_assembly_filtered.fasta	Klebsiella pneumoniae	234098wC3_CPE0002587_assembly_filtered.fasta	Escherichia coli	Different Species
CPE	CC	1	DS	3	indirect	-597	building	234099wA4_CPE0002698_assembly_filtered.fasta	Klebsiella pneumoniae	234098wB3_CPE0002586_assembly_filtered.fasta	Klebsiella michiganensis	Different Species
CPE	CC	1	DS	3	indirect	-597	building	234099wA4_CPE0002698_assembly_filtered.fasta	Klebsiella pneumoniae	234098wC3_CPE0002587_assembly_filtered.fasta	Escherichia coli	Different Species
CPE	CC	1	DS	4	indirect	-596	building	234099wA4_CPE0002698_assembly_filtered.fasta	Klebsiella pneumoniae	234098wB3_CPE0002586_assembly_filtered.fasta	Klebsiella michiganensis	Different Species
CPE	CC	1	DS	4	indirect	-596	building	234099wA4_CPE0002698_assembly_filtered.fasta	Klebsiella pneumoniae	234098wC3_CPE0002587_assembly_filtered.fasta	Escherichia coli	Different Species
CPE	CC	1	DS	5	indirect	-590	building	234099wA4_CPE0002698_assembly_filtered.fasta	Klebsiella pneumoniae	234098wB3_CPE0002586_assembly_filtered.fasta	Klebsiella michiganensis	Different Species
CPE	CC	1	DS	5	indirect	-590	building	234099wA4_CPE0002698_assembly_filtered.fasta	Klebsiella pneumoniae	234098wC3_CPE0002587_assembly_filtered.fasta	Escherichia coli	Different Species
CPE	CC	1	DS	6	indirect	-65	ward	234099wA4_CPE0002698_assembly_filtered.fasta	Klebsiella pneumoniae	234098wB3_CPE0002586_assembly_filtered.fasta	Klebsiella michiganensis	Different Species
CPE	CC	1	DS	6	indirect	-65	ward	234099wA4_CPE0002698_assembly_filtered.fasta	Klebsiella pneumoniae	234098wC3_CPE0002587_assembly_filtered.fasta	Escherichia coli	Different Species
CPE	CC	1	DV	1	indirect	-28	building	234099wA4_CPE0002698_assembly_filtered.fasta	Klebsiella pneumoniae	234098wA9_CPE0002639_assembly_filtered.fasta	Escherichia coli	Different Species
CPE	CC	1	DV	2	indirect	-22	hospital	234099wA4_CPE0002698_assembly_filtered.fasta	Klebsiella pneumoniae	234098wA9_CPE0002639_assembly_filtered.fasta	Escherichia coli	Different Species
CPE	CC	1	DW	10	indirect	-122	hospital	234099wA4_CPE0002698_assembly_filtered.fasta	Klebsiella pneumoniae	234099wG3_CPE0002696_assembly_filtered.fasta	Enterobacter hormaechei	Different Species
CPE	CC	1	DW	11	indirect	-124	hospital	234099wA4_CPE0002698_assembly_filtered.fasta	Klebsiella pneumoniae	234099wG3_CPE0002696_assembly_filtered.fasta	Enterobacter hormaechei	Different Species
CPE	CC	1	DW	12	indirect	-126	hospital	234099wA4_CPE0002698_assembly_filtered.fasta	Klebsiella pneumoniae	234099wG3_CPE0002696_assembly_filtered.fasta	Enterobacter hormaechei	Different Species
CPE	CC	1	DX	5	indirect	-49	ward	234099wA4_CPE0002698_assembly_filtered.fasta	Klebsiella pneumoniae	234098wE9_CPE0002644_assembly_filtered.fasta	Citrobacter freundii	Different Species
CPE	CC	1	DX	6	indirect	-40	building	234099wA4_CPE0002698_assembly_filtered.fasta	Klebsiella pneumoniae	234098wE9_CPE0002644_assembly_filtered.fasta	Citrobacter freundii	Different Species
CPE	CC	1	DX	7	indirect	-34	building	234099wA4_CPE0002698_assembly_filtered.fasta	Klebsiella pneumoniae	234098wE9_CPE0002644_assembly_filtered.fasta	Citrobacter freundii	Different Species
CPE	CC	1	DX	8	indirect	-15	building	234099wA4_CPE0002698_assembly_filtered.fasta	Klebsiella pneumoniae	234098wE9_CPE0002644_assembly_filtered.fasta	Citrobacter freundii	Different Species
CPE	CC	1	DX	9	indirect	-16	building	234099wA4_CPE0002698_assembly_filtered.fasta	Klebsiella pneumoniae	234098wE9_CPE0002644_assembly_filtered.fasta	Citrobacter freundii	Different Species
CPE	CC	1	DX	10	indirect	-173	hospital	234099wA4_CPE0002698_assembly_filtered.fasta	Klebsiella pneumoniae	234098wE9_CPE0002644_assembly_filtered.fasta	Citrobacter freundii	Different Species
CPE	CC	1	DZ	4	indirect	-76	hospital	234099wA4_CPE0002698_assembly_filtered.fasta	Klebsiella pneumoniae	234098wF1_CPE0002574_assembly_filtered.fasta	Klebsiella pneumoniae	Same Species	21449	0.999914	0.796332
CPE	CC	1	DZ	5	indirect	-71	hospital	234099wA4_CPE0002698_assembly_filtered.fasta	Klebsiella pneumoniae	234098wF1_CPE0002574_assembly_filtered.fasta	Klebsiella pneumoniae	Same Species	21449	0.999914	0.796332
CPE	CC	1	DZ	6	indirect	-70	hospital	234099wA4_CPE0002698_assembly_filtered.fasta	Klebsiella pneumoniae	234098wF1_CPE0002574_assembly_filtered.fasta	Klebsiella pneumoniae	Same Species	21449	0.999914	0.796332
CPE	CC	1	DZ	7	indirect	-62	hospital	234099wA4_CPE0002698_assembly_filtered.fasta	Klebsiella pneumoniae	234098wF1_CPE0002574_assembly_filtered.fasta	Klebsiella pneumoniae	Same Species	21449	0.999914	0.796332
CPE	CC	1	EF	2	indirect	-31	hospital	234099wA4_CPE0002698_assembly_filtered.fasta	Klebsiella pneumoniae	234099wF3_CPE0002694_assembly_filtered.fasta	Klebsiella aerogenes	Different Species
CPE	CC	1	EF	3	direct	48	hospital	234099wA4_CPE0002698_assembly_filtered.fasta	Klebsiella pneumoniae	234099wF3_CPE0002694_assembly_filtered.fasta	Klebsiella aerogenes	Different Species
CPE	CC	1	EG	1	indirect	-867	building	234099wA4_CPE0002698_assembly_filtered.fasta	Klebsiella pneumoniae	234098wB9_CPE0002641_assembly_filtered.fasta	Enterobacter hormaechei	Different Species
CPE	CC	1	EG	3	indirect	-604	hospital	234099wA4_CPE0002698_assembly_filtered.fasta	Klebsiella pneumoniae	234098wB9_CPE0002641_assembly_filtered.fasta	Enterobacter hormaechei	Different Species
CPE	CC	1	EG	4	indirect	-603	hospital	234099wA4_CPE0002698_assembly_filtered.fasta	Klebsiella pneumoniae	234098wB9_CPE0002641_assembly_filtered.fasta	Enterobacter hormaechei	Different Species
CPE	CC	1	EG	5	indirect	-597	hospital	234099wA4_CPE0002698_assembly_filtered.fasta	Klebsiella pneumoniae	234098wB9_CPE0002641_assembly_filtered.fasta	Enterobacter hormaechei	Different Species
CPE	CC	1	EG	6	indirect	-576	hospital	234099wA4_CPE0002698_assembly_filtered.fasta	Klebsiella pneumoniae	234098wB9_CPE0002641_assembly_filtered.fasta	Enterobacter hormaechei	Different Species
CPE	CC	1	EG	7	indirect	-123	hospital	234099wA4_CPE0002698_assembly_filtered.fasta	Klebsiella pneumoniae	234098wB9_CPE0002641_assembly_filtered.fasta	Enterobacter hormaechei	Different Species
CPE	CC	1	EG	8	indirect	-119	hospital	234099wA4_CPE0002698_assembly_filtered.fasta	Klebsiella pneumoniae	234098wB9_CPE0002641_assembly_filtered.fasta	Enterobacter hormaechei	Different Species
CPE	CC	1	EG	9	indirect	-68	building	234099wA4_CPE0002698_assembly_filtered.fasta	Klebsiella pneumoniae	234098wB9_CPE0002641_assembly_filtered.fasta	Enterobacter hormaechei	Different Species
CPE	CC	1	EG	11	indirect	-48	building	234099wA4_CPE0002698_assembly_filtered.fasta	Klebsiella pneumoniae	234098wB9_CPE0002641_assembly_filtered.fasta	Enterobacter hormaechei	Different Species
CPE	CC	1	EG	12	indirect	-35	hospital	234099wA4_CPE0002698_assembly_filtered.fasta	Klebsiella pneumoniae	234098wB9_CPE0002641_assembly_filtered.fasta	Enterobacter hormaechei	Different Species
CPE	CC	1	EG	14	direct	27	hospital	234099wA4_CPE0002698_assembly_filtered.fasta	Klebsiella pneumoniae	234098wB9_CPE0002641_assembly_filtered.fasta	Enterobacter hormaechei	Different Species
CPE	CC	1	EG	15	indirect	-88	hospital	234099wA4_CPE0002698_assembly_filtered.fasta	Klebsiella pneumoniae	234098wB9_CPE0002641_assembly_filtered.fasta	Enterobacter hormaechei	Different Species
CPE	CC	1	EG	16	indirect	-122	hospital	234099wA4_CPE0002698_assembly_filtered.fasta	Klebsiella pneumoniae	234098wB9_CPE0002641_assembly_filtered.fasta	Enterobacter hormaechei	Different Species
CPE	CC	1	EG	17	indirect	-162	building	234099wA4_CPE0002698_assembly_filtered.fasta	Klebsiella pneumoniae	234098wB9_CPE0002641_assembly_filtered.fasta	Enterobacter hormaechei	Different Species
CPE	CC	1	EG	18	indirect	-197	building	234099wA4_CPE0002698_assembly_filtered.fasta	Klebsiella pneumoniae	234098wB9_CPE0002641_assembly_filtered.fasta	Enterobacter hormaechei	Different Species
CPE	CC	1	EG	20	indirect	-204	building	234099wA4_CPE0002698_assembly_filtered.fasta	Klebsiella pneumoniae	234098wB9_CPE0002641_assembly_filtered.fasta	Enterobacter hormaechei	Different Species
CPE	CC	1	EI	2	indirect	-432	building	234099wA4_CPE0002698_assembly_filtered.fasta	Klebsiella pneumoniae	234099wB3_CPE0002688_assembly_filtered.fasta	Escherichia coli	Different Species
CPE	CC	1	EI	3	indirect	-406	hospital	234099wA4_CPE0002698_assembly_filtered.fasta	Klebsiella pneumoniae	234099wB3_CPE0002688_assembly_filtered.fasta	Escherichia coli	Different Species
CPE	CC	1	EI	4	indirect	-375	hospital	234099wA4_CPE0002698_assembly_filtered.fasta	Klebsiella pneumoniae	234099wB3_CPE0002688_assembly_filtered.fasta	Escherichia coli	Different Species
CPE	CC	1	EI	5	indirect	-351	hospital	234099wA4_CPE0002698_assembly_filtered.fasta	Klebsiella pneumoniae	234099wB3_CPE0002688_assembly_filtered.fasta	Escherichia coli	Different Species
CPE	CC	1	EJ	1	indirect	-15	hospital	234099wA4_CPE0002698_assembly_filtered.fasta	Klebsiella pneumoniae	234098wE4_CPE0002597_assembly_filtered.fasta	Escherichia coli	Different Species
CPE	CC	1	EJ	2	indirect	-2	hospital	234099wA4_CPE0002698_assembly_filtered.fasta	Klebsiella pneumoniae	234098wE4_CPE0002597_assembly_filtered.fasta	Escherichia coli	Different Species
CPE	CC	1	EJ	3	direct	6	hospital	234099wA4_CPE0002698_assembly_filtered.fasta	Klebsiella pneumoniae	234098wE4_CPE0002597_assembly_filtered.fasta	Escherichia coli	Different Species
CPE	CC	1	EJ	4	direct	1	hospital	234099wA4_CPE0002698_assembly_filtered.fasta	Klebsiella pneumoniae	234098wE4_CPE0002597_assembly_filtered.fasta	Escherichia coli	Different Species
CPE	CC	1	EJ	5	direct	6	hospital	234099wA4_CPE0002698_assembly_filtered.fasta	Klebsiella pneumoniae	234098wE4_CPE0002597_assembly_filtered.fasta	Escherichia coli	Different Species
CPE	CC	1	EK	1	indirect	-778	hospital	234099wA4_CPE0002698_assembly_filtered.fasta	Klebsiella pneumoniae	234098wE1_CPE0002573_assembly_filtered.fasta	Escherichia coli	Different Species
CPE	CC	1	EK	2	indirect	-774	hospital	234099wA4_CPE0002698_assembly_filtered.fasta	Klebsiella pneumoniae	234098wE1_CPE0002573_assembly_filtered.fasta	Escherichia coli	Different Species
CPE	CC	1	EK	3	indirect	-770	hospital	234099wA4_CPE0002698_assembly_filtered.fasta	Klebsiella pneumoniae	234098wE1_CPE0002573_assembly_filtered.fasta	Escherichia coli	Different Species
CPE	CC	1	EK	4	indirect	-659	building	234099wA4_CPE0002698_assembly_filtered.fasta	Klebsiella pneumoniae	234098wE1_CPE0002573_assembly_filtered.fasta	Escherichia coli	Different Species
CPE	CC	1	EK	5	indirect	-658	building	234099wA4_CPE0002698_assembly_filtered.fasta	Klebsiella pneumoniae	234098wE1_CPE0002573_assembly_filtered.fasta	Escherichia coli	Different Species
CPE	CC	1	EK	6	indirect	-571	hospital	234099wA4_CPE0002698_assembly_filtered.fasta	Klebsiella pneumoniae	234098wE1_CPE0002573_assembly_filtered.fasta	Escherichia coli	Different Species
CPE	CC	1	EK	7	indirect	-462	ward	234099wA4_CPE0002698_assembly_filtered.fasta	Klebsiella pneumoniae	234098wE1_CPE0002573_assembly_filtered.fasta	Escherichia coli	Different Species
CPE	CC	1	EL	3	indirect	-430	building	234099wA4_CPE0002698_assembly_filtered.fasta	Klebsiella pneumoniae	234098wF7_CPE0002628_assembly_filtered.fasta	Klebsiella pneumoniae	Same Species	22218	0.999916	0.586104
CPE	CC	1	EL	3	indirect	-430	building	234099wA4_CPE0002698_assembly_filtered.fasta	Klebsiella pneumoniae	234098wC8_CPE0002633_assembly_filtered.fasta	Klebsiella pneumoniae	Same Species	22217	0.999943	0.553344
CPE	CC	1	EL	4	indirect	-417	building	234099wA4_CPE0002698_assembly_filtered.fasta	Klebsiella pneumoniae	234098wF7_CPE0002628_assembly_filtered.fasta	Klebsiella pneumoniae	Same Species	22218	0.999916	0.586104
CPE	CC	1	EL	4	indirect	-417	building	234099wA4_CPE0002698_assembly_filtered.fasta	Klebsiella pneumoniae	234098wC8_CPE0002633_assembly_filtered.fasta	Klebsiella pneumoniae	Same Species	22217	0.999943	0.553344
CPE	CC	1	EL	6	indirect	-208	building	234099wA4_CPE0002698_assembly_filtered.fasta	Klebsiella pneumoniae	234098wF7_CPE0002628_assembly_filtered.fasta	Klebsiella pneumoniae	Same Species	22218	0.999916	0.586104
CPE	CC	1	EL	6	indirect	-208	building	234099wA4_CPE0002698_assembly_filtered.fasta	Klebsiella pneumoniae	234098wC8_CPE0002633_assembly_filtered.fasta	Klebsiella pneumoniae	Same Species	22217	0.999943	0.553344
CPE	CC	1	EL	7	indirect	-202	building	234099wA4_CPE0002698_assembly_filtered.fasta	Klebsiella pneumoniae	234098wF7_CPE0002628_assembly_filtered.fasta	Klebsiella pneumoniae	Same Species	22218	0.999916	0.586104
CPE	CC	1	EL	7	indirect	-202	building	234099wA4_CPE0002698_assembly_filtered.fasta	Klebsiella pneumoniae	234098wC8_CPE0002633_assembly_filtered.fasta	Klebsiella pneumoniae	Same Species	22217	0.999943	0.553344
CPE	CC	1	EL	8	indirect	-198	ward	234099wA4_CPE0002698_assembly_filtered.fasta	Klebsiella pneumoniae	234098wF7_CPE0002628_assembly_filtered.fasta	Klebsiella pneumoniae	Same Species	22218	0.999916	0.586104
CPE	CC	1	EL	8	indirect	-198	ward	234099wA4_CPE0002698_assembly_filtered.fasta	Klebsiella pneumoniae	234098wC8_CPE0002633_assembly_filtered.fasta	Klebsiella pneumoniae	Same Species	22217	0.999943	0.553344
CPE	CC	1	EL	9	indirect	-161	building	234099wA4_CPE0002698_assembly_filtered.fasta	Klebsiella pneumoniae	234098wF7_CPE0002628_assembly_filtered.fasta	Klebsiella pneumoniae	Same Species	22218	0.999916	0.586104
CPE	CC	1	EL	9	indirect	-161	building	234099wA4_CPE0002698_assembly_filtered.fasta	Klebsiella pneumoniae	234098wC8_CPE0002633_assembly_filtered.fasta	Klebsiella pneumoniae	Same Species	22217	0.999943	0.553344
CPE	CC	1	EL	10	indirect	-153	hospital	234099wA4_CPE0002698_assembly_filtered.fasta	Klebsiella pneumoniae	234098wF7_CPE0002628_assembly_filtered.fasta	Klebsiella pneumoniae	Same Species	22218	0.999916	0.586104
CPE	CC	1	EL	10	indirect	-153	hospital	234099wA4_CPE0002698_assembly_filtered.fasta	Klebsiella pneumoniae	234098wC8_CPE0002633_assembly_filtered.fasta	Klebsiella pneumoniae	Same Species	22217	0.999943	0.553344
CPE	CC	1	EL	11	indirect	-128	building	234099wA4_CPE0002698_assembly_filtered.fasta	Klebsiella pneumoniae	234098wF7_CPE0002628_assembly_filtered.fasta	Klebsiella pneumoniae	Same Species	22218	0.999916	0.586104
CPE	CC	1	EL	11	indirect	-128	building	234099wA4_CPE0002698_assembly_filtered.fasta	Klebsiella pneumoniae	234098wC8_CPE0002633_assembly_filtered.fasta	Klebsiella pneumoniae	Same Species	22217	0.999943	0.553344
CPE	CC	1	EL	12	indirect	-31	building	234099wA4_CPE0002698_assembly_filtered.fasta	Klebsiella pneumoniae	234098wF7_CPE0002628_assembly_filtered.fasta	Klebsiella pneumoniae	Same Species	22218	0.999916	0.586104
CPE	CC	1	EL	12	indirect	-31	building	234099wA4_CPE0002698_assembly_filtered.fasta	Klebsiella pneumoniae	234098wC8_CPE0002633_assembly_filtered.fasta	Klebsiella pneumoniae	Same Species	22217	0.999943	0.553344
CPE	CC	1	EL	13	direct	1	hospital	234099wA4_CPE0002698_assembly_filtered.fasta	Klebsiella pneumoniae	234098wF7_CPE0002628_assembly_filtered.fasta	Klebsiella pneumoniae	Same Species	22218	0.999916	0.586104
CPE	CC	1	EL	13	direct	1	hospital	234099wA4_CPE0002698_assembly_filtered.fasta	Klebsiella pneumoniae	234098wC8_CPE0002633_assembly_filtered.fasta	Klebsiella pneumoniae	Same Species	22217	0.999943	0.553344
CPE	CC	1	EL	14	direct	1	building	234099wA4_CPE0002698_assembly_filtered.fasta	Klebsiella pneumoniae	234098wF7_CPE0002628_assembly_filtered.fasta	Klebsiella pneumoniae	Same Species	22218	0.999916	0.586104
CPE	CC	1	EL	14	direct	1	building	234099wA4_CPE0002698_assembly_filtered.fasta	Klebsiella pneumoniae	234098wC8_CPE0002633_assembly_filtered.fasta	Klebsiella pneumoniae	Same Species	22217	0.999943	0.553344
CPE	CC	1	EL	15	indirect	-23	building	234099wA4_CPE0002698_assembly_filtered.fasta	Klebsiella pneumoniae	234098wF7_CPE0002628_assembly_filtered.fasta	Klebsiella pneumoniae	Same Species	22218	0.999916	0.586104
CPE	CC	1	EL	15	indirect	-23	building	234099wA4_CPE0002698_assembly_filtered.fasta	Klebsiella pneumoniae	234098wC8_CPE0002633_assembly_filtered.fasta	Klebsiella pneumoniae	Same Species	22217	0.999943	0.553344
CPE	CC	1	EL	16	indirect	-31	building	234099wA4_CPE0002698_assembly_filtered.fasta	Klebsiella pneumoniae	234098wF7_CPE0002628_assembly_filtered.fasta	Klebsiella pneumoniae	Same Species	22218	0.999916	0.586104
CPE	CC	1	EL	16	indirect	-31	building	234099wA4_CPE0002698_assembly_filtered.fasta	Klebsiella pneumoniae	234098wC8_CPE0002633_assembly_filtered.fasta	Klebsiella pneumoniae	Same Species	22217	0.999943	0.553344
CPE	CC	1	EL	17	indirect	-39	building	234099wA4_CPE0002698_assembly_filtered.fasta	Klebsiella pneumoniae	234098wF7_CPE0002628_assembly_filtered.fasta	Klebsiella pneumoniae	Same Species	22218	0.999916	0.586104
CPE	CC	1	EL	17	indirect	-39	building	234099wA4_CPE0002698_assembly_filtered.fasta	Klebsiella pneumoniae	234098wC8_CPE0002633_assembly_filtered.fasta	Klebsiella pneumoniae	Same Species	22217	0.999943	0.553344
CPE	CC	1	EL	18	indirect	-60	building	234099wA4_CPE0002698_assembly_filtered.fasta	Klebsiella pneumoniae	234098wF7_CPE0002628_assembly_filtered.fasta	Klebsiella pneumoniae	Same Species	22218	0.999916	0.586104
CPE	CC	1	EL	18	indirect	-60	building	234099wA4_CPE0002698_assembly_filtered.fasta	Klebsiella pneumoniae	234098wC8_CPE0002633_assembly_filtered.fasta	Klebsiella pneumoniae	Same Species	22217	0.999943	0.553344
CPE	CC	1	EL	19	indirect	-76	building	234099wA4_CPE0002698_assembly_filtered.fasta	Klebsiella pneumoniae	234098wF7_CPE0002628_assembly_filtered.fasta	Klebsiella pneumoniae	Same Species	22218	0.999916	0.586104
CPE	CC	1	EL	19	indirect	-76	building	234099wA4_CPE0002698_assembly_filtered.fasta	Klebsiella pneumoniae	234098wC8_CPE0002633_assembly_filtered.fasta	Klebsiella pneumoniae	Same Species	22217	0.999943	0.553344
CPE	CC	1	EL	20	indirect	-81	building	234099wA4_CPE0002698_assembly_filtered.fasta	Klebsiella pneumoniae	234098wF7_CPE0002628_assembly_filtered.fasta	Klebsiella pneumoniae	Same Species	22218	0.999916	0.586104
CPE	CC	1	EL	20	indirect	-81	building	234099wA4_CPE0002698_assembly_filtered.fasta	Klebsiella pneumoniae	234098wC8_CPE0002633_assembly_filtered.fasta	Klebsiella pneumoniae	Same Species	22217	0.999943	0.553344
CPE	CC	1	EL	21	indirect	-84	building	234099wA4_CPE0002698_assembly_filtered.fasta	Klebsiella pneumoniae	234098wF7_CPE0002628_assembly_filtered.fasta	Klebsiella pneumoniae	Same Species	22218	0.999916	0.586104
CPE	CC	1	EL	21	indirect	-84	building	234099wA4_CPE0002698_assembly_filtered.fasta	Klebsiella pneumoniae	234098wC8_CPE0002633_assembly_filtered.fasta	Klebsiella pneumoniae	Same Species	22217	0.999943	0.553344
CPE	CC	1	EL	22	indirect	-85	building	234099wA4_CPE0002698_assembly_filtered.fasta	Klebsiella pneumoniae	234098wF7_CPE0002628_assembly_filtered.fasta	Klebsiella pneumoniae	Same Species	22218	0.999916	0.586104
CPE	CC	1	EL	22	indirect	-85	building	234099wA4_CPE0002698_assembly_filtered.fasta	Klebsiella pneumoniae	234098wC8_CPE0002633_assembly_filtered.fasta	Klebsiella pneumoniae	Same Species	22217	0.999943	0.553344
CPE	CC	1	EL	25	indirect	-101	ward	234099wA4_CPE0002698_assembly_filtered.fasta	Klebsiella pneumoniae	234098wF7_CPE0002628_assembly_filtered.fasta	Klebsiella pneumoniae	Same Species	22218	0.999916	0.586104
CPE	CC	1	EL	25	indirect	-101	ward	234099wA4_CPE0002698_assembly_filtered.fasta	Klebsiella pneumoniae	234098wC8_CPE0002633_assembly_filtered.fasta	Klebsiella pneumoniae	Same Species	22217	0.999943	0.553344
CPE	CC	1	EL	27	indirect	-119	building	234099wA4_CPE0002698_assembly_filtered.fasta	Klebsiella pneumoniae	234098wF7_CPE0002628_assembly_filtered.fasta	Klebsiella pneumoniae	Same Species	22218	0.999916	0.586104
CPE	CC	1	EL	27	indirect	-119	building	234099wA4_CPE0002698_assembly_filtered.fasta	Klebsiella pneumoniae	234098wC8_CPE0002633_assembly_filtered.fasta	Klebsiella pneumoniae	Same Species	22217	0.999943	0.553344
CPE	CC	1	EL	28	indirect	-155	ward	234099wA4_CPE0002698_assembly_filtered.fasta	Klebsiella pneumoniae	234098wF7_CPE0002628_assembly_filtered.fasta	Klebsiella pneumoniae	Same Species	22218	0.999916	0.586104
CPE	CC	1	EL	28	indirect	-155	ward	234099wA4_CPE0002698_assembly_filtered.fasta	Klebsiella pneumoniae	234098wC8_CPE0002633_assembly_filtered.fasta	Klebsiella pneumoniae	Same Species	22217	0.999943	0.553344
CPE	CC	1	EL	29	indirect	-195	ward	234099wA4_CPE0002698_assembly_filtered.fasta	Klebsiella pneumoniae	234098wF7_CPE0002628_assembly_filtered.fasta	Klebsiella pneumoniae	Same Species	22218	0.999916	0.586104
CPE	CC	1	EL	29	indirect	-195	ward	234099wA4_CPE0002698_assembly_filtered.fasta	Klebsiella pneumoniae	234098wC8_CPE0002633_assembly_filtered.fasta	Klebsiella pneumoniae	Same Species	22217	0.999943	0.553344
CPE	CC	1	EL	30	indirect	-196	building	234099wA4_CPE0002698_assembly_filtered.fasta	Klebsiella pneumoniae	234098wF7_CPE0002628_assembly_filtered.fasta	Klebsiella pneumoniae	Same Species	22218	0.999916	0.586104
CPE	CC	1	EL	30	indirect	-196	building	234099wA4_CPE0002698_assembly_filtered.fasta	Klebsiella pneumoniae	234098wC8_CPE0002633_assembly_filtered.fasta	Klebsiella pneumoniae	Same Species	22217	0.999943	0.553344
CPE	CC	1	EL	31	indirect	-199	ward	234099wA4_CPE0002698_assembly_filtered.fasta	Klebsiella pneumoniae	234098wF7_CPE0002628_assembly_filtered.fasta	Klebsiella pneumoniae	Same Species	22218	0.999916	0.586104
CPE	CC	1	EL	31	indirect	-199	ward	234099wA4_CPE0002698_assembly_filtered.fasta	Klebsiella pneumoniae	234098wC8_CPE0002633_assembly_filtered.fasta	Klebsiella pneumoniae	Same Species	22217	0.999943	0.553344
CPE	CC	1	EL	32	indirect	-201	building	234099wA4_CPE0002698_assembly_filtered.fasta	Klebsiella pneumoniae	234098wF7_CPE0002628_assembly_filtered.fasta	Klebsiella pneumoniae	Same Species	22218	0.999916	0.586104
CPE	CC	1	EL	32	indirect	-201	building	234099wA4_CPE0002698_assembly_filtered.fasta	Klebsiella pneumoniae	234098wC8_CPE0002633_assembly_filtered.fasta	Klebsiella pneumoniae	Same Species	22217	0.999943	0.553344
CPE	CC	1	EL	33	indirect	-205	building	234099wA4_CPE0002698_assembly_filtered.fasta	Klebsiella pneumoniae	234098wF7_CPE0002628_assembly_filtered.fasta	Klebsiella pneumoniae	Same Species	22218	0.999916	0.586104
CPE	CC	1	EL	33	indirect	-205	building	234099wA4_CPE0002698_assembly_filtered.fasta	Klebsiella pneumoniae	234098wC8_CPE0002633_assembly_filtered.fasta	Klebsiella pneumoniae	Same Species	22217	0.999943	0.553344
CPE	CC	1	EL	34	indirect	-260	hospital	234099wA4_CPE0002698_assembly_filtered.fasta	Klebsiella pneumoniae	234098wF7_CPE0002628_assembly_filtered.fasta	Klebsiella pneumoniae	Same Species	22218	0.999916	0.586104
CPE	CC	1	EL	34	indirect	-260	hospital	234099wA4_CPE0002698_assembly_filtered.fasta	Klebsiella pneumoniae	234098wC8_CPE0002633_assembly_filtered.fasta	Klebsiella pneumoniae	Same Species	22217	0.999943	0.553344
CPE	CC	1	EL	35	indirect	-262	building	234099wA4_CPE0002698_assembly_filtered.fasta	Klebsiella pneumoniae	234098wF7_CPE0002628_assembly_filtered.fasta	Klebsiella pneumoniae	Same Species	22218	0.999916	0.586104
CPE	CC	1	EL	35	indirect	-262	building	234099wA4_CPE0002698_assembly_filtered.fasta	Klebsiella pneumoniae	234098wC8_CPE0002633_assembly_filtered.fasta	Klebsiella pneumoniae	Same Species	22217	0.999943	0.553344
CPE	CC	1	EM	3	indirect	-30	building	234099wA4_CPE0002698_assembly_filtered.fasta	Klebsiella pneumoniae	234098wC5_CPE0002606_assembly_filtered.fasta	Klebsiella pneumoniae	Same Species	20876	0.999745	0.722617	Klebsiella_pneumoniae_234099wA4_CPE0002698_assembly_plasmid_AA277	Klebsiella_pneumoniae_234098wC5_CPE0002606_assembly_plasmid_AA274	3
CPE	CC	1	EM	4	indirect	-25	hospital	234099wA4_CPE0002698_assembly_filtered.fasta	Klebsiella pneumoniae	234098wC5_CPE0002606_assembly_filtered.fasta	Klebsiella pneumoniae	Same Species	20876	0.999745	0.722617	Klebsiella_pneumoniae_234099wA4_CPE0002698_assembly_plasmid_AA277	Klebsiella_pneumoniae_234098wC5_CPE0002606_assembly_plasmid_AA274	3
CPE	CC	1	EM	5	indirect	-17	building	234099wA4_CPE0002698_assembly_filtered.fasta	Klebsiella pneumoniae	234098wC5_CPE0002606_assembly_filtered.fasta	Klebsiella pneumoniae	Same Species	20876	0.999745	0.722617	Klebsiella_pneumoniae_234099wA4_CPE0002698_assembly_plasmid_AA277	Klebsiella_pneumoniae_234098wC5_CPE0002606_assembly_plasmid_AA274	3
CPE	CC	1	EN	1	indirect	-848	hospital	234099wA4_CPE0002698_assembly_filtered.fasta	Klebsiella pneumoniae	234099wB4_CPE0002700_assembly_filtered.fasta	Klebsiella pneumoniae	Same Species	21508	0.999909	0.828079
CPE	CC	1	EN	2	indirect	-847	hospital	234099wA4_CPE0002698_assembly_filtered.fasta	Klebsiella pneumoniae	234099wB4_CPE0002700_assembly_filtered.fasta	Klebsiella pneumoniae	Same Species	21508	0.999909	0.828079
CPE	CC	1	EN	3	indirect	-846	hospital	234099wA4_CPE0002698_assembly_filtered.fasta	Klebsiella pneumoniae	234099wB4_CPE0002700_assembly_filtered.fasta	Klebsiella pneumoniae	Same Species	21508	0.999909	0.828079
CPE	CC	1	EN	12	indirect	-443	hospital	234099wA4_CPE0002698_assembly_filtered.fasta	Klebsiella pneumoniae	234099wB4_CPE0002700_assembly_filtered.fasta	Klebsiella pneumoniae	Same Species	21508	0.999909	0.828079
CPE	CC	1	EN	13	indirect	-421	hospital	234099wA4_CPE0002698_assembly_filtered.fasta	Klebsiella pneumoniae	234099wB4_CPE0002700_assembly_filtered.fasta	Klebsiella pneumoniae	Same Species	21508	0.999909	0.828079
CPE	CC	1	EN	14	indirect	-399	hospital	234099wA4_CPE0002698_assembly_filtered.fasta	Klebsiella pneumoniae	234099wB4_CPE0002700_assembly_filtered.fasta	Klebsiella pneumoniae	Same Species	21508	0.999909	0.828079
CPE	CC	1	EN	15	indirect	-388	hospital	234099wA4_CPE0002698_assembly_filtered.fasta	Klebsiella pneumoniae	234099wB4_CPE0002700_assembly_filtered.fasta	Klebsiella pneumoniae	Same Species	21508	0.999909	0.828079
CPE	CC	1	EN	18	indirect	-336	hospital	234099wA4_CPE0002698_assembly_filtered.fasta	Klebsiella pneumoniae	234099wB4_CPE0002700_assembly_filtered.fasta	Klebsiella pneumoniae	Same Species	21508	0.999909	0.828079
CPE	CC	1	EN	30	indirect	-114	hospital	234099wA4_CPE0002698_assembly_filtered.fasta	Klebsiella pneumoniae	234099wB4_CPE0002700_assembly_filtered.fasta	Klebsiella pneumoniae	Same Species	21508	0.999909	0.828079
CPE	CC	1	EO	4	indirect	-56	building	234099wA4_CPE0002698_assembly_filtered.fasta	Klebsiella pneumoniae	234098wD5_CPE0002607_assembly_filtered.fasta	Klebsiella pneumoniae	Same Species	20876	0.999811	0.680962	Klebsiella_pneumoniae_234099wA4_CPE0002698_assembly_plasmid_AA277	Klebsiella_pneumoniae_234098wD5_CPE0002607_assembly_plasmid_AA274	3
CPE	CC	1	EO	4	indirect	-56	building	234099wA4_CPE0002698_assembly_filtered.fasta	Klebsiella pneumoniae	234098wA6_CPE0002615_assembly_filtered.fasta	Klebsiella pneumoniae	Same Species	20879	0.999858	0.681152	Klebsiella_pneumoniae_234099wA4_CPE0002698_assembly_plasmid_AA277	Klebsiella_pneumoniae_234098wA6_CPE0002615_assembly_plasmid_AA274	3
CPE	CC	1	EO	5	indirect	-49	hospital	234099wA4_CPE0002698_assembly_filtered.fasta	Klebsiella pneumoniae	234098wD5_CPE0002607_assembly_filtered.fasta	Klebsiella pneumoniae	Same Species	20876	0.999811	0.680962	Klebsiella_pneumoniae_234099wA4_CPE0002698_assembly_plasmid_AA277	Klebsiella_pneumoniae_234098wD5_CPE0002607_assembly_plasmid_AA274	3
CPE	CC	1	EO	5	indirect	-49	hospital	234099wA4_CPE0002698_assembly_filtered.fasta	Klebsiella pneumoniae	234098wA6_CPE0002615_assembly_filtered.fasta	Klebsiella pneumoniae	Same Species	20879	0.999858	0.681152	Klebsiella_pneumoniae_234099wA4_CPE0002698_assembly_plasmid_AA277	Klebsiella_pneumoniae_234098wA6_CPE0002615_assembly_plasmid_AA274	3
CPE	CC	1	EQ	1	indirect	-69	building	234099wA4_CPE0002698_assembly_filtered.fasta	Klebsiella pneumoniae	234098wE3_CPE0002589_assembly_filtered.fasta	Klebsiella pneumoniae	Same Species	368417	0.999595	0.832787	Klebsiella_pneumoniae_234099wA4_CPE0002698_assembly_plasmid_AA277	Klebsiella_pneumoniae_234098wE3_CPE0002589_assembly_plasmid_AA035	2
CPE	CC	1	EQ	1	indirect	-69	building	234099wA4_CPE0002698_assembly_filtered.fasta	Klebsiella pneumoniae	234098wF3_CPE0002590_assembly_filtered.fasta	Citrobacter freundii	Different Species
CPE	CC	1	EQ	1	indirect	-69	building	234099wA4_CPE0002698_assembly_filtered.fasta	Klebsiella pneumoniae	234098wD10_CPE0002651_assembly_filtered.fasta	Klebsiella pneumoniae	Same Species	22217	0.999881	0.72074
CPE	CC	1	EQ	2	indirect	-55	building	234099wA4_CPE0002698_assembly_filtered.fasta	Klebsiella pneumoniae	234098wE3_CPE0002589_assembly_filtered.fasta	Klebsiella pneumoniae	Same Species	368417	0.999595	0.832787	Klebsiella_pneumoniae_234099wA4_CPE0002698_assembly_plasmid_AA277	Klebsiella_pneumoniae_234098wE3_CPE0002589_assembly_plasmid_AA035	2
CPE	CC	1	EQ	2	indirect	-55	building	234099wA4_CPE0002698_assembly_filtered.fasta	Klebsiella pneumoniae	234098wF3_CPE0002590_assembly_filtered.fasta	Citrobacter freundii	Different Species
CPE	CC	1	EQ	2	indirect	-55	building	234099wA4_CPE0002698_assembly_filtered.fasta	Klebsiella pneumoniae	234098wD10_CPE0002651_assembly_filtered.fasta	Klebsiella pneumoniae	Same Species	22217	0.999881	0.72074
CPE	CC	1	EQ	3	indirect	-45	building	234099wA4_CPE0002698_assembly_filtered.fasta	Klebsiella pneumoniae	234098wE3_CPE0002589_assembly_filtered.fasta	Klebsiella pneumoniae	Same Species	368417	0.999595	0.832787	Klebsiella_pneumoniae_234099wA4_CPE0002698_assembly_plasmid_AA277	Klebsiella_pneumoniae_234098wE3_CPE0002589_assembly_plasmid_AA035	2
CPE	CC	1	EQ	3	indirect	-45	building	234099wA4_CPE0002698_assembly_filtered.fasta	Klebsiella pneumoniae	234098wF3_CPE0002590_assembly_filtered.fasta	Citrobacter freundii	Different Species
CPE	CC	1	EQ	3	indirect	-45	building	234099wA4_CPE0002698_assembly_filtered.fasta	Klebsiella pneumoniae	234098wD10_CPE0002651_assembly_filtered.fasta	Klebsiella pneumoniae	Same Species	22217	0.999881	0.72074
CPE	CC	1	EU	1	indirect	-63	building	234099wA4_CPE0002698_assembly_filtered.fasta	Klebsiella pneumoniae	234098wH10_CPE0002655_assembly_filtered.fasta	Escherichia coli	Different Species
CPE	CC	1	EU	2	indirect	-51	hospital	234099wA4_CPE0002698_assembly_filtered.fasta	Klebsiella pneumoniae	234098wH10_CPE0002655_assembly_filtered.fasta	Escherichia coli	Different Species
CPE	CC	1	EU	3	indirect	-37	ward	234099wA4_CPE0002698_assembly_filtered.fasta	Klebsiella pneumoniae	234098wH10_CPE0002655_assembly_filtered.fasta	Escherichia coli	Different Species
CPE	CC	1	EU	5	indirect	-30	hospital	234099wA4_CPE0002698_assembly_filtered.fasta	Klebsiella pneumoniae	234098wH10_CPE0002655_assembly_filtered.fasta	Escherichia coli	Different Species
CPE	CC	1	EU	6	indirect	-8	building	234099wA4_CPE0002698_assembly_filtered.fasta	Klebsiella pneumoniae	234098wH10_CPE0002655_assembly_filtered.fasta	Escherichia coli	Different Species
CPE	CC	1	EV	4	indirect	-56	hospital	234099wA4_CPE0002698_assembly_filtered.fasta	Klebsiella pneumoniae	234098wE8_CPE0002635_assembly_filtered.fasta	Klebsiella pneumoniae	Same Species	20872	0.999894	0.681509	Klebsiella_pneumoniae_234099wA4_CPE0002698_assembly_plasmid_AA277	Klebsiella_pneumoniae_234098wE8_CPE0002635_assembly_plasmid_AA274	3
CPE	CC	1	EV	6	indirect	-44	hospital	234099wA4_CPE0002698_assembly_filtered.fasta	Klebsiella pneumoniae	234098wE8_CPE0002635_assembly_filtered.fasta	Klebsiella pneumoniae	Same Species	20872	0.999894	0.681509	Klebsiella_pneumoniae_234099wA4_CPE0002698_assembly_plasmid_AA277	Klebsiella_pneumoniae_234098wE8_CPE0002635_assembly_plasmid_AA274	3
CPE	CC	1	EY	1	indirect	-448	hospital	234099wA4_CPE0002698_assembly_filtered.fasta	Klebsiella pneumoniae	234098wG4_CPE0002599_assembly_filtered.fasta	Citrobacter freundii	Different Species				Klebsiella_pneumoniae_234099wA4_CPE0002698_assembly_plasmid_AA002	Citrobacter_freundii_234098wG4_CPE0002599_assembly_plasmid_AA002	2
CPE	CC	1	EY	2	indirect	-427	hospital	234099wA4_CPE0002698_assembly_filtered.fasta	Klebsiella pneumoniae	234098wG4_CPE0002599_assembly_filtered.fasta	Citrobacter freundii	Different Species				Klebsiella_pneumoniae_234099wA4_CPE0002698_assembly_plasmid_AA002	Citrobacter_freundii_234098wG4_CPE0002599_assembly_plasmid_AA002	2
CPE	CC	1	EY	3	indirect	-412	hospital	234099wA4_CPE0002698_assembly_filtered.fasta	Klebsiella pneumoniae	234098wG4_CPE0002599_assembly_filtered.fasta	Citrobacter freundii	Different Species				Klebsiella_pneumoniae_234099wA4_CPE0002698_assembly_plasmid_AA002	Citrobacter_freundii_234098wG4_CPE0002599_assembly_plasmid_AA002	2
CPE	CC	1	EY	4	indirect	-378	hospital	234099wA4_CPE0002698_assembly_filtered.fasta	Klebsiella pneumoniae	234098wG4_CPE0002599_assembly_filtered.fasta	Citrobacter freundii	Different Species				Klebsiella_pneumoniae_234099wA4_CPE0002698_assembly_plasmid_AA002	Citrobacter_freundii_234098wG4_CPE0002599_assembly_plasmid_AA002	2
CPE	CC	1	FC	4	indirect	-67	hospital	234099wA4_CPE0002698_assembly_filtered.fasta	Klebsiella pneumoniae	234098wE7_CPE0002627_assembly_filtered_reseq.fasta	Klebsiella aerogenes	Different Species
CPE	CC	1	FC	5	indirect	-48	building	234099wA4_CPE0002698_assembly_filtered.fasta	Klebsiella pneumoniae	234098wE7_CPE0002627_assembly_filtered_reseq.fasta	Klebsiella aerogenes	Different Species
CPE	CC	1	FC	6	indirect	-40	building	234099wA4_CPE0002698_assembly_filtered.fasta	Klebsiella pneumoniae	234098wE7_CPE0002627_assembly_filtered_reseq.fasta	Klebsiella aerogenes	Different Species
CPE	CC	1	FE	1	indirect	-120	building	234099wA4_CPE0002698_assembly_filtered.fasta	Klebsiella pneumoniae	234099wF2_CPE0002684_assembly_filtered.fasta	Citrobacter freundii	Different Species				Klebsiella_pneumoniae_234099wA4_CPE0002698_assembly_plasmid_AA277	Citrobacter_freundii_234099wF2_CPE0002684_assembly_plasmid_AD690	2
CPE	CC	1	FE	5	indirect	-210	building	234099wA4_CPE0002698_assembly_filtered.fasta	Klebsiella pneumoniae	234099wF2_CPE0002684_assembly_filtered.fasta	Citrobacter freundii	Different Species				Klebsiella_pneumoniae_234099wA4_CPE0002698_assembly_plasmid_AA277	Citrobacter_freundii_234099wF2_CPE0002684_assembly_plasmid_AD690	2
CPE	CC	1	FE	6	indirect	-253	building	234099wA4_CPE0002698_assembly_filtered.fasta	Klebsiella pneumoniae	234099wF2_CPE0002684_assembly_filtered.fasta	Citrobacter freundii	Different Species				Klebsiella_pneumoniae_234099wA4_CPE0002698_assembly_plasmid_AA277	Citrobacter_freundii_234099wF2_CPE0002684_assembly_plasmid_AD690	2
CPE	CC	1	FE	7	indirect	-256	building	234099wA4_CPE0002698_assembly_filtered.fasta	Klebsiella pneumoniae	234099wF2_CPE0002684_assembly_filtered.fasta	Citrobacter freundii	Different Species				Klebsiella_pneumoniae_234099wA4_CPE0002698_assembly_plasmid_AA277	Citrobacter_freundii_234099wF2_CPE0002684_assembly_plasmid_AD690	2
CPE	CC	1	FF	1	indirect	-928	hospital	234099wA4_CPE0002698_assembly_filtered.fasta	Klebsiella pneumoniae	234098wG8_CPE0002637_assembly_filtered.fasta	Klebsiella pneumoniae	Same Species	22207	0.999914	0.603448
CPE	CC	1	FF	2	indirect	-927	hospital	234099wA4_CPE0002698_assembly_filtered.fasta	Klebsiella pneumoniae	234098wG8_CPE0002637_assembly_filtered.fasta	Klebsiella pneumoniae	Same Species	22207	0.999914	0.603448
CPE	CC	1	FF	3	indirect	-925	hospital	234099wA4_CPE0002698_assembly_filtered.fasta	Klebsiella pneumoniae	234098wG8_CPE0002637_assembly_filtered.fasta	Klebsiella pneumoniae	Same Species	22207	0.999914	0.603448
CPE	CC	1	FF	7	indirect	-279	ward	234099wA4_CPE0002698_assembly_filtered.fasta	Klebsiella pneumoniae	234098wG8_CPE0002637_assembly_filtered.fasta	Klebsiella pneumoniae	Same Species	22207	0.999914	0.603448
CPE	CC	1	FF	8	indirect	-44	hospital	234099wA4_CPE0002698_assembly_filtered.fasta	Klebsiella pneumoniae	234098wG8_CPE0002637_assembly_filtered.fasta	Klebsiella pneumoniae	Same Species	22207	0.999914	0.603448
CPE	CC	1	FF	9	indirect	-52	hospital	234099wA4_CPE0002698_assembly_filtered.fasta	Klebsiella pneumoniae	234098wG8_CPE0002637_assembly_filtered.fasta	Klebsiella pneumoniae	Same Species	22207	0.999914	0.603448
CPE	CC	1	FH	4	indirect	-484	building	234099wA4_CPE0002698_assembly_filtered.fasta	Klebsiella pneumoniae	234098wD6_CPE0002618_assembly_filtered.fasta	Klebsiella variicola	Different Species
CPE	CC	1	FH	4	indirect	-484	building	234099wA4_CPE0002698_assembly_filtered.fasta	Klebsiella pneumoniae	234098wG7_CPE0002629_assembly_filtered.fasta	Klebsiella variicola	Different Species
CPE	CC	1	FH	5	indirect	-465	building	234099wA4_CPE0002698_assembly_filtered.fasta	Klebsiella pneumoniae	234098wD6_CPE0002618_assembly_filtered.fasta	Klebsiella variicola	Different Species
CPE	CC	1	FH	5	indirect	-465	building	234099wA4_CPE0002698_assembly_filtered.fasta	Klebsiella pneumoniae	234098wG7_CPE0002629_assembly_filtered.fasta	Klebsiella variicola	Different Species
CPE	CC	1	FH	6	indirect	-462	hospital	234099wA4_CPE0002698_assembly_filtered.fasta	Klebsiella pneumoniae	234098wD6_CPE0002618_assembly_filtered.fasta	Klebsiella variicola	Different Species
CPE	CC	1	FH	6	indirect	-462	hospital	234099wA4_CPE0002698_assembly_filtered.fasta	Klebsiella pneumoniae	234098wG7_CPE0002629_assembly_filtered.fasta	Klebsiella variicola	Different Species
CPE	CC	1	FH	7	indirect	-444	hospital	234099wA4_CPE0002698_assembly_filtered.fasta	Klebsiella pneumoniae	234098wD6_CPE0002618_assembly_filtered.fasta	Klebsiella variicola	Different Species
CPE	CC	1	FH	7	indirect	-444	hospital	234099wA4_CPE0002698_assembly_filtered.fasta	Klebsiella pneumoniae	234098wG7_CPE0002629_assembly_filtered.fasta	Klebsiella variicola	Different Species
CPE	CC	1	FH	8	indirect	-422	hospital	234099wA4_CPE0002698_assembly_filtered.fasta	Klebsiella pneumoniae	234098wD6_CPE0002618_assembly_filtered.fasta	Klebsiella variicola	Different Species
CPE	CC	1	FH	8	indirect	-422	hospital	234099wA4_CPE0002698_assembly_filtered.fasta	Klebsiella pneumoniae	234098wG7_CPE0002629_assembly_filtered.fasta	Klebsiella variicola	Different Species
CPE	CC	1	FH	9	indirect	-399	building	234099wA4_CPE0002698_assembly_filtered.fasta	Klebsiella pneumoniae	234098wD6_CPE0002618_assembly_filtered.fasta	Klebsiella variicola	Different Species
CPE	CC	1	FH	9	indirect	-399	building	234099wA4_CPE0002698_assembly_filtered.fasta	Klebsiella pneumoniae	234098wG7_CPE0002629_assembly_filtered.fasta	Klebsiella variicola	Different Species
CPE	CC	1	FH	10	indirect	-395	building	234099wA4_CPE0002698_assembly_filtered.fasta	Klebsiella pneumoniae	234098wD6_CPE0002618_assembly_filtered.fasta	Klebsiella variicola	Different Species
CPE	CC	1	FH	10	indirect	-395	building	234099wA4_CPE0002698_assembly_filtered.fasta	Klebsiella pneumoniae	234098wG7_CPE0002629_assembly_filtered.fasta	Klebsiella variicola	Different Species
CPE	CC	1	FH	11	indirect	-373	hospital	234099wA4_CPE0002698_assembly_filtered.fasta	Klebsiella pneumoniae	234098wD6_CPE0002618_assembly_filtered.fasta	Klebsiella variicola	Different Species
CPE	CC	1	FH	11	indirect	-373	hospital	234099wA4_CPE0002698_assembly_filtered.fasta	Klebsiella pneumoniae	234098wG7_CPE0002629_assembly_filtered.fasta	Klebsiella variicola	Different Species
CPE	CC	1	FH	12	indirect	-363	building	234099wA4_CPE0002698_assembly_filtered.fasta	Klebsiella pneumoniae	234098wD6_CPE0002618_assembly_filtered.fasta	Klebsiella variicola	Different Species
CPE	CC	1	FH	12	indirect	-363	building	234099wA4_CPE0002698_assembly_filtered.fasta	Klebsiella pneumoniae	234098wG7_CPE0002629_assembly_filtered.fasta	Klebsiella variicola	Different Species
CPE	CC	1	FH	13	indirect	-308	building	234099wA4_CPE0002698_assembly_filtered.fasta	Klebsiella pneumoniae	234098wD6_CPE0002618_assembly_filtered.fasta	Klebsiella variicola	Different Species
CPE	CC	1	FH	13	indirect	-308	building	234099wA4_CPE0002698_assembly_filtered.fasta	Klebsiella pneumoniae	234098wG7_CPE0002629_assembly_filtered.fasta	Klebsiella variicola	Different Species
CPE	CC	1	FH	14	indirect	-301	building	234099wA4_CPE0002698_assembly_filtered.fasta	Klebsiella pneumoniae	234098wD6_CPE0002618_assembly_filtered.fasta	Klebsiella variicola	Different Species
CPE	CC	1	FH	14	indirect	-301	building	234099wA4_CPE0002698_assembly_filtered.fasta	Klebsiella pneumoniae	234098wG7_CPE0002629_assembly_filtered.fasta	Klebsiella variicola	Different Species
CPE	CC	1	FH	15	indirect	-283	hospital	234099wA4_CPE0002698_assembly_filtered.fasta	Klebsiella pneumoniae	234098wD6_CPE0002618_assembly_filtered.fasta	Klebsiella variicola	Different Species
CPE	CC	1	FH	15	indirect	-283	hospital	234099wA4_CPE0002698_assembly_filtered.fasta	Klebsiella pneumoniae	234098wG7_CPE0002629_assembly_filtered.fasta	Klebsiella variicola	Different Species
CPE	CC	1	FH	16	indirect	-277	building	234099wA4_CPE0002698_assembly_filtered.fasta	Klebsiella pneumoniae	234098wD6_CPE0002618_assembly_filtered.fasta	Klebsiella variicola	Different Species
CPE	CC	1	FH	16	indirect	-277	building	234099wA4_CPE0002698_assembly_filtered.fasta	Klebsiella pneumoniae	234098wG7_CPE0002629_assembly_filtered.fasta	Klebsiella variicola	Different Species
CPE	CC	1	FH	19	indirect	-124	building	234099wA4_CPE0002698_assembly_filtered.fasta	Klebsiella pneumoniae	234098wD6_CPE0002618_assembly_filtered.fasta	Klebsiella variicola	Different Species
CPE	CC	1	FH	19	indirect	-124	building	234099wA4_CPE0002698_assembly_filtered.fasta	Klebsiella pneumoniae	234098wG7_CPE0002629_assembly_filtered.fasta	Klebsiella variicola	Different Species
CPE	CC	1	FH	20	indirect	-120	building	234099wA4_CPE0002698_assembly_filtered.fasta	Klebsiella pneumoniae	234098wD6_CPE0002618_assembly_filtered.fasta	Klebsiella variicola	Different Species
CPE	CC	1	FH	20	indirect	-120	building	234099wA4_CPE0002698_assembly_filtered.fasta	Klebsiella pneumoniae	234098wG7_CPE0002629_assembly_filtered.fasta	Klebsiella variicola	Different Species
CPE	CC	1	FH	21	indirect	-110	building	234099wA4_CPE0002698_assembly_filtered.fasta	Klebsiella pneumoniae	234098wD6_CPE0002618_assembly_filtered.fasta	Klebsiella variicola	Different Species
CPE	CC	1	FH	21	indirect	-110	building	234099wA4_CPE0002698_assembly_filtered.fasta	Klebsiella pneumoniae	234098wG7_CPE0002629_assembly_filtered.fasta	Klebsiella variicola	Different Species
CPE	CC	1	FH	22	indirect	-84	hospital	234099wA4_CPE0002698_assembly_filtered.fasta	Klebsiella pneumoniae	234098wD6_CPE0002618_assembly_filtered.fasta	Klebsiella variicola	Different Species
CPE	CC	1	FH	22	indirect	-84	hospital	234099wA4_CPE0002698_assembly_filtered.fasta	Klebsiella pneumoniae	234098wG7_CPE0002629_assembly_filtered.fasta	Klebsiella variicola	Different Species
CPE	CC	1	FH	23	indirect	-71	building	234099wA4_CPE0002698_assembly_filtered.fasta	Klebsiella pneumoniae	234098wD6_CPE0002618_assembly_filtered.fasta	Klebsiella variicola	Different Species
CPE	CC	1	FH	23	indirect	-71	building	234099wA4_CPE0002698_assembly_filtered.fasta	Klebsiella pneumoniae	234098wG7_CPE0002629_assembly_filtered.fasta	Klebsiella variicola	Different Species
CPE	CC	1	FH	24	indirect	-57	building	234099wA4_CPE0002698_assembly_filtered.fasta	Klebsiella pneumoniae	234098wD6_CPE0002618_assembly_filtered.fasta	Klebsiella variicola	Different Species
CPE	CC	1	FH	24	indirect	-57	building	234099wA4_CPE0002698_assembly_filtered.fasta	Klebsiella pneumoniae	234098wG7_CPE0002629_assembly_filtered.fasta	Klebsiella variicola	Different Species
CPE	CC	1	FH	25	indirect	-46	building	234099wA4_CPE0002698_assembly_filtered.fasta	Klebsiella pneumoniae	234098wD6_CPE0002618_assembly_filtered.fasta	Klebsiella variicola	Different Species
CPE	CC	1	FH	25	indirect	-46	building	234099wA4_CPE0002698_assembly_filtered.fasta	Klebsiella pneumoniae	234098wG7_CPE0002629_assembly_filtered.fasta	Klebsiella variicola	Different Species
CPE	CC	1	FH	26	indirect	-8	hospital	234099wA4_CPE0002698_assembly_filtered.fasta	Klebsiella pneumoniae	234098wD6_CPE0002618_assembly_filtered.fasta	Klebsiella variicola	Different Species
CPE	CC	1	FH	26	indirect	-8	hospital	234099wA4_CPE0002698_assembly_filtered.fasta	Klebsiella pneumoniae	234098wG7_CPE0002629_assembly_filtered.fasta	Klebsiella variicola	Different Species
CPE	CC	1	FH	27	indirect	-98	hospital	234099wA4_CPE0002698_assembly_filtered.fasta	Klebsiella pneumoniae	234098wD6_CPE0002618_assembly_filtered.fasta	Klebsiella variicola	Different Species
CPE	CC	1	FH	27	indirect	-98	hospital	234099wA4_CPE0002698_assembly_filtered.fasta	Klebsiella pneumoniae	234098wG7_CPE0002629_assembly_filtered.fasta	Klebsiella variicola	Different Species
CPE	CC	1	FH	28	indirect	-218	building	234099wA4_CPE0002698_assembly_filtered.fasta	Klebsiella pneumoniae	234098wD6_CPE0002618_assembly_filtered.fasta	Klebsiella variicola	Different Species
CPE	CC	1	FH	28	indirect	-218	building	234099wA4_CPE0002698_assembly_filtered.fasta	Klebsiella pneumoniae	234098wG7_CPE0002629_assembly_filtered.fasta	Klebsiella variicola	Different Species
CPE	CC	1	FJ	1	indirect	-57	hospital	234099wA4_CPE0002698_assembly_filtered.fasta	Klebsiella pneumoniae	234099wG2_CPE0002685_assembly_filtered.fasta	Klebsiella pneumoniae	Same Species	20380	0.999837	0.70123
CPE	CC	1	FJ	2	indirect	-50	hospital	234099wA4_CPE0002698_assembly_filtered.fasta	Klebsiella pneumoniae	234099wG2_CPE0002685_assembly_filtered.fasta	Klebsiella pneumoniae	Same Species	20380	0.999837	0.70123
CPE	CC	1	FJ	3	indirect	-43	hospital	234099wA4_CPE0002698_assembly_filtered.fasta	Klebsiella pneumoniae	234099wG2_CPE0002685_assembly_filtered.fasta	Klebsiella pneumoniae	Same Species	20380	0.999837	0.70123
CPE	CC	1	FJ	4	indirect	-41	building	234099wA4_CPE0002698_assembly_filtered.fasta	Klebsiella pneumoniae	234099wG2_CPE0002685_assembly_filtered.fasta	Klebsiella pneumoniae	Same Species	20380	0.999837	0.70123
CPE	CC	1	FJ	5	indirect	-28	hospital	234099wA4_CPE0002698_assembly_filtered.fasta	Klebsiella pneumoniae	234099wG2_CPE0002685_assembly_filtered.fasta	Klebsiella pneumoniae	Same Species	20380	0.999837	0.70123
CPE	CC	1	FJ	6	indirect	-9	building	234099wA4_CPE0002698_assembly_filtered.fasta	Klebsiella pneumoniae	234099wG2_CPE0002685_assembly_filtered.fasta	Klebsiella pneumoniae	Same Species	20380	0.999837	0.70123
CPE	CC	1	FK	1	indirect	-104	building	234099wA4_CPE0002698_assembly_filtered.fasta	Klebsiella pneumoniae	234098wG5_CPE0002613_assembly_filtered.fasta	Escherichia coli	Different Species
CPE	CC	1	FK	2	indirect	-21	hospital	234099wA4_CPE0002698_assembly_filtered.fasta	Klebsiella pneumoniae	234098wG5_CPE0002613_assembly_filtered.fasta	Escherichia coli	Different Species
CPE	CC	1	FK	3	direct	6	hospital	234099wA4_CPE0002698_assembly_filtered.fasta	Klebsiella pneumoniae	234098wG5_CPE0002613_assembly_filtered.fasta	Escherichia coli	Different Species
CPE	CC	1	FK	4	indirect	-6	hospital	234099wA4_CPE0002698_assembly_filtered.fasta	Klebsiella pneumoniae	234098wG5_CPE0002613_assembly_filtered.fasta	Escherichia coli	Different Species
CPE	CC	1	FK	5	indirect	-7	hospital	234099wA4_CPE0002698_assembly_filtered.fasta	Klebsiella pneumoniae	234098wG5_CPE0002613_assembly_filtered.fasta	Escherichia coli	Different Species
CPE	CC	1	FK	6	indirect	-15	hospital	234099wA4_CPE0002698_assembly_filtered.fasta	Klebsiella pneumoniae	234098wG5_CPE0002613_assembly_filtered.fasta	Escherichia coli	Different Species
CPE	CC	1	FK	7	indirect	-119	hospital	234099wA4_CPE0002698_assembly_filtered.fasta	Klebsiella pneumoniae	234098wG5_CPE0002613_assembly_filtered.fasta	Escherichia coli	Different Species
CPE	CC	1	FK	8	indirect	-208	hospital	234099wA4_CPE0002698_assembly_filtered.fasta	Klebsiella pneumoniae	234098wG5_CPE0002613_assembly_filtered.fasta	Escherichia coli	Different Species
CPE	CC	2	CE	5	indirect	-75	hospital	234099wA4_CPE0002698_assembly_filtered.fasta	Klebsiella pneumoniae	234098wH11_CPE0002663_assembly_filtered.fasta	Klebsiella pneumoniae	Same Species	20589	0.999896	0.722399	Klebsiella_pneumoniae_234099wA4_CPE0002698_assembly_plasmid_AA277	Klebsiella_pneumoniae_234098wH11_CPE0002663_assembly_plasmid_AA275	25
CPE	CC	2	CE	6	indirect	-32	building	234099wA4_CPE0002698_assembly_filtered.fasta	Klebsiella pneumoniae	234098wH11_CPE0002663_assembly_filtered.fasta	Klebsiella pneumoniae	Same Species	20589	0.999896	0.722399	Klebsiella_pneumoniae_234099wA4_CPE0002698_assembly_plasmid_AA277	Klebsiella_pneumoniae_234098wH11_CPE0002663_assembly_plasmid_AA275	25
CPE	CC	2	CF	1	indirect	-32	building	234099wA4_CPE0002698_assembly_filtered.fasta	Klebsiella pneumoniae	234099wA5_CPE0002707_assembly_filtered.fasta	Enterobacter hormaechei	Different Species
CPE	CC	2	CF	2	indirect	-29	building	234099wA4_CPE0002698_assembly_filtered.fasta	Klebsiella pneumoniae	234099wA5_CPE0002707_assembly_filtered.fasta	Enterobacter hormaechei	Different Species
CPE	CC	2	CF	3	indirect	-13	building	234099wA4_CPE0002698_assembly_filtered.fasta	Klebsiella pneumoniae	234099wA5_CPE0002707_assembly_filtered.fasta	Enterobacter hormaechei	Different Species
CPE	CC	2	CF	4	direct	1	building	234099wA4_CPE0002698_assembly_filtered.fasta	Klebsiella pneumoniae	234099wA5_CPE0002707_assembly_filtered.fasta	Enterobacter hormaechei	Different Species
CPE	CC	2	CF	5	indirect	-39	building	234099wA4_CPE0002698_assembly_filtered.fasta	Klebsiella pneumoniae	234099wA5_CPE0002707_assembly_filtered.fasta	Enterobacter hormaechei	Different Species
CPE	CC	2	CF	6	indirect	-41	building	234099wA4_CPE0002698_assembly_filtered.fasta	Klebsiella pneumoniae	234099wA5_CPE0002707_assembly_filtered.fasta	Enterobacter hormaechei	Different Species
CPE	CC	2	CK	5	indirect	-53	hospital	234099wA4_CPE0002698_assembly_filtered.fasta	Klebsiella pneumoniae	234099wC2_CPE0002679_assembly_filtered.fasta	Klebsiella aerogenes	Different Species
CPE	CC	2	CL	6	indirect	-157	hospital	234099wA4_CPE0002698_assembly_filtered.fasta	Klebsiella pneumoniae	234098wD8_CPE0002634_assembly_filtered.fasta	Escherichia coli	Different Species
CPE	CC	2	CL	7	indirect	-146	hospital	234099wA4_CPE0002698_assembly_filtered.fasta	Klebsiella pneumoniae	234098wD8_CPE0002634_assembly_filtered.fasta	Escherichia coli	Different Species
CPE	CC	2	CL	8	indirect	-145	hospital	234099wA4_CPE0002698_assembly_filtered.fasta	Klebsiella pneumoniae	234098wD8_CPE0002634_assembly_filtered.fasta	Escherichia coli	Different Species
CPE	CC	2	CL	9	indirect	-137	hospital	234099wA4_CPE0002698_assembly_filtered.fasta	Klebsiella pneumoniae	234098wD8_CPE0002634_assembly_filtered.fasta	Escherichia coli	Different Species
CPE	CC	2	CS	2	indirect	-90	building	234099wA4_CPE0002698_assembly_filtered.fasta	Klebsiella pneumoniae	234098wF6_CPE0002620_assembly_filtered.fasta	Klebsiella pneumoniae	Same Species	20875	0.999908	0.681485	Klebsiella_pneumoniae_234099wA4_CPE0002698_assembly_plasmid_AA277	Klebsiella_pneumoniae_234098wF6_CPE0002620_assembly_plasmid_AA274	3
CPE	CC	2	CS	2	indirect	-90	building	234099wA4_CPE0002698_assembly_filtered.fasta	Klebsiella pneumoniae	234098wH6_CPE0002622_assembly_filtered_reseq.fasta	Klebsiella pneumoniae	Same Species	20875		0.681152
CPE	CC	2	CS	2	indirect	-90	building	234099wA4_CPE0002698_assembly_filtered.fasta	Klebsiella pneumoniae	234098wA10_CPE0002648_assembly_filtered.fasta	Klebsiella pneumoniae	Same Species	20875	0.999896	0.679581	Klebsiella_pneumoniae_234099wA4_CPE0002698_assembly_plasmid_AA277	Klebsiella_pneumoniae_234098wA10_CPE0002648_assembly_plasmid_AA274	3
CPE	CC	2	CU	2	indirect	-59	building	234099wA4_CPE0002698_assembly_filtered.fasta	Klebsiella pneumoniae	234099wE4_CPE0002703_assembly_filtered.fasta	Klebsiella pneumoniae	Same Species	92	0.999835	0.199438	Klebsiella_pneumoniae_234099wA4_CPE0002698_assembly_plasmid_AA277	Klebsiella_pneumoniae_234099wE4_CPE0002703_assembly_plasmid_AA277	2
CPE	CC	2	CY	4	indirect	-471	building	234099wA4_CPE0002698_assembly_filtered.fasta	Klebsiella pneumoniae	234098wA12_CPE0002664_assembly_filtered.fasta	Escherichia coli	Different Species
CPE	CC	2	CY	4	indirect	-471	building	234099wA4_CPE0002698_assembly_filtered.fasta	Klebsiella pneumoniae	234099wA2_CPE0002677_assembly_filtered.fasta	Escherichia coli	Different Species
CPE	CC	2	CY	5	indirect	-468	building	234099wA4_CPE0002698_assembly_filtered.fasta	Klebsiella pneumoniae	234098wA12_CPE0002664_assembly_filtered.fasta	Escherichia coli	Different Species
CPE	CC	2	CY	5	indirect	-468	building	234099wA4_CPE0002698_assembly_filtered.fasta	Klebsiella pneumoniae	234099wA2_CPE0002677_assembly_filtered.fasta	Escherichia coli	Different Species
CPE	CC	2	DI	1	indirect	-862	hospital	234099wA4_CPE0002698_assembly_filtered.fasta	Klebsiella pneumoniae	234099wF1_CPE0002674_assembly_filtered.fasta	Klebsiella aerogenes	Different Species
CPE	CC	2	DI	2	indirect	-860	building	234099wA4_CPE0002698_assembly_filtered.fasta	Klebsiella pneumoniae	234099wF1_CPE0002674_assembly_filtered.fasta	Klebsiella aerogenes	Different Species
CPE	CC	2	DI	3	indirect	-859	building	234099wA4_CPE0002698_assembly_filtered.fasta	Klebsiella pneumoniae	234099wF1_CPE0002674_assembly_filtered.fasta	Klebsiella aerogenes	Different Species
CPE	CC	2	DI	4	indirect	-848	building	234099wA4_CPE0002698_assembly_filtered.fasta	Klebsiella pneumoniae	234099wF1_CPE0002674_assembly_filtered.fasta	Klebsiella aerogenes	Different Species
CPE	CC	2	DI	5	indirect	-846	building	234099wA4_CPE0002698_assembly_filtered.fasta	Klebsiella pneumoniae	234099wF1_CPE0002674_assembly_filtered.fasta	Klebsiella aerogenes	Different Species
CPE	CC	2	DI	6	indirect	-844	building	234099wA4_CPE0002698_assembly_filtered.fasta	Klebsiella pneumoniae	234099wF1_CPE0002674_assembly_filtered.fasta	Klebsiella aerogenes	Different Species
CPE	CC	2	DI	7	indirect	-842	building	234099wA4_CPE0002698_assembly_filtered.fasta	Klebsiella pneumoniae	234099wF1_CPE0002674_assembly_filtered.fasta	Klebsiella aerogenes	Different Species
CPE	CC	2	DI	8	indirect	-835	building	234099wA4_CPE0002698_assembly_filtered.fasta	Klebsiella pneumoniae	234099wF1_CPE0002674_assembly_filtered.fasta	Klebsiella aerogenes	Different Species
CPE	CC	2	DI	9	indirect	-826	building	234099wA4_CPE0002698_assembly_filtered.fasta	Klebsiella pneumoniae	234099wF1_CPE0002674_assembly_filtered.fasta	Klebsiella aerogenes	Different Species
CPE	CC	2	DI	10	indirect	-806	hospital	234099wA4_CPE0002698_assembly_filtered.fasta	Klebsiella pneumoniae	234099wF1_CPE0002674_assembly_filtered.fasta	Klebsiella aerogenes	Different Species
CPE	CC	2	DI	11	indirect	-790	hospital	234099wA4_CPE0002698_assembly_filtered.fasta	Klebsiella pneumoniae	234099wF1_CPE0002674_assembly_filtered.fasta	Klebsiella aerogenes	Different Species
CPE	CC	2	DI	12	indirect	-786	ward	234099wA4_CPE0002698_assembly_filtered.fasta	Klebsiella pneumoniae	234099wF1_CPE0002674_assembly_filtered.fasta	Klebsiella aerogenes	Different Species
CPE	CC	2	DI	13	indirect	-536	hospital	234099wA4_CPE0002698_assembly_filtered.fasta	Klebsiella pneumoniae	234099wF1_CPE0002674_assembly_filtered.fasta	Klebsiella aerogenes	Different Species
CPE	CC	2	DI	14	indirect	-529	ward	234099wA4_CPE0002698_assembly_filtered.fasta	Klebsiella pneumoniae	234099wF1_CPE0002674_assembly_filtered.fasta	Klebsiella aerogenes	Different Species
CPE	CC	2	DI	15	indirect	-480	hospital	234099wA4_CPE0002698_assembly_filtered.fasta	Klebsiella pneumoniae	234099wF1_CPE0002674_assembly_filtered.fasta	Klebsiella aerogenes	Different Species
CPE	CC	2	DI	16	indirect	-478	building	234099wA4_CPE0002698_assembly_filtered.fasta	Klebsiella pneumoniae	234099wF1_CPE0002674_assembly_filtered.fasta	Klebsiella aerogenes	Different Species
CPE	CC	2	DI	17	indirect	-445	hospital	234099wA4_CPE0002698_assembly_filtered.fasta	Klebsiella pneumoniae	234099wF1_CPE0002674_assembly_filtered.fasta	Klebsiella aerogenes	Different Species
CPE	CC	2	DI	18	indirect	-165	hospital	234099wA4_CPE0002698_assembly_filtered.fasta	Klebsiella pneumoniae	234099wF1_CPE0002674_assembly_filtered.fasta	Klebsiella aerogenes	Different Species
CPE	CC	2	DI	19	indirect	-97	hospital	234099wA4_CPE0002698_assembly_filtered.fasta	Klebsiella pneumoniae	234099wF1_CPE0002674_assembly_filtered.fasta	Klebsiella aerogenes	Different Species
CPE	CC	2	DI	20	indirect	-15	ward	234099wA4_CPE0002698_assembly_filtered.fasta	Klebsiella pneumoniae	234099wF1_CPE0002674_assembly_filtered.fasta	Klebsiella aerogenes	Different Species
CPE	CC	2	DJ	1	indirect	-1007	building	234099wA4_CPE0002698_assembly_filtered.fasta	Klebsiella pneumoniae	234098wG3_CPE0002591_assembly_filtered.fasta	Escherichia coli	Different Species
CPE	CC	2	DJ	2	indirect	-1004	building	234099wA4_CPE0002698_assembly_filtered.fasta	Klebsiella pneumoniae	234098wG3_CPE0002591_assembly_filtered.fasta	Escherichia coli	Different Species
CPE	CC	2	DJ	3	indirect	-377	building	234099wA4_CPE0002698_assembly_filtered.fasta	Klebsiella pneumoniae	234098wG3_CPE0002591_assembly_filtered.fasta	Escherichia coli	Different Species
CPE	CC	2	DJ	4	indirect	-368	building	234099wA4_CPE0002698_assembly_filtered.fasta	Klebsiella pneumoniae	234098wG3_CPE0002591_assembly_filtered.fasta	Escherichia coli	Different Species
CPE	CC	2	DJ	5	indirect	-360	building	234099wA4_CPE0002698_assembly_filtered.fasta	Klebsiella pneumoniae	234098wG3_CPE0002591_assembly_filtered.fasta	Escherichia coli	Different Species
CPE	CC	2	DJ	6	indirect	-125	hospital	234099wA4_CPE0002698_assembly_filtered.fasta	Klebsiella pneumoniae	234098wG3_CPE0002591_assembly_filtered.fasta	Escherichia coli	Different Species
CPE	CC	2	DJ	7	indirect	-118	building	234099wA4_CPE0002698_assembly_filtered.fasta	Klebsiella pneumoniae	234098wG3_CPE0002591_assembly_filtered.fasta	Escherichia coli	Different Species
CPE	CC	2	DJ	8	indirect	-176	building	234099wA4_CPE0002698_assembly_filtered.fasta	Klebsiella pneumoniae	234098wG3_CPE0002591_assembly_filtered.fasta	Escherichia coli	Different Species
CPE	CC	2	DJ	9	indirect	-187	building	234099wA4_CPE0002698_assembly_filtered.fasta	Klebsiella pneumoniae	234098wG3_CPE0002591_assembly_filtered.fasta	Escherichia coli	Different Species
CPE	CC	2	DK	1	indirect	-101	hospital	234099wA4_CPE0002698_assembly_filtered.fasta	Klebsiella pneumoniae	234098wF9_CPE0002645_assembly_filtered.fasta	Enterobacter hormaechei	Different Species
CPE	CC	2	DL	1	indirect	-256	hospital	234099wA4_CPE0002698_assembly_filtered.fasta	Klebsiella pneumoniae	234098wH2_CPE0002584_assembly_filtered.fasta	Enterobacter hormaechei	Different Species
CPE	CC	2	DL	2	indirect	-122	hospital	234099wA4_CPE0002698_assembly_filtered.fasta	Klebsiella pneumoniae	234098wH2_CPE0002584_assembly_filtered.fasta	Enterobacter hormaechei	Different Species
CPE	CC	2	DL	3	indirect	-104	hospital	234099wA4_CPE0002698_assembly_filtered.fasta	Klebsiella pneumoniae	234098wH2_CPE0002584_assembly_filtered.fasta	Enterobacter hormaechei	Different Species
CPE	CC	2	DM	1	indirect	-125	building	234099wA4_CPE0002698_assembly_filtered.fasta	Klebsiella pneumoniae	234098wA4_CPE0002593_assembly_filtered.fasta	Klebsiella pneumoniae	Same Species	20727	0.999838	0.626007
CPE	CC	2	DM	1	indirect	-125	building	234099wA4_CPE0002698_assembly_filtered.fasta	Klebsiella pneumoniae	234098wH4_CPE0002603_assembly_filtered.fasta	Klebsiella pneumoniae	Same Species	20879	0.999939	0.724278	Klebsiella_pneumoniae_234099wA4_CPE0002698_assembly_plasmid_AA277	Klebsiella_pneumoniae_234098wH4_CPE0002603_assembly_plasmid_AA274	3
CPE	CC	2	DM	2	indirect	-108	building	234099wA4_CPE0002698_assembly_filtered.fasta	Klebsiella pneumoniae	234098wA4_CPE0002593_assembly_filtered.fasta	Klebsiella pneumoniae	Same Species	20727	0.999838	0.626007
CPE	CC	2	DM	2	indirect	-108	building	234099wA4_CPE0002698_assembly_filtered.fasta	Klebsiella pneumoniae	234098wH4_CPE0002603_assembly_filtered.fasta	Klebsiella pneumoniae	Same Species	20879	0.999939	0.724278	Klebsiella_pneumoniae_234099wA4_CPE0002698_assembly_plasmid_AA277	Klebsiella_pneumoniae_234098wH4_CPE0002603_assembly_plasmid_AA274	3
CPE	CC	2	DM	3	indirect	-102	building	234099wA4_CPE0002698_assembly_filtered.fasta	Klebsiella pneumoniae	234098wA4_CPE0002593_assembly_filtered.fasta	Klebsiella pneumoniae	Same Species	20727	0.999838	0.626007
CPE	CC	2	DM	3	indirect	-102	building	234099wA4_CPE0002698_assembly_filtered.fasta	Klebsiella pneumoniae	234098wH4_CPE0002603_assembly_filtered.fasta	Klebsiella pneumoniae	Same Species	20879	0.999939	0.724278	Klebsiella_pneumoniae_234099wA4_CPE0002698_assembly_plasmid_AA277	Klebsiella_pneumoniae_234098wH4_CPE0002603_assembly_plasmid_AA274	3
CPE	CC	2	DR	1	indirect	-125	hospital	234099wA4_CPE0002698_assembly_filtered.fasta	Klebsiella pneumoniae	234098wA7_CPE0002623_assembly_filtered.fasta	Klebsiella pneumoniae	Same Species	20916	0.999859	0.723155	Klebsiella_pneumoniae_234099wA4_CPE0002698_assembly_plasmid_AA277	Klebsiella_pneumoniae_234098wA7_CPE0002623_assembly_plasmid_AA274	3
CPE	CC	2	DR	2	indirect	-90	building	234099wA4_CPE0002698_assembly_filtered.fasta	Klebsiella pneumoniae	234098wA7_CPE0002623_assembly_filtered.fasta	Klebsiella pneumoniae	Same Species	20916	0.999859	0.723155	Klebsiella_pneumoniae_234099wA4_CPE0002698_assembly_plasmid_AA277	Klebsiella_pneumoniae_234098wA7_CPE0002623_assembly_plasmid_AA274	3
CPE	CC	2	DR	3	indirect	-5	hospital	234099wA4_CPE0002698_assembly_filtered.fasta	Klebsiella pneumoniae	234098wA7_CPE0002623_assembly_filtered.fasta	Klebsiella pneumoniae	Same Species	20916	0.999859	0.723155	Klebsiella_pneumoniae_234099wA4_CPE0002698_assembly_plasmid_AA277	Klebsiella_pneumoniae_234098wA7_CPE0002623_assembly_plasmid_AA274	3
CPE	CC	2	DR	4	direct	1	hospital	234099wA4_CPE0002698_assembly_filtered.fasta	Klebsiella pneumoniae	234098wA7_CPE0002623_assembly_filtered.fasta	Klebsiella pneumoniae	Same Species	20916	0.999859	0.723155	Klebsiella_pneumoniae_234099wA4_CPE0002698_assembly_plasmid_AA277	Klebsiella_pneumoniae_234098wA7_CPE0002623_assembly_plasmid_AA274	3
CPE	CC	2	DS	1	indirect	-683	hospital	234099wA4_CPE0002698_assembly_filtered.fasta	Klebsiella pneumoniae	234098wB3_CPE0002586_assembly_filtered.fasta	Klebsiella michiganensis	Different Species
CPE	CC	2	DS	1	indirect	-683	hospital	234099wA4_CPE0002698_assembly_filtered.fasta	Klebsiella pneumoniae	234098wC3_CPE0002587_assembly_filtered.fasta	Escherichia coli	Different Species
CPE	CC	2	DS	2	indirect	-682	building	234099wA4_CPE0002698_assembly_filtered.fasta	Klebsiella pneumoniae	234098wB3_CPE0002586_assembly_filtered.fasta	Klebsiella michiganensis	Different Species
CPE	CC	2	DS	2	indirect	-682	building	234099wA4_CPE0002698_assembly_filtered.fasta	Klebsiella pneumoniae	234098wC3_CPE0002587_assembly_filtered.fasta	Escherichia coli	Different Species
CPE	CC	2	DS	3	indirect	-656	building	234099wA4_CPE0002698_assembly_filtered.fasta	Klebsiella pneumoniae	234098wB3_CPE0002586_assembly_filtered.fasta	Klebsiella michiganensis	Different Species
CPE	CC	2	DS	3	indirect	-656	building	234099wA4_CPE0002698_assembly_filtered.fasta	Klebsiella pneumoniae	234098wC3_CPE0002587_assembly_filtered.fasta	Escherichia coli	Different Species
CPE	CC	2	DS	4	indirect	-655	building	234099wA4_CPE0002698_assembly_filtered.fasta	Klebsiella pneumoniae	234098wB3_CPE0002586_assembly_filtered.fasta	Klebsiella michiganensis	Different Species
CPE	CC	2	DS	4	indirect	-655	building	234099wA4_CPE0002698_assembly_filtered.fasta	Klebsiella pneumoniae	234098wC3_CPE0002587_assembly_filtered.fasta	Escherichia coli	Different Species
CPE	CC	2	DS	5	indirect	-649	building	234099wA4_CPE0002698_assembly_filtered.fasta	Klebsiella pneumoniae	234098wB3_CPE0002586_assembly_filtered.fasta	Klebsiella michiganensis	Different Species
CPE	CC	2	DS	5	indirect	-649	building	234099wA4_CPE0002698_assembly_filtered.fasta	Klebsiella pneumoniae	234098wC3_CPE0002587_assembly_filtered.fasta	Escherichia coli	Different Species
CPE	CC	2	DS	6	indirect	-124	ward	234099wA4_CPE0002698_assembly_filtered.fasta	Klebsiella pneumoniae	234098wB3_CPE0002586_assembly_filtered.fasta	Klebsiella michiganensis	Different Species
CPE	CC	2	DS	6	indirect	-124	ward	234099wA4_CPE0002698_assembly_filtered.fasta	Klebsiella pneumoniae	234098wC3_CPE0002587_assembly_filtered.fasta	Escherichia coli	Different Species
CPE	CC	2	DV	1	indirect	-87	building	234099wA4_CPE0002698_assembly_filtered.fasta	Klebsiella pneumoniae	234098wA9_CPE0002639_assembly_filtered.fasta	Escherichia coli	Different Species
CPE	CC	2	DV	2	indirect	-81	hospital	234099wA4_CPE0002698_assembly_filtered.fasta	Klebsiella pneumoniae	234098wA9_CPE0002639_assembly_filtered.fasta	Escherichia coli	Different Species
CPE	CC	2	DW	10	indirect	-110	hospital	234099wA4_CPE0002698_assembly_filtered.fasta	Klebsiella pneumoniae	234099wG3_CPE0002696_assembly_filtered.fasta	Enterobacter hormaechei	Different Species
CPE	CC	2	DW	11	indirect	-112	hospital	234099wA4_CPE0002698_assembly_filtered.fasta	Klebsiella pneumoniae	234099wG3_CPE0002696_assembly_filtered.fasta	Enterobacter hormaechei	Different Species
CPE	CC	2	DW	12	indirect	-114	hospital	234099wA4_CPE0002698_assembly_filtered.fasta	Klebsiella pneumoniae	234099wG3_CPE0002696_assembly_filtered.fasta	Enterobacter hormaechei	Different Species
CPE	CC	2	DX	5	indirect	-108	ward	234099wA4_CPE0002698_assembly_filtered.fasta	Klebsiella pneumoniae	234098wE9_CPE0002644_assembly_filtered.fasta	Citrobacter freundii	Different Species
CPE	CC	2	DX	6	indirect	-99	building	234099wA4_CPE0002698_assembly_filtered.fasta	Klebsiella pneumoniae	234098wE9_CPE0002644_assembly_filtered.fasta	Citrobacter freundii	Different Species
CPE	CC	2	DX	7	indirect	-93	building	234099wA4_CPE0002698_assembly_filtered.fasta	Klebsiella pneumoniae	234098wE9_CPE0002644_assembly_filtered.fasta	Citrobacter freundii	Different Species
CPE	CC	2	DX	8	indirect	-3	building	234099wA4_CPE0002698_assembly_filtered.fasta	Klebsiella pneumoniae	234098wE9_CPE0002644_assembly_filtered.fasta	Citrobacter freundii	Different Species
CPE	CC	2	DX	9	indirect	-4	building	234099wA4_CPE0002698_assembly_filtered.fasta	Klebsiella pneumoniae	234098wE9_CPE0002644_assembly_filtered.fasta	Citrobacter freundii	Different Species
CPE	CC	2	DX	10	indirect	-161	hospital	234099wA4_CPE0002698_assembly_filtered.fasta	Klebsiella pneumoniae	234098wE9_CPE0002644_assembly_filtered.fasta	Citrobacter freundii	Different Species
CPE	CC	2	DZ	4	indirect	-135	hospital	234099wA4_CPE0002698_assembly_filtered.fasta	Klebsiella pneumoniae	234098wF1_CPE0002574_assembly_filtered.fasta	Klebsiella pneumoniae	Same Species	21449	0.999914	0.796332
CPE	CC	2	DZ	5	indirect	-130	hospital	234099wA4_CPE0002698_assembly_filtered.fasta	Klebsiella pneumoniae	234098wF1_CPE0002574_assembly_filtered.fasta	Klebsiella pneumoniae	Same Species	21449	0.999914	0.796332
CPE	CC	2	DZ	6	indirect	-129	hospital	234099wA4_CPE0002698_assembly_filtered.fasta	Klebsiella pneumoniae	234098wF1_CPE0002574_assembly_filtered.fasta	Klebsiella pneumoniae	Same Species	21449	0.999914	0.796332
CPE	CC	2	DZ	7	indirect	-121	hospital	234099wA4_CPE0002698_assembly_filtered.fasta	Klebsiella pneumoniae	234098wF1_CPE0002574_assembly_filtered.fasta	Klebsiella pneumoniae	Same Species	21449	0.999914	0.796332
CPE	CC	2	EF	2	indirect	-90	hospital	234099wA4_CPE0002698_assembly_filtered.fasta	Klebsiella pneumoniae	234099wF3_CPE0002694_assembly_filtered.fasta	Klebsiella aerogenes	Different Species
CPE	CC	2	EF	3	direct	1	hospital	234099wA4_CPE0002698_assembly_filtered.fasta	Klebsiella pneumoniae	234099wF3_CPE0002694_assembly_filtered.fasta	Klebsiella aerogenes	Different Species
CPE	CC	2	EG	1	indirect	-926	building	234099wA4_CPE0002698_assembly_filtered.fasta	Klebsiella pneumoniae	234098wB9_CPE0002641_assembly_filtered.fasta	Enterobacter hormaechei	Different Species
CPE	CC	2	EG	3	indirect	-663	hospital	234099wA4_CPE0002698_assembly_filtered.fasta	Klebsiella pneumoniae	234098wB9_CPE0002641_assembly_filtered.fasta	Enterobacter hormaechei	Different Species
CPE	CC	2	EG	4	indirect	-662	hospital	234099wA4_CPE0002698_assembly_filtered.fasta	Klebsiella pneumoniae	234098wB9_CPE0002641_assembly_filtered.fasta	Enterobacter hormaechei	Different Species
CPE	CC	2	EG	5	indirect	-656	hospital	234099wA4_CPE0002698_assembly_filtered.fasta	Klebsiella pneumoniae	234098wB9_CPE0002641_assembly_filtered.fasta	Enterobacter hormaechei	Different Species
CPE	CC	2	EG	6	indirect	-635	hospital	234099wA4_CPE0002698_assembly_filtered.fasta	Klebsiella pneumoniae	234098wB9_CPE0002641_assembly_filtered.fasta	Enterobacter hormaechei	Different Species
CPE	CC	2	EG	7	indirect	-182	hospital	234099wA4_CPE0002698_assembly_filtered.fasta	Klebsiella pneumoniae	234098wB9_CPE0002641_assembly_filtered.fasta	Enterobacter hormaechei	Different Species
CPE	CC	2	EG	8	indirect	-178	hospital	234099wA4_CPE0002698_assembly_filtered.fasta	Klebsiella pneumoniae	234098wB9_CPE0002641_assembly_filtered.fasta	Enterobacter hormaechei	Different Species
CPE	CC	2	EG	9	indirect	-127	building	234099wA4_CPE0002698_assembly_filtered.fasta	Klebsiella pneumoniae	234098wB9_CPE0002641_assembly_filtered.fasta	Enterobacter hormaechei	Different Species
CPE	CC	2	EG	11	indirect	-107	building	234099wA4_CPE0002698_assembly_filtered.fasta	Klebsiella pneumoniae	234098wB9_CPE0002641_assembly_filtered.fasta	Enterobacter hormaechei	Different Species
CPE	CC	2	EG	12	indirect	-94	hospital	234099wA4_CPE0002698_assembly_filtered.fasta	Klebsiella pneumoniae	234098wB9_CPE0002641_assembly_filtered.fasta	Enterobacter hormaechei	Different Species
CPE	CC	2	EG	14	indirect	-32	hospital	234099wA4_CPE0002698_assembly_filtered.fasta	Klebsiella pneumoniae	234098wB9_CPE0002641_assembly_filtered.fasta	Enterobacter hormaechei	Different Species
CPE	CC	2	EG	15	indirect	-76	hospital	234099wA4_CPE0002698_assembly_filtered.fasta	Klebsiella pneumoniae	234098wB9_CPE0002641_assembly_filtered.fasta	Enterobacter hormaechei	Different Species
CPE	CC	2	EG	16	indirect	-110	hospital	234099wA4_CPE0002698_assembly_filtered.fasta	Klebsiella pneumoniae	234098wB9_CPE0002641_assembly_filtered.fasta	Enterobacter hormaechei	Different Species
CPE	CC	2	EG	17	indirect	-150	building	234099wA4_CPE0002698_assembly_filtered.fasta	Klebsiella pneumoniae	234098wB9_CPE0002641_assembly_filtered.fasta	Enterobacter hormaechei	Different Species
CPE	CC	2	EG	18	indirect	-185	building	234099wA4_CPE0002698_assembly_filtered.fasta	Klebsiella pneumoniae	234098wB9_CPE0002641_assembly_filtered.fasta	Enterobacter hormaechei	Different Species
CPE	CC	2	EG	20	indirect	-192	building	234099wA4_CPE0002698_assembly_filtered.fasta	Klebsiella pneumoniae	234098wB9_CPE0002641_assembly_filtered.fasta	Enterobacter hormaechei	Different Species
CPE	CC	2	EI	2	indirect	-491	building	234099wA4_CPE0002698_assembly_filtered.fasta	Klebsiella pneumoniae	234099wB3_CPE0002688_assembly_filtered.fasta	Escherichia coli	Different Species
CPE	CC	2	EI	3	indirect	-465	hospital	234099wA4_CPE0002698_assembly_filtered.fasta	Klebsiella pneumoniae	234099wB3_CPE0002688_assembly_filtered.fasta	Escherichia coli	Different Species
CPE	CC	2	EI	4	indirect	-434	hospital	234099wA4_CPE0002698_assembly_filtered.fasta	Klebsiella pneumoniae	234099wB3_CPE0002688_assembly_filtered.fasta	Escherichia coli	Different Species
CPE	CC	2	EI	5	indirect	-410	hospital	234099wA4_CPE0002698_assembly_filtered.fasta	Klebsiella pneumoniae	234099wB3_CPE0002688_assembly_filtered.fasta	Escherichia coli	Different Species
CPE	CC	2	EJ	1	indirect	-74	hospital	234099wA4_CPE0002698_assembly_filtered.fasta	Klebsiella pneumoniae	234098wE4_CPE0002597_assembly_filtered.fasta	Escherichia coli	Different Species
CPE	CC	2	EJ	2	indirect	-61	hospital	234099wA4_CPE0002698_assembly_filtered.fasta	Klebsiella pneumoniae	234098wE4_CPE0002597_assembly_filtered.fasta	Escherichia coli	Different Species
CPE	CC	2	EJ	3	indirect	-53	hospital	234099wA4_CPE0002698_assembly_filtered.fasta	Klebsiella pneumoniae	234098wE4_CPE0002597_assembly_filtered.fasta	Escherichia coli	Different Species
CPE	CC	2	EJ	4	indirect	-49	hospital	234099wA4_CPE0002698_assembly_filtered.fasta	Klebsiella pneumoniae	234098wE4_CPE0002597_assembly_filtered.fasta	Escherichia coli	Different Species
CPE	CC	2	EJ	5	indirect	-43	hospital	234099wA4_CPE0002698_assembly_filtered.fasta	Klebsiella pneumoniae	234098wE4_CPE0002597_assembly_filtered.fasta	Escherichia coli	Different Species
CPE	CC	2	EK	1	indirect	-837	hospital	234099wA4_CPE0002698_assembly_filtered.fasta	Klebsiella pneumoniae	234098wE1_CPE0002573_assembly_filtered.fasta	Escherichia coli	Different Species
CPE	CC	2	EK	2	indirect	-833	hospital	234099wA4_CPE0002698_assembly_filtered.fasta	Klebsiella pneumoniae	234098wE1_CPE0002573_assembly_filtered.fasta	Escherichia coli	Different Species
CPE	CC	2	EK	3	indirect	-829	hospital	234099wA4_CPE0002698_assembly_filtered.fasta	Klebsiella pneumoniae	234098wE1_CPE0002573_assembly_filtered.fasta	Escherichia coli	Different Species
CPE	CC	2	EK	4	indirect	-718	building	234099wA4_CPE0002698_assembly_filtered.fasta	Klebsiella pneumoniae	234098wE1_CPE0002573_assembly_filtered.fasta	Escherichia coli	Different Species
CPE	CC	2	EK	5	indirect	-717	building	234099wA4_CPE0002698_assembly_filtered.fasta	Klebsiella pneumoniae	234098wE1_CPE0002573_assembly_filtered.fasta	Escherichia coli	Different Species
CPE	CC	2	EK	6	indirect	-630	hospital	234099wA4_CPE0002698_assembly_filtered.fasta	Klebsiella pneumoniae	234098wE1_CPE0002573_assembly_filtered.fasta	Escherichia coli	Different Species
CPE	CC	2	EK	7	indirect	-521	ward	234099wA4_CPE0002698_assembly_filtered.fasta	Klebsiella pneumoniae	234098wE1_CPE0002573_assembly_filtered.fasta	Escherichia coli	Different Species
CPE	CC	2	EL	3	indirect	-489	building	234099wA4_CPE0002698_assembly_filtered.fasta	Klebsiella pneumoniae	234098wF7_CPE0002628_assembly_filtered.fasta	Klebsiella pneumoniae	Same Species	22218	0.999916	0.586104
CPE	CC	2	EL	3	indirect	-489	building	234099wA4_CPE0002698_assembly_filtered.fasta	Klebsiella pneumoniae	234098wC8_CPE0002633_assembly_filtered.fasta	Klebsiella pneumoniae	Same Species	22217	0.999943	0.553344
CPE	CC	2	EL	4	indirect	-476	building	234099wA4_CPE0002698_assembly_filtered.fasta	Klebsiella pneumoniae	234098wF7_CPE0002628_assembly_filtered.fasta	Klebsiella pneumoniae	Same Species	22218	0.999916	0.586104
CPE	CC	2	EL	4	indirect	-476	building	234099wA4_CPE0002698_assembly_filtered.fasta	Klebsiella pneumoniae	234098wC8_CPE0002633_assembly_filtered.fasta	Klebsiella pneumoniae	Same Species	22217	0.999943	0.553344
CPE	CC	2	EL	6	indirect	-267	building	234099wA4_CPE0002698_assembly_filtered.fasta	Klebsiella pneumoniae	234098wF7_CPE0002628_assembly_filtered.fasta	Klebsiella pneumoniae	Same Species	22218	0.999916	0.586104
CPE	CC	2	EL	6	indirect	-267	building	234099wA4_CPE0002698_assembly_filtered.fasta	Klebsiella pneumoniae	234098wC8_CPE0002633_assembly_filtered.fasta	Klebsiella pneumoniae	Same Species	22217	0.999943	0.553344
CPE	CC	2	EL	7	indirect	-261	building	234099wA4_CPE0002698_assembly_filtered.fasta	Klebsiella pneumoniae	234098wF7_CPE0002628_assembly_filtered.fasta	Klebsiella pneumoniae	Same Species	22218	0.999916	0.586104
CPE	CC	2	EL	7	indirect	-261	building	234099wA4_CPE0002698_assembly_filtered.fasta	Klebsiella pneumoniae	234098wC8_CPE0002633_assembly_filtered.fasta	Klebsiella pneumoniae	Same Species	22217	0.999943	0.553344
CPE	CC	2	EL	8	indirect	-257	ward	234099wA4_CPE0002698_assembly_filtered.fasta	Klebsiella pneumoniae	234098wF7_CPE0002628_assembly_filtered.fasta	Klebsiella pneumoniae	Same Species	22218	0.999916	0.586104
CPE	CC	2	EL	8	indirect	-257	ward	234099wA4_CPE0002698_assembly_filtered.fasta	Klebsiella pneumoniae	234098wC8_CPE0002633_assembly_filtered.fasta	Klebsiella pneumoniae	Same Species	22217	0.999943	0.553344
CPE	CC	2	EL	9	indirect	-220	building	234099wA4_CPE0002698_assembly_filtered.fasta	Klebsiella pneumoniae	234098wF7_CPE0002628_assembly_filtered.fasta	Klebsiella pneumoniae	Same Species	22218	0.999916	0.586104
CPE	CC	2	EL	9	indirect	-220	building	234099wA4_CPE0002698_assembly_filtered.fasta	Klebsiella pneumoniae	234098wC8_CPE0002633_assembly_filtered.fasta	Klebsiella pneumoniae	Same Species	22217	0.999943	0.553344
CPE	CC	2	EL	10	indirect	-212	hospital	234099wA4_CPE0002698_assembly_filtered.fasta	Klebsiella pneumoniae	234098wF7_CPE0002628_assembly_filtered.fasta	Klebsiella pneumoniae	Same Species	22218	0.999916	0.586104
CPE	CC	2	EL	10	indirect	-212	hospital	234099wA4_CPE0002698_assembly_filtered.fasta	Klebsiella pneumoniae	234098wC8_CPE0002633_assembly_filtered.fasta	Klebsiella pneumoniae	Same Species	22217	0.999943	0.553344
CPE	CC	2	EL	11	indirect	-187	building	234099wA4_CPE0002698_assembly_filtered.fasta	Klebsiella pneumoniae	234098wF7_CPE0002628_assembly_filtered.fasta	Klebsiella pneumoniae	Same Species	22218	0.999916	0.586104
CPE	CC	2	EL	11	indirect	-187	building	234099wA4_CPE0002698_assembly_filtered.fasta	Klebsiella pneumoniae	234098wC8_CPE0002633_assembly_filtered.fasta	Klebsiella pneumoniae	Same Species	22217	0.999943	0.553344
CPE	CC	2	EL	12	indirect	-90	building	234099wA4_CPE0002698_assembly_filtered.fasta	Klebsiella pneumoniae	234098wF7_CPE0002628_assembly_filtered.fasta	Klebsiella pneumoniae	Same Species	22218	0.999916	0.586104
CPE	CC	2	EL	12	indirect	-90	building	234099wA4_CPE0002698_assembly_filtered.fasta	Klebsiella pneumoniae	234098wC8_CPE0002633_assembly_filtered.fasta	Klebsiella pneumoniae	Same Species	22217	0.999943	0.553344
CPE	CC	2	EL	13	indirect	-30	hospital	234099wA4_CPE0002698_assembly_filtered.fasta	Klebsiella pneumoniae	234098wF7_CPE0002628_assembly_filtered.fasta	Klebsiella pneumoniae	Same Species	22218	0.999916	0.586104
CPE	CC	2	EL	13	indirect	-30	hospital	234099wA4_CPE0002698_assembly_filtered.fasta	Klebsiella pneumoniae	234098wC8_CPE0002633_assembly_filtered.fasta	Klebsiella pneumoniae	Same Species	22217	0.999943	0.553344
CPE	CC	2	EL	14	indirect	-29	building	234099wA4_CPE0002698_assembly_filtered.fasta	Klebsiella pneumoniae	234098wF7_CPE0002628_assembly_filtered.fasta	Klebsiella pneumoniae	Same Species	22218	0.999916	0.586104
CPE	CC	2	EL	14	indirect	-29	building	234099wA4_CPE0002698_assembly_filtered.fasta	Klebsiella pneumoniae	234098wC8_CPE0002633_assembly_filtered.fasta	Klebsiella pneumoniae	Same Species	22217	0.999943	0.553344
CPE	CC	2	EL	15	indirect	-11	building	234099wA4_CPE0002698_assembly_filtered.fasta	Klebsiella pneumoniae	234098wF7_CPE0002628_assembly_filtered.fasta	Klebsiella pneumoniae	Same Species	22218	0.999916	0.586104
CPE	CC	2	EL	15	indirect	-11	building	234099wA4_CPE0002698_assembly_filtered.fasta	Klebsiella pneumoniae	234098wC8_CPE0002633_assembly_filtered.fasta	Klebsiella pneumoniae	Same Species	22217	0.999943	0.553344
CPE	CC	2	EL	16	indirect	-19	building	234099wA4_CPE0002698_assembly_filtered.fasta	Klebsiella pneumoniae	234098wF7_CPE0002628_assembly_filtered.fasta	Klebsiella pneumoniae	Same Species	22218	0.999916	0.586104
CPE	CC	2	EL	16	indirect	-19	building	234099wA4_CPE0002698_assembly_filtered.fasta	Klebsiella pneumoniae	234098wC8_CPE0002633_assembly_filtered.fasta	Klebsiella pneumoniae	Same Species	22217	0.999943	0.553344
CPE	CC	2	EL	17	indirect	-27	building	234099wA4_CPE0002698_assembly_filtered.fasta	Klebsiella pneumoniae	234098wF7_CPE0002628_assembly_filtered.fasta	Klebsiella pneumoniae	Same Species	22218	0.999916	0.586104
CPE	CC	2	EL	17	indirect	-27	building	234099wA4_CPE0002698_assembly_filtered.fasta	Klebsiella pneumoniae	234098wC8_CPE0002633_assembly_filtered.fasta	Klebsiella pneumoniae	Same Species	22217	0.999943	0.553344
CPE	CC	2	EL	18	indirect	-48	building	234099wA4_CPE0002698_assembly_filtered.fasta	Klebsiella pneumoniae	234098wF7_CPE0002628_assembly_filtered.fasta	Klebsiella pneumoniae	Same Species	22218	0.999916	0.586104
CPE	CC	2	EL	18	indirect	-48	building	234099wA4_CPE0002698_assembly_filtered.fasta	Klebsiella pneumoniae	234098wC8_CPE0002633_assembly_filtered.fasta	Klebsiella pneumoniae	Same Species	22217	0.999943	0.553344
CPE	CC	2	EL	19	indirect	-64	building	234099wA4_CPE0002698_assembly_filtered.fasta	Klebsiella pneumoniae	234098wF7_CPE0002628_assembly_filtered.fasta	Klebsiella pneumoniae	Same Species	22218	0.999916	0.586104
CPE	CC	2	EL	19	indirect	-64	building	234099wA4_CPE0002698_assembly_filtered.fasta	Klebsiella pneumoniae	234098wC8_CPE0002633_assembly_filtered.fasta	Klebsiella pneumoniae	Same Species	22217	0.999943	0.553344
CPE	CC	2	EL	20	indirect	-69	building	234099wA4_CPE0002698_assembly_filtered.fasta	Klebsiella pneumoniae	234098wF7_CPE0002628_assembly_filtered.fasta	Klebsiella pneumoniae	Same Species	22218	0.999916	0.586104
CPE	CC	2	EL	20	indirect	-69	building	234099wA4_CPE0002698_assembly_filtered.fasta	Klebsiella pneumoniae	234098wC8_CPE0002633_assembly_filtered.fasta	Klebsiella pneumoniae	Same Species	22217	0.999943	0.553344
CPE	CC	2	EL	21	indirect	-72	building	234099wA4_CPE0002698_assembly_filtered.fasta	Klebsiella pneumoniae	234098wF7_CPE0002628_assembly_filtered.fasta	Klebsiella pneumoniae	Same Species	22218	0.999916	0.586104
CPE	CC	2	EL	21	indirect	-72	building	234099wA4_CPE0002698_assembly_filtered.fasta	Klebsiella pneumoniae	234098wC8_CPE0002633_assembly_filtered.fasta	Klebsiella pneumoniae	Same Species	22217	0.999943	0.553344
CPE	CC	2	EL	22	indirect	-73	building	234099wA4_CPE0002698_assembly_filtered.fasta	Klebsiella pneumoniae	234098wF7_CPE0002628_assembly_filtered.fasta	Klebsiella pneumoniae	Same Species	22218	0.999916	0.586104
CPE	CC	2	EL	22	indirect	-73	building	234099wA4_CPE0002698_assembly_filtered.fasta	Klebsiella pneumoniae	234098wC8_CPE0002633_assembly_filtered.fasta	Klebsiella pneumoniae	Same Species	22217	0.999943	0.553344
CPE	CC	2	EL	25	indirect	-89	ward	234099wA4_CPE0002698_assembly_filtered.fasta	Klebsiella pneumoniae	234098wF7_CPE0002628_assembly_filtered.fasta	Klebsiella pneumoniae	Same Species	22218	0.999916	0.586104
CPE	CC	2	EL	25	indirect	-89	ward	234099wA4_CPE0002698_assembly_filtered.fasta	Klebsiella pneumoniae	234098wC8_CPE0002633_assembly_filtered.fasta	Klebsiella pneumoniae	Same Species	22217	0.999943	0.553344
CPE	CC	2	EL	27	indirect	-107	building	234099wA4_CPE0002698_assembly_filtered.fasta	Klebsiella pneumoniae	234098wF7_CPE0002628_assembly_filtered.fasta	Klebsiella pneumoniae	Same Species	22218	0.999916	0.586104
CPE	CC	2	EL	27	indirect	-107	building	234099wA4_CPE0002698_assembly_filtered.fasta	Klebsiella pneumoniae	234098wC8_CPE0002633_assembly_filtered.fasta	Klebsiella pneumoniae	Same Species	22217	0.999943	0.553344
CPE	CC	2	EL	28	indirect	-143	ward	234099wA4_CPE0002698_assembly_filtered.fasta	Klebsiella pneumoniae	234098wF7_CPE0002628_assembly_filtered.fasta	Klebsiella pneumoniae	Same Species	22218	0.999916	0.586104
CPE	CC	2	EL	28	indirect	-143	ward	234099wA4_CPE0002698_assembly_filtered.fasta	Klebsiella pneumoniae	234098wC8_CPE0002633_assembly_filtered.fasta	Klebsiella pneumoniae	Same Species	22217	0.999943	0.553344
CPE	CC	2	EL	29	indirect	-183	ward	234099wA4_CPE0002698_assembly_filtered.fasta	Klebsiella pneumoniae	234098wF7_CPE0002628_assembly_filtered.fasta	Klebsiella pneumoniae	Same Species	22218	0.999916	0.586104
CPE	CC	2	EL	29	indirect	-183	ward	234099wA4_CPE0002698_assembly_filtered.fasta	Klebsiella pneumoniae	234098wC8_CPE0002633_assembly_filtered.fasta	Klebsiella pneumoniae	Same Species	22217	0.999943	0.553344
CPE	CC	2	EL	30	indirect	-184	building	234099wA4_CPE0002698_assembly_filtered.fasta	Klebsiella pneumoniae	234098wF7_CPE0002628_assembly_filtered.fasta	Klebsiella pneumoniae	Same Species	22218	0.999916	0.586104
CPE	CC	2	EL	30	indirect	-184	building	234099wA4_CPE0002698_assembly_filtered.fasta	Klebsiella pneumoniae	234098wC8_CPE0002633_assembly_filtered.fasta	Klebsiella pneumoniae	Same Species	22217	0.999943	0.553344
CPE	CC	2	EL	31	indirect	-187	ward	234099wA4_CPE0002698_assembly_filtered.fasta	Klebsiella pneumoniae	234098wF7_CPE0002628_assembly_filtered.fasta	Klebsiella pneumoniae	Same Species	22218	0.999916	0.586104
CPE	CC	2	EL	31	indirect	-187	ward	234099wA4_CPE0002698_assembly_filtered.fasta	Klebsiella pneumoniae	234098wC8_CPE0002633_assembly_filtered.fasta	Klebsiella pneumoniae	Same Species	22217	0.999943	0.553344
CPE	CC	2	EL	32	indirect	-189	building	234099wA4_CPE0002698_assembly_filtered.fasta	Klebsiella pneumoniae	234098wF7_CPE0002628_assembly_filtered.fasta	Klebsiella pneumoniae	Same Species	22218	0.999916	0.586104
CPE	CC	2	EL	32	indirect	-189	building	234099wA4_CPE0002698_assembly_filtered.fasta	Klebsiella pneumoniae	234098wC8_CPE0002633_assembly_filtered.fasta	Klebsiella pneumoniae	Same Species	22217	0.999943	0.553344
CPE	CC	2	EL	33	indirect	-193	building	234099wA4_CPE0002698_assembly_filtered.fasta	Klebsiella pneumoniae	234098wF7_CPE0002628_assembly_filtered.fasta	Klebsiella pneumoniae	Same Species	22218	0.999916	0.586104
CPE	CC	2	EL	33	indirect	-193	building	234099wA4_CPE0002698_assembly_filtered.fasta	Klebsiella pneumoniae	234098wC8_CPE0002633_assembly_filtered.fasta	Klebsiella pneumoniae	Same Species	22217	0.999943	0.553344
CPE	CC	2	EL	34	indirect	-248	hospital	234099wA4_CPE0002698_assembly_filtered.fasta	Klebsiella pneumoniae	234098wF7_CPE0002628_assembly_filtered.fasta	Klebsiella pneumoniae	Same Species	22218	0.999916	0.586104
CPE	CC	2	EL	34	indirect	-248	hospital	234099wA4_CPE0002698_assembly_filtered.fasta	Klebsiella pneumoniae	234098wC8_CPE0002633_assembly_filtered.fasta	Klebsiella pneumoniae	Same Species	22217	0.999943	0.553344
CPE	CC	2	EL	35	indirect	-250	building	234099wA4_CPE0002698_assembly_filtered.fasta	Klebsiella pneumoniae	234098wF7_CPE0002628_assembly_filtered.fasta	Klebsiella pneumoniae	Same Species	22218	0.999916	0.586104
CPE	CC	2	EL	35	indirect	-250	building	234099wA4_CPE0002698_assembly_filtered.fasta	Klebsiella pneumoniae	234098wC8_CPE0002633_assembly_filtered.fasta	Klebsiella pneumoniae	Same Species	22217	0.999943	0.553344
CPE	CC	2	EM	3	indirect	-89	building	234099wA4_CPE0002698_assembly_filtered.fasta	Klebsiella pneumoniae	234098wC5_CPE0002606_assembly_filtered.fasta	Klebsiella pneumoniae	Same Species	20876	0.999745	0.722617	Klebsiella_pneumoniae_234099wA4_CPE0002698_assembly_plasmid_AA277	Klebsiella_pneumoniae_234098wC5_CPE0002606_assembly_plasmid_AA274	3
CPE	CC	2	EM	4	indirect	-84	hospital	234099wA4_CPE0002698_assembly_filtered.fasta	Klebsiella pneumoniae	234098wC5_CPE0002606_assembly_filtered.fasta	Klebsiella pneumoniae	Same Species	20876	0.999745	0.722617	Klebsiella_pneumoniae_234099wA4_CPE0002698_assembly_plasmid_AA277	Klebsiella_pneumoniae_234098wC5_CPE0002606_assembly_plasmid_AA274	3
CPE	CC	2	EM	5	indirect	-76	building	234099wA4_CPE0002698_assembly_filtered.fasta	Klebsiella pneumoniae	234098wC5_CPE0002606_assembly_filtered.fasta	Klebsiella pneumoniae	Same Species	20876	0.999745	0.722617	Klebsiella_pneumoniae_234099wA4_CPE0002698_assembly_plasmid_AA277	Klebsiella_pneumoniae_234098wC5_CPE0002606_assembly_plasmid_AA274	3
CPE	CC	2	EN	1	indirect	-907	hospital	234099wA4_CPE0002698_assembly_filtered.fasta	Klebsiella pneumoniae	234099wB4_CPE0002700_assembly_filtered.fasta	Klebsiella pneumoniae	Same Species	21508	0.999909	0.828079
CPE	CC	2	EN	2	indirect	-906	hospital	234099wA4_CPE0002698_assembly_filtered.fasta	Klebsiella pneumoniae	234099wB4_CPE0002700_assembly_filtered.fasta	Klebsiella pneumoniae	Same Species	21508	0.999909	0.828079
CPE	CC	2	EN	3	indirect	-905	hospital	234099wA4_CPE0002698_assembly_filtered.fasta	Klebsiella pneumoniae	234099wB4_CPE0002700_assembly_filtered.fasta	Klebsiella pneumoniae	Same Species	21508	0.999909	0.828079
CPE	CC	2	EN	12	indirect	-502	hospital	234099wA4_CPE0002698_assembly_filtered.fasta	Klebsiella pneumoniae	234099wB4_CPE0002700_assembly_filtered.fasta	Klebsiella pneumoniae	Same Species	21508	0.999909	0.828079
CPE	CC	2	EN	13	indirect	-480	hospital	234099wA4_CPE0002698_assembly_filtered.fasta	Klebsiella pneumoniae	234099wB4_CPE0002700_assembly_filtered.fasta	Klebsiella pneumoniae	Same Species	21508	0.999909	0.828079
CPE	CC	2	EN	14	indirect	-458	hospital	234099wA4_CPE0002698_assembly_filtered.fasta	Klebsiella pneumoniae	234099wB4_CPE0002700_assembly_filtered.fasta	Klebsiella pneumoniae	Same Species	21508	0.999909	0.828079
CPE	CC	2	EN	15	indirect	-447	hospital	234099wA4_CPE0002698_assembly_filtered.fasta	Klebsiella pneumoniae	234099wB4_CPE0002700_assembly_filtered.fasta	Klebsiella pneumoniae	Same Species	21508	0.999909	0.828079
CPE	CC	2	EN	18	indirect	-395	hospital	234099wA4_CPE0002698_assembly_filtered.fasta	Klebsiella pneumoniae	234099wB4_CPE0002700_assembly_filtered.fasta	Klebsiella pneumoniae	Same Species	21508	0.999909	0.828079
CPE	CC	2	EN	30	indirect	-173	hospital	234099wA4_CPE0002698_assembly_filtered.fasta	Klebsiella pneumoniae	234099wB4_CPE0002700_assembly_filtered.fasta	Klebsiella pneumoniae	Same Species	21508	0.999909	0.828079
CPE	CC	2	EO	4	indirect	-115	building	234099wA4_CPE0002698_assembly_filtered.fasta	Klebsiella pneumoniae	234098wD5_CPE0002607_assembly_filtered.fasta	Klebsiella pneumoniae	Same Species	20876	0.999811	0.680962	Klebsiella_pneumoniae_234099wA4_CPE0002698_assembly_plasmid_AA277	Klebsiella_pneumoniae_234098wD5_CPE0002607_assembly_plasmid_AA274	3
CPE	CC	2	EO	4	indirect	-115	building	234099wA4_CPE0002698_assembly_filtered.fasta	Klebsiella pneumoniae	234098wA6_CPE0002615_assembly_filtered.fasta	Klebsiella pneumoniae	Same Species	20879	0.999858	0.681152	Klebsiella_pneumoniae_234099wA4_CPE0002698_assembly_plasmid_AA277	Klebsiella_pneumoniae_234098wA6_CPE0002615_assembly_plasmid_AA274	3
CPE	CC	2	EO	5	indirect	-108	hospital	234099wA4_CPE0002698_assembly_filtered.fasta	Klebsiella pneumoniae	234098wD5_CPE0002607_assembly_filtered.fasta	Klebsiella pneumoniae	Same Species	20876	0.999811	0.680962	Klebsiella_pneumoniae_234099wA4_CPE0002698_assembly_plasmid_AA277	Klebsiella_pneumoniae_234098wD5_CPE0002607_assembly_plasmid_AA274	3
CPE	CC	2	EO	5	indirect	-108	hospital	234099wA4_CPE0002698_assembly_filtered.fasta	Klebsiella pneumoniae	234098wA6_CPE0002615_assembly_filtered.fasta	Klebsiella pneumoniae	Same Species	20879	0.999858	0.681152	Klebsiella_pneumoniae_234099wA4_CPE0002698_assembly_plasmid_AA277	Klebsiella_pneumoniae_234098wA6_CPE0002615_assembly_plasmid_AA274	3
CPE	CC	2	EQ	1	indirect	-128	building	234099wA4_CPE0002698_assembly_filtered.fasta	Klebsiella pneumoniae	234098wE3_CPE0002589_assembly_filtered.fasta	Klebsiella pneumoniae	Same Species	368417	0.999595	0.832787	Klebsiella_pneumoniae_234099wA4_CPE0002698_assembly_plasmid_AA277	Klebsiella_pneumoniae_234098wE3_CPE0002589_assembly_plasmid_AA035	2
CPE	CC	2	EQ	1	indirect	-128	building	234099wA4_CPE0002698_assembly_filtered.fasta	Klebsiella pneumoniae	234098wF3_CPE0002590_assembly_filtered.fasta	Citrobacter freundii	Different Species
CPE	CC	2	EQ	1	indirect	-128	building	234099wA4_CPE0002698_assembly_filtered.fasta	Klebsiella pneumoniae	234098wD10_CPE0002651_assembly_filtered.fasta	Klebsiella pneumoniae	Same Species	22217	0.999881	0.72074
CPE	CC	2	EQ	2	indirect	-114	building	234099wA4_CPE0002698_assembly_filtered.fasta	Klebsiella pneumoniae	234098wE3_CPE0002589_assembly_filtered.fasta	Klebsiella pneumoniae	Same Species	368417	0.999595	0.832787	Klebsiella_pneumoniae_234099wA4_CPE0002698_assembly_plasmid_AA277	Klebsiella_pneumoniae_234098wE3_CPE0002589_assembly_plasmid_AA035	2
CPE	CC	2	EQ	2	indirect	-114	building	234099wA4_CPE0002698_assembly_filtered.fasta	Klebsiella pneumoniae	234098wF3_CPE0002590_assembly_filtered.fasta	Citrobacter freundii	Different Species
CPE	CC	2	EQ	2	indirect	-114	building	234099wA4_CPE0002698_assembly_filtered.fasta	Klebsiella pneumoniae	234098wD10_CPE0002651_assembly_filtered.fasta	Klebsiella pneumoniae	Same Species	22217	0.999881	0.72074
CPE	CC	2	EQ	3	indirect	-104	building	234099wA4_CPE0002698_assembly_filtered.fasta	Klebsiella pneumoniae	234098wE3_CPE0002589_assembly_filtered.fasta	Klebsiella pneumoniae	Same Species	368417	0.999595	0.832787	Klebsiella_pneumoniae_234099wA4_CPE0002698_assembly_plasmid_AA277	Klebsiella_pneumoniae_234098wE3_CPE0002589_assembly_plasmid_AA035	2
CPE	CC	2	EQ	3	indirect	-104	building	234099wA4_CPE0002698_assembly_filtered.fasta	Klebsiella pneumoniae	234098wF3_CPE0002590_assembly_filtered.fasta	Citrobacter freundii	Different Species
CPE	CC	2	EQ	3	indirect	-104	building	234099wA4_CPE0002698_assembly_filtered.fasta	Klebsiella pneumoniae	234098wD10_CPE0002651_assembly_filtered.fasta	Klebsiella pneumoniae	Same Species	22217	0.999881	0.72074
CPE	CC	2	EU	1	indirect	-122	building	234099wA4_CPE0002698_assembly_filtered.fasta	Klebsiella pneumoniae	234098wH10_CPE0002655_assembly_filtered.fasta	Escherichia coli	Different Species
CPE	CC	2	EU	2	indirect	-110	hospital	234099wA4_CPE0002698_assembly_filtered.fasta	Klebsiella pneumoniae	234098wH10_CPE0002655_assembly_filtered.fasta	Escherichia coli	Different Species
CPE	CC	2	EU	3	indirect	-96	ward	234099wA4_CPE0002698_assembly_filtered.fasta	Klebsiella pneumoniae	234098wH10_CPE0002655_assembly_filtered.fasta	Escherichia coli	Different Species
CPE	CC	2	EU	5	indirect	-89	hospital	234099wA4_CPE0002698_assembly_filtered.fasta	Klebsiella pneumoniae	234098wH10_CPE0002655_assembly_filtered.fasta	Escherichia coli	Different Species
CPE	CC	2	EU	6	indirect	-67	building	234099wA4_CPE0002698_assembly_filtered.fasta	Klebsiella pneumoniae	234098wH10_CPE0002655_assembly_filtered.fasta	Escherichia coli	Different Species
CPE	CC	2	EV	4	indirect	-115	hospital	234099wA4_CPE0002698_assembly_filtered.fasta	Klebsiella pneumoniae	234098wE8_CPE0002635_assembly_filtered.fasta	Klebsiella pneumoniae	Same Species	20872	0.999894	0.681509	Klebsiella_pneumoniae_234099wA4_CPE0002698_assembly_plasmid_AA277	Klebsiella_pneumoniae_234098wE8_CPE0002635_assembly_plasmid_AA274	3
CPE	CC	2	EV	6	indirect	-103	hospital	234099wA4_CPE0002698_assembly_filtered.fasta	Klebsiella pneumoniae	234098wE8_CPE0002635_assembly_filtered.fasta	Klebsiella pneumoniae	Same Species	20872	0.999894	0.681509	Klebsiella_pneumoniae_234099wA4_CPE0002698_assembly_plasmid_AA277	Klebsiella_pneumoniae_234098wE8_CPE0002635_assembly_plasmid_AA274	3
CPE	CC	2	EY	1	indirect	-507	hospital	234099wA4_CPE0002698_assembly_filtered.fasta	Klebsiella pneumoniae	234098wG4_CPE0002599_assembly_filtered.fasta	Citrobacter freundii	Different Species				Klebsiella_pneumoniae_234099wA4_CPE0002698_assembly_plasmid_AA002	Citrobacter_freundii_234098wG4_CPE0002599_assembly_plasmid_AA002	2
CPE	CC	2	EY	2	indirect	-486	hospital	234099wA4_CPE0002698_assembly_filtered.fasta	Klebsiella pneumoniae	234098wG4_CPE0002599_assembly_filtered.fasta	Citrobacter freundii	Different Species				Klebsiella_pneumoniae_234099wA4_CPE0002698_assembly_plasmid_AA002	Citrobacter_freundii_234098wG4_CPE0002599_assembly_plasmid_AA002	2
CPE	CC	2	EY	3	indirect	-471	hospital	234099wA4_CPE0002698_assembly_filtered.fasta	Klebsiella pneumoniae	234098wG4_CPE0002599_assembly_filtered.fasta	Citrobacter freundii	Different Species				Klebsiella_pneumoniae_234099wA4_CPE0002698_assembly_plasmid_AA002	Citrobacter_freundii_234098wG4_CPE0002599_assembly_plasmid_AA002	2
CPE	CC	2	EY	4	indirect	-437	hospital	234099wA4_CPE0002698_assembly_filtered.fasta	Klebsiella pneumoniae	234098wG4_CPE0002599_assembly_filtered.fasta	Citrobacter freundii	Different Species				Klebsiella_pneumoniae_234099wA4_CPE0002698_assembly_plasmid_AA002	Citrobacter_freundii_234098wG4_CPE0002599_assembly_plasmid_AA002	2
CPE	CC	2	FC	4	indirect	-126	hospital	234099wA4_CPE0002698_assembly_filtered.fasta	Klebsiella pneumoniae	234098wE7_CPE0002627_assembly_filtered_reseq.fasta	Klebsiella aerogenes	Different Species
CPE	CC	2	FC	5	indirect	-107	building	234099wA4_CPE0002698_assembly_filtered.fasta	Klebsiella pneumoniae	234098wE7_CPE0002627_assembly_filtered_reseq.fasta	Klebsiella aerogenes	Different Species
CPE	CC	2	FC	6	indirect	-99	building	234099wA4_CPE0002698_assembly_filtered.fasta	Klebsiella pneumoniae	234098wE7_CPE0002627_assembly_filtered_reseq.fasta	Klebsiella aerogenes	Different Species
CPE	CC	2	FE	1	indirect	-179	building	234099wA4_CPE0002698_assembly_filtered.fasta	Klebsiella pneumoniae	234099wF2_CPE0002684_assembly_filtered.fasta	Citrobacter freundii	Different Species				Klebsiella_pneumoniae_234099wA4_CPE0002698_assembly_plasmid_AA277	Citrobacter_freundii_234099wF2_CPE0002684_assembly_plasmid_AD690	2
CPE	CC	2	FE	5	indirect	-198	building	234099wA4_CPE0002698_assembly_filtered.fasta	Klebsiella pneumoniae	234099wF2_CPE0002684_assembly_filtered.fasta	Citrobacter freundii	Different Species				Klebsiella_pneumoniae_234099wA4_CPE0002698_assembly_plasmid_AA277	Citrobacter_freundii_234099wF2_CPE0002684_assembly_plasmid_AD690	2
CPE	CC	2	FE	6	indirect	-241	building	234099wA4_CPE0002698_assembly_filtered.fasta	Klebsiella pneumoniae	234099wF2_CPE0002684_assembly_filtered.fasta	Citrobacter freundii	Different Species				Klebsiella_pneumoniae_234099wA4_CPE0002698_assembly_plasmid_AA277	Citrobacter_freundii_234099wF2_CPE0002684_assembly_plasmid_AD690	2
CPE	CC	2	FE	7	indirect	-244	building	234099wA4_CPE0002698_assembly_filtered.fasta	Klebsiella pneumoniae	234099wF2_CPE0002684_assembly_filtered.fasta	Citrobacter freundii	Different Species				Klebsiella_pneumoniae_234099wA4_CPE0002698_assembly_plasmid_AA277	Citrobacter_freundii_234099wF2_CPE0002684_assembly_plasmid_AD690	2
CPE	CC	2	FF	1	indirect	-987	hospital	234099wA4_CPE0002698_assembly_filtered.fasta	Klebsiella pneumoniae	234098wG8_CPE0002637_assembly_filtered.fasta	Klebsiella pneumoniae	Same Species	22207	0.999914	0.603448
CPE	CC	2	FF	2	indirect	-986	hospital	234099wA4_CPE0002698_assembly_filtered.fasta	Klebsiella pneumoniae	234098wG8_CPE0002637_assembly_filtered.fasta	Klebsiella pneumoniae	Same Species	22207	0.999914	0.603448
CPE	CC	2	FF	3	indirect	-984	hospital	234099wA4_CPE0002698_assembly_filtered.fasta	Klebsiella pneumoniae	234098wG8_CPE0002637_assembly_filtered.fasta	Klebsiella pneumoniae	Same Species	22207	0.999914	0.603448
CPE	CC	2	FF	7	indirect	-338	ward	234099wA4_CPE0002698_assembly_filtered.fasta	Klebsiella pneumoniae	234098wG8_CPE0002637_assembly_filtered.fasta	Klebsiella pneumoniae	Same Species	22207	0.999914	0.603448
CPE	CC	2	FF	8	indirect	-103	hospital	234099wA4_CPE0002698_assembly_filtered.fasta	Klebsiella pneumoniae	234098wG8_CPE0002637_assembly_filtered.fasta	Klebsiella pneumoniae	Same Species	22207	0.999914	0.603448
CPE	CC	2	FF	9	indirect	-40	hospital	234099wA4_CPE0002698_assembly_filtered.fasta	Klebsiella pneumoniae	234098wG8_CPE0002637_assembly_filtered.fasta	Klebsiella pneumoniae	Same Species	22207	0.999914	0.603448
CPE	CC	2	FH	4	indirect	-543	building	234099wA4_CPE0002698_assembly_filtered.fasta	Klebsiella pneumoniae	234098wD6_CPE0002618_assembly_filtered.fasta	Klebsiella variicola	Different Species
CPE	CC	2	FH	4	indirect	-543	building	234099wA4_CPE0002698_assembly_filtered.fasta	Klebsiella pneumoniae	234098wG7_CPE0002629_assembly_filtered.fasta	Klebsiella variicola	Different Species
CPE	CC	2	FH	5	indirect	-524	building	234099wA4_CPE0002698_assembly_filtered.fasta	Klebsiella pneumoniae	234098wD6_CPE0002618_assembly_filtered.fasta	Klebsiella variicola	Different Species
CPE	CC	2	FH	5	indirect	-524	building	234099wA4_CPE0002698_assembly_filtered.fasta	Klebsiella pneumoniae	234098wG7_CPE0002629_assembly_filtered.fasta	Klebsiella variicola	Different Species
CPE	CC	2	FH	6	indirect	-521	hospital	234099wA4_CPE0002698_assembly_filtered.fasta	Klebsiella pneumoniae	234098wD6_CPE0002618_assembly_filtered.fasta	Klebsiella variicola	Different Species
CPE	CC	2	FH	6	indirect	-521	hospital	234099wA4_CPE0002698_assembly_filtered.fasta	Klebsiella pneumoniae	234098wG7_CPE0002629_assembly_filtered.fasta	Klebsiella variicola	Different Species
CPE	CC	2	FH	7	indirect	-503	hospital	234099wA4_CPE0002698_assembly_filtered.fasta	Klebsiella pneumoniae	234098wD6_CPE0002618_assembly_filtered.fasta	Klebsiella variicola	Different Species
CPE	CC	2	FH	7	indirect	-503	hospital	234099wA4_CPE0002698_assembly_filtered.fasta	Klebsiella pneumoniae	234098wG7_CPE0002629_assembly_filtered.fasta	Klebsiella variicola	Different Species
CPE	CC	2	FH	8	indirect	-481	hospital	234099wA4_CPE0002698_assembly_filtered.fasta	Klebsiella pneumoniae	234098wD6_CPE0002618_assembly_filtered.fasta	Klebsiella variicola	Different Species
CPE	CC	2	FH	8	indirect	-481	hospital	234099wA4_CPE0002698_assembly_filtered.fasta	Klebsiella pneumoniae	234098wG7_CPE0002629_assembly_filtered.fasta	Klebsiella variicola	Different Species
CPE	CC	2	FH	9	indirect	-458	building	234099wA4_CPE0002698_assembly_filtered.fasta	Klebsiella pneumoniae	234098wD6_CPE0002618_assembly_filtered.fasta	Klebsiella variicola	Different Species
CPE	CC	2	FH	9	indirect	-458	building	234099wA4_CPE0002698_assembly_filtered.fasta	Klebsiella pneumoniae	234098wG7_CPE0002629_assembly_filtered.fasta	Klebsiella variicola	Different Species
CPE	CC	2	FH	10	indirect	-454	building	234099wA4_CPE0002698_assembly_filtered.fasta	Klebsiella pneumoniae	234098wD6_CPE0002618_assembly_filtered.fasta	Klebsiella variicola	Different Species
CPE	CC	2	FH	10	indirect	-454	building	234099wA4_CPE0002698_assembly_filtered.fasta	Klebsiella pneumoniae	234098wG7_CPE0002629_assembly_filtered.fasta	Klebsiella variicola	Different Species
CPE	CC	2	FH	11	indirect	-432	hospital	234099wA4_CPE0002698_assembly_filtered.fasta	Klebsiella pneumoniae	234098wD6_CPE0002618_assembly_filtered.fasta	Klebsiella variicola	Different Species
CPE	CC	2	FH	11	indirect	-432	hospital	234099wA4_CPE0002698_assembly_filtered.fasta	Klebsiella pneumoniae	234098wG7_CPE0002629_assembly_filtered.fasta	Klebsiella variicola	Different Species
CPE	CC	2	FH	12	indirect	-422	building	234099wA4_CPE0002698_assembly_filtered.fasta	Klebsiella pneumoniae	234098wD6_CPE0002618_assembly_filtered.fasta	Klebsiella variicola	Different Species
CPE	CC	2	FH	12	indirect	-422	building	234099wA4_CPE0002698_assembly_filtered.fasta	Klebsiella pneumoniae	234098wG7_CPE0002629_assembly_filtered.fasta	Klebsiella variicola	Different Species
CPE	CC	2	FH	13	indirect	-367	building	234099wA4_CPE0002698_assembly_filtered.fasta	Klebsiella pneumoniae	234098wD6_CPE0002618_assembly_filtered.fasta	Klebsiella variicola	Different Species
CPE	CC	2	FH	13	indirect	-367	building	234099wA4_CPE0002698_assembly_filtered.fasta	Klebsiella pneumoniae	234098wG7_CPE0002629_assembly_filtered.fasta	Klebsiella variicola	Different Species
CPE	CC	2	FH	14	indirect	-360	building	234099wA4_CPE0002698_assembly_filtered.fasta	Klebsiella pneumoniae	234098wD6_CPE0002618_assembly_filtered.fasta	Klebsiella variicola	Different Species
CPE	CC	2	FH	14	indirect	-360	building	234099wA4_CPE0002698_assembly_filtered.fasta	Klebsiella pneumoniae	234098wG7_CPE0002629_assembly_filtered.fasta	Klebsiella variicola	Different Species
CPE	CC	2	FH	15	indirect	-342	hospital	234099wA4_CPE0002698_assembly_filtered.fasta	Klebsiella pneumoniae	234098wD6_CPE0002618_assembly_filtered.fasta	Klebsiella variicola	Different Species
CPE	CC	2	FH	15	indirect	-342	hospital	234099wA4_CPE0002698_assembly_filtered.fasta	Klebsiella pneumoniae	234098wG7_CPE0002629_assembly_filtered.fasta	Klebsiella variicola	Different Species
CPE	CC	2	FH	16	indirect	-336	building	234099wA4_CPE0002698_assembly_filtered.fasta	Klebsiella pneumoniae	234098wD6_CPE0002618_assembly_filtered.fasta	Klebsiella variicola	Different Species
CPE	CC	2	FH	16	indirect	-336	building	234099wA4_CPE0002698_assembly_filtered.fasta	Klebsiella pneumoniae	234098wG7_CPE0002629_assembly_filtered.fasta	Klebsiella variicola	Different Species
CPE	CC	2	FH	19	indirect	-183	building	234099wA4_CPE0002698_assembly_filtered.fasta	Klebsiella pneumoniae	234098wD6_CPE0002618_assembly_filtered.fasta	Klebsiella variicola	Different Species
CPE	CC	2	FH	19	indirect	-183	building	234099wA4_CPE0002698_assembly_filtered.fasta	Klebsiella pneumoniae	234098wG7_CPE0002629_assembly_filtered.fasta	Klebsiella variicola	Different Species
CPE	CC	2	FH	20	indirect	-179	building	234099wA4_CPE0002698_assembly_filtered.fasta	Klebsiella pneumoniae	234098wD6_CPE0002618_assembly_filtered.fasta	Klebsiella variicola	Different Species
CPE	CC	2	FH	20	indirect	-179	building	234099wA4_CPE0002698_assembly_filtered.fasta	Klebsiella pneumoniae	234098wG7_CPE0002629_assembly_filtered.fasta	Klebsiella variicola	Different Species
CPE	CC	2	FH	21	indirect	-169	building	234099wA4_CPE0002698_assembly_filtered.fasta	Klebsiella pneumoniae	234098wD6_CPE0002618_assembly_filtered.fasta	Klebsiella variicola	Different Species
CPE	CC	2	FH	21	indirect	-169	building	234099wA4_CPE0002698_assembly_filtered.fasta	Klebsiella pneumoniae	234098wG7_CPE0002629_assembly_filtered.fasta	Klebsiella variicola	Different Species
CPE	CC	2	FH	22	indirect	-143	hospital	234099wA4_CPE0002698_assembly_filtered.fasta	Klebsiella pneumoniae	234098wD6_CPE0002618_assembly_filtered.fasta	Klebsiella variicola	Different Species
CPE	CC	2	FH	22	indirect	-143	hospital	234099wA4_CPE0002698_assembly_filtered.fasta	Klebsiella pneumoniae	234098wG7_CPE0002629_assembly_filtered.fasta	Klebsiella variicola	Different Species
CPE	CC	2	FH	23	indirect	-130	building	234099wA4_CPE0002698_assembly_filtered.fasta	Klebsiella pneumoniae	234098wD6_CPE0002618_assembly_filtered.fasta	Klebsiella variicola	Different Species
CPE	CC	2	FH	23	indirect	-130	building	234099wA4_CPE0002698_assembly_filtered.fasta	Klebsiella pneumoniae	234098wG7_CPE0002629_assembly_filtered.fasta	Klebsiella variicola	Different Species
CPE	CC	2	FH	24	indirect	-116	building	234099wA4_CPE0002698_assembly_filtered.fasta	Klebsiella pneumoniae	234098wD6_CPE0002618_assembly_filtered.fasta	Klebsiella variicola	Different Species
CPE	CC	2	FH	24	indirect	-116	building	234099wA4_CPE0002698_assembly_filtered.fasta	Klebsiella pneumoniae	234098wG7_CPE0002629_assembly_filtered.fasta	Klebsiella variicola	Different Species
CPE	CC	2	FH	25	indirect	-105	building	234099wA4_CPE0002698_assembly_filtered.fasta	Klebsiella pneumoniae	234098wD6_CPE0002618_assembly_filtered.fasta	Klebsiella variicola	Different Species
CPE	CC	2	FH	25	indirect	-105	building	234099wA4_CPE0002698_assembly_filtered.fasta	Klebsiella pneumoniae	234098wG7_CPE0002629_assembly_filtered.fasta	Klebsiella variicola	Different Species
CPE	CC	2	FH	26	indirect	-67	hospital	234099wA4_CPE0002698_assembly_filtered.fasta	Klebsiella pneumoniae	234098wD6_CPE0002618_assembly_filtered.fasta	Klebsiella variicola	Different Species
CPE	CC	2	FH	26	indirect	-67	hospital	234099wA4_CPE0002698_assembly_filtered.fasta	Klebsiella pneumoniae	234098wG7_CPE0002629_assembly_filtered.fasta	Klebsiella variicola	Different Species
CPE	CC	2	FH	27	indirect	-86	hospital	234099wA4_CPE0002698_assembly_filtered.fasta	Klebsiella pneumoniae	234098wD6_CPE0002618_assembly_filtered.fasta	Klebsiella variicola	Different Species
CPE	CC	2	FH	27	indirect	-86	hospital	234099wA4_CPE0002698_assembly_filtered.fasta	Klebsiella pneumoniae	234098wG7_CPE0002629_assembly_filtered.fasta	Klebsiella variicola	Different Species
CPE	CC	2	FH	28	indirect	-206	building	234099wA4_CPE0002698_assembly_filtered.fasta	Klebsiella pneumoniae	234098wD6_CPE0002618_assembly_filtered.fasta	Klebsiella variicola	Different Species
CPE	CC	2	FH	28	indirect	-206	building	234099wA4_CPE0002698_assembly_filtered.fasta	Klebsiella pneumoniae	234098wG7_CPE0002629_assembly_filtered.fasta	Klebsiella variicola	Different Species
CPE	CC	2	FJ	1	indirect	-116	hospital	234099wA4_CPE0002698_assembly_filtered.fasta	Klebsiella pneumoniae	234099wG2_CPE0002685_assembly_filtered.fasta	Klebsiella pneumoniae	Same Species	20380	0.999837	0.70123
CPE	CC	2	FJ	2	indirect	-109	hospital	234099wA4_CPE0002698_assembly_filtered.fasta	Klebsiella pneumoniae	234099wG2_CPE0002685_assembly_filtered.fasta	Klebsiella pneumoniae	Same Species	20380	0.999837	0.70123
CPE	CC	2	FJ	3	indirect	-102	hospital	234099wA4_CPE0002698_assembly_filtered.fasta	Klebsiella pneumoniae	234099wG2_CPE0002685_assembly_filtered.fasta	Klebsiella pneumoniae	Same Species	20380	0.999837	0.70123
CPE	CC	2	FJ	4	indirect	-100	building	234099wA4_CPE0002698_assembly_filtered.fasta	Klebsiella pneumoniae	234099wG2_CPE0002685_assembly_filtered.fasta	Klebsiella pneumoniae	Same Species	20380	0.999837	0.70123
CPE	CC	2	FJ	5	indirect	-87	hospital	234099wA4_CPE0002698_assembly_filtered.fasta	Klebsiella pneumoniae	234099wG2_CPE0002685_assembly_filtered.fasta	Klebsiella pneumoniae	Same Species	20380	0.999837	0.70123
CPE	CC	2	FJ	6	indirect	-68	building	234099wA4_CPE0002698_assembly_filtered.fasta	Klebsiella pneumoniae	234099wG2_CPE0002685_assembly_filtered.fasta	Klebsiella pneumoniae	Same Species	20380	0.999837	0.70123
CPE	CC	2	FK	1	indirect	-163	building	234099wA4_CPE0002698_assembly_filtered.fasta	Klebsiella pneumoniae	234098wG5_CPE0002613_assembly_filtered.fasta	Escherichia coli	Different Species
CPE	CC	2	FK	2	indirect	-80	hospital	234099wA4_CPE0002698_assembly_filtered.fasta	Klebsiella pneumoniae	234098wG5_CPE0002613_assembly_filtered.fasta	Escherichia coli	Different Species
CPE	CC	2	FK	3	indirect	-6	hospital	234099wA4_CPE0002698_assembly_filtered.fasta	Klebsiella pneumoniae	234098wG5_CPE0002613_assembly_filtered.fasta	Escherichia coli	Different Species
CPE	CC	2	FK	4	indirect	-4	hospital	234099wA4_CPE0002698_assembly_filtered.fasta	Klebsiella pneumoniae	234098wG5_CPE0002613_assembly_filtered.fasta	Escherichia coli	Different Species
CPE	CC	2	FK	5	direct	1	hospital	234099wA4_CPE0002698_assembly_filtered.fasta	Klebsiella pneumoniae	234098wG5_CPE0002613_assembly_filtered.fasta	Escherichia coli	Different Species
CPE	CC	2	FK	6	indirect	-3	hospital	234099wA4_CPE0002698_assembly_filtered.fasta	Klebsiella pneumoniae	234098wG5_CPE0002613_assembly_filtered.fasta	Escherichia coli	Different Species
CPE	CC	2	FK	7	indirect	-107	hospital	234099wA4_CPE0002698_assembly_filtered.fasta	Klebsiella pneumoniae	234098wG5_CPE0002613_assembly_filtered.fasta	Escherichia coli	Different Species
CPE	CC	2	FK	8	indirect	-196	hospital	234099wA4_CPE0002698_assembly_filtered.fasta	Klebsiella pneumoniae	234098wG5_CPE0002613_assembly_filtered.fasta	Escherichia coli	Different Species
CPE	CE	5	CF	1	indirect	-14	hospital	234098wH11_CPE0002663_assembly_filtered.fasta	Klebsiella pneumoniae	234099wA5_CPE0002707_assembly_filtered.fasta	Enterobacter hormaechei	Different Species
CPE	CE	5	CF	2	indirect	-44	hospital	234098wH11_CPE0002663_assembly_filtered.fasta	Klebsiella pneumoniae	234099wA5_CPE0002707_assembly_filtered.fasta	Enterobacter hormaechei	Different Species
CPE	CE	5	CF	3	indirect	-50	hospital	234098wH11_CPE0002663_assembly_filtered.fasta	Klebsiella pneumoniae	234099wA5_CPE0002707_assembly_filtered.fasta	Enterobacter hormaechei	Different Species
CPE	CE	5	CF	4	indirect	-75	hospital	234098wH11_CPE0002663_assembly_filtered.fasta	Klebsiella pneumoniae	234099wA5_CPE0002707_assembly_filtered.fasta	Enterobacter hormaechei	Different Species
CPE	CE	5	CF	5	indirect	-115	hospital	234098wH11_CPE0002663_assembly_filtered.fasta	Klebsiella pneumoniae	234099wA5_CPE0002707_assembly_filtered.fasta	Enterobacter hormaechei	Different Species
CPE	CE	5	CF	6	indirect	-117	hospital	234098wH11_CPE0002663_assembly_filtered.fasta	Klebsiella pneumoniae	234099wA5_CPE0002707_assembly_filtered.fasta	Enterobacter hormaechei	Different Species
CPE	CE	5	CK	5	indirect	-129	building	234098wH11_CPE0002663_assembly_filtered.fasta	Klebsiella pneumoniae	234099wC2_CPE0002679_assembly_filtered.fasta	Klebsiella aerogenes	Different Species
CPE	CE	5	CL	6	indirect	-55	hospital	234098wH11_CPE0002663_assembly_filtered.fasta	Klebsiella pneumoniae	234098wD8_CPE0002634_assembly_filtered.fasta	Escherichia coli	Different Species
CPE	CE	5	CL	7	indirect	-44	building	234098wH11_CPE0002663_assembly_filtered.fasta	Klebsiella pneumoniae	234098wD8_CPE0002634_assembly_filtered.fasta	Escherichia coli	Different Species
CPE	CE	5	CL	8	indirect	-43	building	234098wH11_CPE0002663_assembly_filtered.fasta	Klebsiella pneumoniae	234098wD8_CPE0002634_assembly_filtered.fasta	Escherichia coli	Different Species
CPE	CE	5	CL	9	indirect	-35	building	234098wH11_CPE0002663_assembly_filtered.fasta	Klebsiella pneumoniae	234098wD8_CPE0002634_assembly_filtered.fasta	Escherichia coli	Different Species
CPE	CE	5	CS	2	direct	12	hospital	234098wH11_CPE0002663_assembly_filtered.fasta	Klebsiella pneumoniae	234098wF6_CPE0002620_assembly_filtered.fasta	Klebsiella pneumoniae	Same Species	21192	0.999962	0.747817
CPE	CE	5	CS	2	direct	12	hospital	234098wH11_CPE0002663_assembly_filtered.fasta	Klebsiella pneumoniae	234098wH6_CPE0002622_assembly_filtered_reseq.fasta	Klebsiella pneumoniae	Same Species	21184		0.744797
CPE	CE	5	CS	2	direct	12	hospital	234098wH11_CPE0002663_assembly_filtered.fasta	Klebsiella pneumoniae	234098wA10_CPE0002648_assembly_filtered.fasta	Klebsiella pneumoniae	Same Species	21192	0.999918	0.745902
CPE	CE	5	CU	2	indirect	-15	hospital	234098wH11_CPE0002663_assembly_filtered.fasta	Klebsiella pneumoniae	234099wE4_CPE0002703_assembly_filtered.fasta	Klebsiella pneumoniae	Same Species	20617	0.999894	0.737439
CPE	CE	5	CY	4	indirect	-369	hospital	234098wH11_CPE0002663_assembly_filtered.fasta	Klebsiella pneumoniae	234098wA12_CPE0002664_assembly_filtered.fasta	Escherichia coli	Different Species
CPE	CE	5	CY	4	indirect	-369	hospital	234098wH11_CPE0002663_assembly_filtered.fasta	Klebsiella pneumoniae	234099wA2_CPE0002677_assembly_filtered.fasta	Escherichia coli	Different Species
CPE	CE	5	CY	5	indirect	-366	hospital	234098wH11_CPE0002663_assembly_filtered.fasta	Klebsiella pneumoniae	234098wA12_CPE0002664_assembly_filtered.fasta	Escherichia coli	Different Species
CPE	CE	5	CY	5	indirect	-366	hospital	234098wH11_CPE0002663_assembly_filtered.fasta	Klebsiella pneumoniae	234099wA2_CPE0002677_assembly_filtered.fasta	Escherichia coli	Different Species
CPE	CE	5	DI	1	indirect	-760	hospital	234098wH11_CPE0002663_assembly_filtered.fasta	Klebsiella pneumoniae	234099wF1_CPE0002674_assembly_filtered.fasta	Klebsiella aerogenes	Different Species
CPE	CE	5	DI	2	indirect	-758	hospital	234098wH11_CPE0002663_assembly_filtered.fasta	Klebsiella pneumoniae	234099wF1_CPE0002674_assembly_filtered.fasta	Klebsiella aerogenes	Different Species
CPE	CE	5	DI	3	indirect	-757	hospital	234098wH11_CPE0002663_assembly_filtered.fasta	Klebsiella pneumoniae	234099wF1_CPE0002674_assembly_filtered.fasta	Klebsiella aerogenes	Different Species
CPE	CE	5	DI	4	indirect	-746	hospital	234098wH11_CPE0002663_assembly_filtered.fasta	Klebsiella pneumoniae	234099wF1_CPE0002674_assembly_filtered.fasta	Klebsiella aerogenes	Different Species
CPE	CE	5	DI	5	indirect	-744	hospital	234098wH11_CPE0002663_assembly_filtered.fasta	Klebsiella pneumoniae	234099wF1_CPE0002674_assembly_filtered.fasta	Klebsiella aerogenes	Different Species
CPE	CE	5	DI	6	indirect	-742	hospital	234098wH11_CPE0002663_assembly_filtered.fasta	Klebsiella pneumoniae	234099wF1_CPE0002674_assembly_filtered.fasta	Klebsiella aerogenes	Different Species
CPE	CE	5	DI	7	indirect	-740	hospital	234098wH11_CPE0002663_assembly_filtered.fasta	Klebsiella pneumoniae	234099wF1_CPE0002674_assembly_filtered.fasta	Klebsiella aerogenes	Different Species
CPE	CE	5	DI	8	indirect	-733	hospital	234098wH11_CPE0002663_assembly_filtered.fasta	Klebsiella pneumoniae	234099wF1_CPE0002674_assembly_filtered.fasta	Klebsiella aerogenes	Different Species
CPE	CE	5	DI	9	indirect	-724	hospital	234098wH11_CPE0002663_assembly_filtered.fasta	Klebsiella pneumoniae	234099wF1_CPE0002674_assembly_filtered.fasta	Klebsiella aerogenes	Different Species
CPE	CE	5	DI	10	indirect	-704	hospital	234098wH11_CPE0002663_assembly_filtered.fasta	Klebsiella pneumoniae	234099wF1_CPE0002674_assembly_filtered.fasta	Klebsiella aerogenes	Different Species
CPE	CE	5	DI	11	indirect	-688	hospital	234098wH11_CPE0002663_assembly_filtered.fasta	Klebsiella pneumoniae	234099wF1_CPE0002674_assembly_filtered.fasta	Klebsiella aerogenes	Different Species
CPE	CE	5	DI	12	indirect	-684	hospital	234098wH11_CPE0002663_assembly_filtered.fasta	Klebsiella pneumoniae	234099wF1_CPE0002674_assembly_filtered.fasta	Klebsiella aerogenes	Different Species
CPE	CE	5	DI	13	indirect	-434	building	234098wH11_CPE0002663_assembly_filtered.fasta	Klebsiella pneumoniae	234099wF1_CPE0002674_assembly_filtered.fasta	Klebsiella aerogenes	Different Species
CPE	CE	5	DI	14	indirect	-427	hospital	234098wH11_CPE0002663_assembly_filtered.fasta	Klebsiella pneumoniae	234099wF1_CPE0002674_assembly_filtered.fasta	Klebsiella aerogenes	Different Species
CPE	CE	5	DI	15	indirect	-378	hospital	234098wH11_CPE0002663_assembly_filtered.fasta	Klebsiella pneumoniae	234099wF1_CPE0002674_assembly_filtered.fasta	Klebsiella aerogenes	Different Species
CPE	CE	5	DI	16	indirect	-376	hospital	234098wH11_CPE0002663_assembly_filtered.fasta	Klebsiella pneumoniae	234099wF1_CPE0002674_assembly_filtered.fasta	Klebsiella aerogenes	Different Species
CPE	CE	5	DI	17	indirect	-343	hospital	234098wH11_CPE0002663_assembly_filtered.fasta	Klebsiella pneumoniae	234099wF1_CPE0002674_assembly_filtered.fasta	Klebsiella aerogenes	Different Species
CPE	CE	5	DI	18	indirect	-63	hospital	234098wH11_CPE0002663_assembly_filtered.fasta	Klebsiella pneumoniae	234099wF1_CPE0002674_assembly_filtered.fasta	Klebsiella aerogenes	Different Species
CPE	CE	5	DI	19	direct	1	hospital	234098wH11_CPE0002663_assembly_filtered.fasta	Klebsiella pneumoniae	234099wF1_CPE0002674_assembly_filtered.fasta	Klebsiella aerogenes	Different Species
CPE	CE	5	DI	20	indirect	-91	hospital	234098wH11_CPE0002663_assembly_filtered.fasta	Klebsiella pneumoniae	234099wF1_CPE0002674_assembly_filtered.fasta	Klebsiella aerogenes	Different Species
CPE	CE	5	DJ	1	indirect	-905	hospital	234098wH11_CPE0002663_assembly_filtered.fasta	Klebsiella pneumoniae	234098wG3_CPE0002591_assembly_filtered.fasta	Escherichia coli	Different Species
CPE	CE	5	DJ	2	indirect	-902	hospital	234098wH11_CPE0002663_assembly_filtered.fasta	Klebsiella pneumoniae	234098wG3_CPE0002591_assembly_filtered.fasta	Escherichia coli	Different Species
CPE	CE	5	DJ	3	indirect	-275	hospital	234098wH11_CPE0002663_assembly_filtered.fasta	Klebsiella pneumoniae	234098wG3_CPE0002591_assembly_filtered.fasta	Escherichia coli	Different Species
CPE	CE	5	DJ	4	indirect	-266	hospital	234098wH11_CPE0002663_assembly_filtered.fasta	Klebsiella pneumoniae	234098wG3_CPE0002591_assembly_filtered.fasta	Escherichia coli	Different Species
CPE	CE	5	DJ	5	indirect	-258	hospital	234098wH11_CPE0002663_assembly_filtered.fasta	Klebsiella pneumoniae	234098wG3_CPE0002591_assembly_filtered.fasta	Escherichia coli	Different Species
CPE	CE	5	DJ	6	indirect	-23	hospital	234098wH11_CPE0002663_assembly_filtered.fasta	Klebsiella pneumoniae	234098wG3_CPE0002591_assembly_filtered.fasta	Escherichia coli	Different Species
CPE	CE	5	DJ	7	indirect	-16	hospital	234098wH11_CPE0002663_assembly_filtered.fasta	Klebsiella pneumoniae	234098wG3_CPE0002591_assembly_filtered.fasta	Escherichia coli	Different Species
CPE	CE	5	DJ	8	indirect	-252	hospital	234098wH11_CPE0002663_assembly_filtered.fasta	Klebsiella pneumoniae	234098wG3_CPE0002591_assembly_filtered.fasta	Escherichia coli	Different Species
CPE	CE	5	DJ	9	indirect	-263	hospital	234098wH11_CPE0002663_assembly_filtered.fasta	Klebsiella pneumoniae	234098wG3_CPE0002591_assembly_filtered.fasta	Escherichia coli	Different Species
CPE	CE	5	DK	1	direct	1	building	234098wH11_CPE0002663_assembly_filtered.fasta	Klebsiella pneumoniae	234098wF9_CPE0002645_assembly_filtered.fasta	Enterobacter hormaechei	Different Species
CPE	CE	5	DL	1	indirect	-154	hospital	234098wH11_CPE0002663_assembly_filtered.fasta	Klebsiella pneumoniae	234098wH2_CPE0002584_assembly_filtered.fasta	Enterobacter hormaechei	Different Species
CPE	CE	5	DL	2	indirect	-20	hospital	234098wH11_CPE0002663_assembly_filtered.fasta	Klebsiella pneumoniae	234098wH2_CPE0002584_assembly_filtered.fasta	Enterobacter hormaechei	Different Species
CPE	CE	5	DL	3	indirect	-2	hospital	234098wH11_CPE0002663_assembly_filtered.fasta	Klebsiella pneumoniae	234098wH2_CPE0002584_assembly_filtered.fasta	Enterobacter hormaechei	Different Species
CPE	CE	5	DM	1	indirect	-23	hospital	234098wH11_CPE0002663_assembly_filtered.fasta	Klebsiella pneumoniae	234098wA4_CPE0002593_assembly_filtered.fasta	Klebsiella pneumoniae	Same Species	18864	0.999948	0.631412
CPE	CE	5	DM	1	indirect	-23	hospital	234098wH11_CPE0002663_assembly_filtered.fasta	Klebsiella pneumoniae	234098wH4_CPE0002603_assembly_filtered.fasta	Klebsiella pneumoniae	Same Species	21192	0.999963	0.699602
CPE	CE	5	DM	2	indirect	-6	hospital	234098wH11_CPE0002663_assembly_filtered.fasta	Klebsiella pneumoniae	234098wA4_CPE0002593_assembly_filtered.fasta	Klebsiella pneumoniae	Same Species	18864	0.999948	0.631412
CPE	CE	5	DM	2	indirect	-6	hospital	234098wH11_CPE0002663_assembly_filtered.fasta	Klebsiella pneumoniae	234098wH4_CPE0002603_assembly_filtered.fasta	Klebsiella pneumoniae	Same Species	21192	0.999963	0.699602
CPE	CE	5	DM	3	indirect	0	hospital	234098wH11_CPE0002663_assembly_filtered.fasta	Klebsiella pneumoniae	234098wA4_CPE0002593_assembly_filtered.fasta	Klebsiella pneumoniae	Same Species	18864	0.999948	0.631412
CPE	CE	5	DM	3	indirect	0	hospital	234098wH11_CPE0002663_assembly_filtered.fasta	Klebsiella pneumoniae	234098wH4_CPE0002603_assembly_filtered.fasta	Klebsiella pneumoniae	Same Species	21192	0.999963	0.699602
CPE	CE	5	DR	1	indirect	-23	ward	234098wH11_CPE0002663_assembly_filtered.fasta	Klebsiella pneumoniae	234098wA7_CPE0002623_assembly_filtered.fasta	Klebsiella pneumoniae	Same Species	21234	0.999907	0.701195
CPE	CE	5	DR	2	direct	12	hospital	234098wH11_CPE0002663_assembly_filtered.fasta	Klebsiella pneumoniae	234098wA7_CPE0002623_assembly_filtered.fasta	Klebsiella pneumoniae	Same Species	21234	0.999907	0.701195
CPE	CE	5	DR	3	direct	15	ward	234098wH11_CPE0002663_assembly_filtered.fasta	Klebsiella pneumoniae	234098wA7_CPE0002623_assembly_filtered.fasta	Klebsiella pneumoniae	Same Species	21234	0.999907	0.701195
CPE	CE	5	DR	4	indirect	-75	ward	234098wH11_CPE0002663_assembly_filtered.fasta	Klebsiella pneumoniae	234098wA7_CPE0002623_assembly_filtered.fasta	Klebsiella pneumoniae	Same Species	21234	0.999907	0.701195
CPE	CE	5	DS	1	indirect	-581	hospital	234098wH11_CPE0002663_assembly_filtered.fasta	Klebsiella pneumoniae	234098wB3_CPE0002586_assembly_filtered.fasta	Klebsiella michiganensis	Different Species
CPE	CE	5	DS	1	indirect	-581	hospital	234098wH11_CPE0002663_assembly_filtered.fasta	Klebsiella pneumoniae	234098wC3_CPE0002587_assembly_filtered.fasta	Escherichia coli	Different Species				Klebsiella_pneumoniae_234098wH11_CPE0002663_assembly_plasmid_AC288	Escherichia_coli_234098wC3_CPE0002587_assembly_plasmid_AA002	1
CPE	CE	5	DS	2	indirect	-580	hospital	234098wH11_CPE0002663_assembly_filtered.fasta	Klebsiella pneumoniae	234098wB3_CPE0002586_assembly_filtered.fasta	Klebsiella michiganensis	Different Species
CPE	CE	5	DS	2	indirect	-580	hospital	234098wH11_CPE0002663_assembly_filtered.fasta	Klebsiella pneumoniae	234098wC3_CPE0002587_assembly_filtered.fasta	Escherichia coli	Different Species				Klebsiella_pneumoniae_234098wH11_CPE0002663_assembly_plasmid_AC288	Escherichia_coli_234098wC3_CPE0002587_assembly_plasmid_AA002	1
CPE	CE	5	DS	3	indirect	-554	hospital	234098wH11_CPE0002663_assembly_filtered.fasta	Klebsiella pneumoniae	234098wB3_CPE0002586_assembly_filtered.fasta	Klebsiella michiganensis	Different Species
CPE	CE	5	DS	3	indirect	-554	hospital	234098wH11_CPE0002663_assembly_filtered.fasta	Klebsiella pneumoniae	234098wC3_CPE0002587_assembly_filtered.fasta	Escherichia coli	Different Species				Klebsiella_pneumoniae_234098wH11_CPE0002663_assembly_plasmid_AC288	Escherichia_coli_234098wC3_CPE0002587_assembly_plasmid_AA002	1
CPE	CE	5	DS	4	indirect	-553	hospital	234098wH11_CPE0002663_assembly_filtered.fasta	Klebsiella pneumoniae	234098wB3_CPE0002586_assembly_filtered.fasta	Klebsiella michiganensis	Different Species
CPE	CE	5	DS	4	indirect	-553	hospital	234098wH11_CPE0002663_assembly_filtered.fasta	Klebsiella pneumoniae	234098wC3_CPE0002587_assembly_filtered.fasta	Escherichia coli	Different Species				Klebsiella_pneumoniae_234098wH11_CPE0002663_assembly_plasmid_AC288	Escherichia_coli_234098wC3_CPE0002587_assembly_plasmid_AA002	1
CPE	CE	5	DS	5	indirect	-547	hospital	234098wH11_CPE0002663_assembly_filtered.fasta	Klebsiella pneumoniae	234098wB3_CPE0002586_assembly_filtered.fasta	Klebsiella michiganensis	Different Species
CPE	CE	5	DS	5	indirect	-547	hospital	234098wH11_CPE0002663_assembly_filtered.fasta	Klebsiella pneumoniae	234098wC3_CPE0002587_assembly_filtered.fasta	Escherichia coli	Different Species				Klebsiella_pneumoniae_234098wH11_CPE0002663_assembly_plasmid_AC288	Escherichia_coli_234098wC3_CPE0002587_assembly_plasmid_AA002	1
CPE	CE	5	DS	6	indirect	-22	hospital	234098wH11_CPE0002663_assembly_filtered.fasta	Klebsiella pneumoniae	234098wB3_CPE0002586_assembly_filtered.fasta	Klebsiella michiganensis	Different Species
CPE	CE	5	DS	6	indirect	-22	hospital	234098wH11_CPE0002663_assembly_filtered.fasta	Klebsiella pneumoniae	234098wC3_CPE0002587_assembly_filtered.fasta	Escherichia coli	Different Species				Klebsiella_pneumoniae_234098wH11_CPE0002663_assembly_plasmid_AC288	Escherichia_coli_234098wC3_CPE0002587_assembly_plasmid_AA002	1
CPE	CE	5	DV	1	direct	15	hospital	234098wH11_CPE0002663_assembly_filtered.fasta	Klebsiella pneumoniae	234098wA9_CPE0002639_assembly_filtered.fasta	Escherichia coli	Different Species
CPE	CE	5	DV	2	direct	6	building	234098wH11_CPE0002663_assembly_filtered.fasta	Klebsiella pneumoniae	234098wA9_CPE0002639_assembly_filtered.fasta	Escherichia coli	Different Species
CPE	CE	5	DW	10	indirect	-186	building	234098wH11_CPE0002663_assembly_filtered.fasta	Klebsiella pneumoniae	234099wG3_CPE0002696_assembly_filtered.fasta	Enterobacter hormaechei	Different Species
CPE	CE	5	DW	11	indirect	-188	building	234098wH11_CPE0002663_assembly_filtered.fasta	Klebsiella pneumoniae	234099wG3_CPE0002696_assembly_filtered.fasta	Enterobacter hormaechei	Different Species
CPE	CE	5	DW	12	indirect	-190	hospital	234098wH11_CPE0002663_assembly_filtered.fasta	Klebsiella pneumoniae	234099wG3_CPE0002696_assembly_filtered.fasta	Enterobacter hormaechei	Different Species
CPE	CE	5	DX	5	indirect	-6	hospital	234098wH11_CPE0002663_assembly_filtered.fasta	Klebsiella pneumoniae	234098wE9_CPE0002644_assembly_filtered.fasta	Citrobacter freundii	Different Species
CPE	CE	5	DX	6	direct	3	hospital	234098wH11_CPE0002663_assembly_filtered.fasta	Klebsiella pneumoniae	234098wE9_CPE0002644_assembly_filtered.fasta	Citrobacter freundii	Different Species
CPE	CE	5	DX	7	direct	6	hospital	234098wH11_CPE0002663_assembly_filtered.fasta	Klebsiella pneumoniae	234098wE9_CPE0002644_assembly_filtered.fasta	Citrobacter freundii	Different Species
CPE	CE	5	DX	8	indirect	-79	hospital	234098wH11_CPE0002663_assembly_filtered.fasta	Klebsiella pneumoniae	234098wE9_CPE0002644_assembly_filtered.fasta	Citrobacter freundii	Different Species
CPE	CE	5	DX	9	indirect	-80	hospital	234098wH11_CPE0002663_assembly_filtered.fasta	Klebsiella pneumoniae	234098wE9_CPE0002644_assembly_filtered.fasta	Citrobacter freundii	Different Species
CPE	CE	5	DX	10	indirect	-237	hospital	234098wH11_CPE0002663_assembly_filtered.fasta	Klebsiella pneumoniae	234098wE9_CPE0002644_assembly_filtered.fasta	Citrobacter freundii	Different Species
CPE	CE	5	DZ	4	indirect	-33	building	234098wH11_CPE0002663_assembly_filtered.fasta	Klebsiella pneumoniae	234098wF1_CPE0002574_assembly_filtered.fasta	Klebsiella pneumoniae	Same Species	21082	0.99993	0.803694
CPE	CE	5	DZ	5	indirect	-28	building	234098wH11_CPE0002663_assembly_filtered.fasta	Klebsiella pneumoniae	234098wF1_CPE0002574_assembly_filtered.fasta	Klebsiella pneumoniae	Same Species	21082	0.99993	0.803694
CPE	CE	5	DZ	6	indirect	-27	building	234098wH11_CPE0002663_assembly_filtered.fasta	Klebsiella pneumoniae	234098wF1_CPE0002574_assembly_filtered.fasta	Klebsiella pneumoniae	Same Species	21082	0.99993	0.803694
CPE	CE	5	DZ	7	indirect	-19	hospital	234098wH11_CPE0002663_assembly_filtered.fasta	Klebsiella pneumoniae	234098wF1_CPE0002574_assembly_filtered.fasta	Klebsiella pneumoniae	Same Species	21082	0.99993	0.803694
CPE	CE	5	EF	2	direct	1	hospital	234098wH11_CPE0002663_assembly_filtered.fasta	Klebsiella pneumoniae	234099wF3_CPE0002694_assembly_filtered.fasta	Klebsiella aerogenes	Different Species
CPE	CE	5	EF	3	direct	15	hospital	234098wH11_CPE0002663_assembly_filtered.fasta	Klebsiella pneumoniae	234099wF3_CPE0002694_assembly_filtered.fasta	Klebsiella aerogenes	Different Species
CPE	CE	5	EG	1	indirect	-824	hospital	234098wH11_CPE0002663_assembly_filtered.fasta	Klebsiella pneumoniae	234098wB9_CPE0002641_assembly_filtered.fasta	Enterobacter hormaechei	Different Species
CPE	CE	5	EG	3	indirect	-561	building	234098wH11_CPE0002663_assembly_filtered.fasta	Klebsiella pneumoniae	234098wB9_CPE0002641_assembly_filtered.fasta	Enterobacter hormaechei	Different Species
CPE	CE	5	EG	4	indirect	-560	building	234098wH11_CPE0002663_assembly_filtered.fasta	Klebsiella pneumoniae	234098wB9_CPE0002641_assembly_filtered.fasta	Enterobacter hormaechei	Different Species
CPE	CE	5	EG	5	indirect	-554	building	234098wH11_CPE0002663_assembly_filtered.fasta	Klebsiella pneumoniae	234098wB9_CPE0002641_assembly_filtered.fasta	Enterobacter hormaechei	Different Species
CPE	CE	5	EG	6	indirect	-533	building	234098wH11_CPE0002663_assembly_filtered.fasta	Klebsiella pneumoniae	234098wB9_CPE0002641_assembly_filtered.fasta	Enterobacter hormaechei	Different Species
CPE	CE	5	EG	7	indirect	-80	building	234098wH11_CPE0002663_assembly_filtered.fasta	Klebsiella pneumoniae	234098wB9_CPE0002641_assembly_filtered.fasta	Enterobacter hormaechei	Different Species
CPE	CE	5	EG	8	indirect	-76	building	234098wH11_CPE0002663_assembly_filtered.fasta	Klebsiella pneumoniae	234098wB9_CPE0002641_assembly_filtered.fasta	Enterobacter hormaechei	Different Species
CPE	CE	5	EG	9	indirect	-25	hospital	234098wH11_CPE0002663_assembly_filtered.fasta	Klebsiella pneumoniae	234098wB9_CPE0002641_assembly_filtered.fasta	Enterobacter hormaechei	Different Species
CPE	CE	5	EG	11	indirect	-5	hospital	234098wH11_CPE0002663_assembly_filtered.fasta	Klebsiella pneumoniae	234098wB9_CPE0002641_assembly_filtered.fasta	Enterobacter hormaechei	Different Species
CPE	CE	5	EG	12	direct	8	hospital	234098wH11_CPE0002663_assembly_filtered.fasta	Klebsiella pneumoniae	234098wB9_CPE0002641_assembly_filtered.fasta	Enterobacter hormaechei	Different Species
CPE	CE	5	EG	14	direct	16	hospital	234098wH11_CPE0002663_assembly_filtered.fasta	Klebsiella pneumoniae	234098wB9_CPE0002641_assembly_filtered.fasta	Enterobacter hormaechei	Different Species
CPE	CE	5	EG	15	indirect	-152	hospital	234098wH11_CPE0002663_assembly_filtered.fasta	Klebsiella pneumoniae	234098wB9_CPE0002641_assembly_filtered.fasta	Enterobacter hormaechei	Different Species
CPE	CE	5	EG	16	indirect	-186	hospital	234098wH11_CPE0002663_assembly_filtered.fasta	Klebsiella pneumoniae	234098wB9_CPE0002641_assembly_filtered.fasta	Enterobacter hormaechei	Different Species
CPE	CE	5	EG	17	indirect	-226	hospital	234098wH11_CPE0002663_assembly_filtered.fasta	Klebsiella pneumoniae	234098wB9_CPE0002641_assembly_filtered.fasta	Enterobacter hormaechei	Different Species
CPE	CE	5	EG	18	indirect	-261	hospital	234098wH11_CPE0002663_assembly_filtered.fasta	Klebsiella pneumoniae	234098wB9_CPE0002641_assembly_filtered.fasta	Enterobacter hormaechei	Different Species
CPE	CE	5	EG	20	indirect	-268	hospital	234098wH11_CPE0002663_assembly_filtered.fasta	Klebsiella pneumoniae	234098wB9_CPE0002641_assembly_filtered.fasta	Enterobacter hormaechei	Different Species
CPE	CE	5	EI	2	indirect	-389	hospital	234098wH11_CPE0002663_assembly_filtered.fasta	Klebsiella pneumoniae	234099wB3_CPE0002688_assembly_filtered.fasta	Escherichia coli	Different Species
CPE	CE	5	EI	3	indirect	-363	hospital	234098wH11_CPE0002663_assembly_filtered.fasta	Klebsiella pneumoniae	234099wB3_CPE0002688_assembly_filtered.fasta	Escherichia coli	Different Species
CPE	CE	5	EI	4	indirect	-332	hospital	234098wH11_CPE0002663_assembly_filtered.fasta	Klebsiella pneumoniae	234099wB3_CPE0002688_assembly_filtered.fasta	Escherichia coli	Different Species
CPE	CE	5	EI	5	indirect	-308	hospital	234098wH11_CPE0002663_assembly_filtered.fasta	Klebsiella pneumoniae	234099wB3_CPE0002688_assembly_filtered.fasta	Escherichia coli	Different Species
CPE	CE	5	EJ	1	direct	27	hospital	234098wH11_CPE0002663_assembly_filtered.fasta	Klebsiella pneumoniae	234098wE4_CPE0002597_assembly_filtered.fasta	Escherichia coli	Different Species
CPE	CE	5	EJ	2	indirect	-13	hospital	234098wH11_CPE0002663_assembly_filtered.fasta	Klebsiella pneumoniae	234098wE4_CPE0002597_assembly_filtered.fasta	Escherichia coli	Different Species
CPE	CE	5	EJ	3	indirect	-14	hospital	234098wH11_CPE0002663_assembly_filtered.fasta	Klebsiella pneumoniae	234098wE4_CPE0002597_assembly_filtered.fasta	Escherichia coli	Different Species
CPE	CE	5	EJ	4	indirect	-25	hospital	234098wH11_CPE0002663_assembly_filtered.fasta	Klebsiella pneumoniae	234098wE4_CPE0002597_assembly_filtered.fasta	Escherichia coli	Different Species
CPE	CE	5	EJ	5	indirect	-26	hospital	234098wH11_CPE0002663_assembly_filtered.fasta	Klebsiella pneumoniae	234098wE4_CPE0002597_assembly_filtered.fasta	Escherichia coli	Different Species
CPE	CE	5	EK	1	indirect	-735	building	234098wH11_CPE0002663_assembly_filtered.fasta	Klebsiella pneumoniae	234098wE1_CPE0002573_assembly_filtered.fasta	Escherichia coli	Different Species
CPE	CE	5	EK	2	indirect	-731	building	234098wH11_CPE0002663_assembly_filtered.fasta	Klebsiella pneumoniae	234098wE1_CPE0002573_assembly_filtered.fasta	Escherichia coli	Different Species
CPE	CE	5	EK	3	indirect	-727	building	234098wH11_CPE0002663_assembly_filtered.fasta	Klebsiella pneumoniae	234098wE1_CPE0002573_assembly_filtered.fasta	Escherichia coli	Different Species
CPE	CE	5	EK	4	indirect	-616	hospital	234098wH11_CPE0002663_assembly_filtered.fasta	Klebsiella pneumoniae	234098wE1_CPE0002573_assembly_filtered.fasta	Escherichia coli	Different Species
CPE	CE	5	EK	5	indirect	-615	hospital	234098wH11_CPE0002663_assembly_filtered.fasta	Klebsiella pneumoniae	234098wE1_CPE0002573_assembly_filtered.fasta	Escherichia coli	Different Species
CPE	CE	5	EK	6	indirect	-528	hospital	234098wH11_CPE0002663_assembly_filtered.fasta	Klebsiella pneumoniae	234098wE1_CPE0002573_assembly_filtered.fasta	Escherichia coli	Different Species
CPE	CE	5	EK	7	indirect	-419	hospital	234098wH11_CPE0002663_assembly_filtered.fasta	Klebsiella pneumoniae	234098wE1_CPE0002573_assembly_filtered.fasta	Escherichia coli	Different Species
CPE	CE	5	EL	3	indirect	-387	hospital	234098wH11_CPE0002663_assembly_filtered.fasta	Klebsiella pneumoniae	234098wF7_CPE0002628_assembly_filtered.fasta	Klebsiella pneumoniae	Same Species	22219	0.999955	0.717221
CPE	CE	5	EL	3	indirect	-387	hospital	234098wH11_CPE0002663_assembly_filtered.fasta	Klebsiella pneumoniae	234098wC8_CPE0002633_assembly_filtered.fasta	Klebsiella pneumoniae	Same Species	22220	0.999937	0.74904
CPE	CE	5	EL	4	indirect	-374	hospital	234098wH11_CPE0002663_assembly_filtered.fasta	Klebsiella pneumoniae	234098wF7_CPE0002628_assembly_filtered.fasta	Klebsiella pneumoniae	Same Species	22219	0.999955	0.717221
CPE	CE	5	EL	4	indirect	-374	hospital	234098wH11_CPE0002663_assembly_filtered.fasta	Klebsiella pneumoniae	234098wC8_CPE0002633_assembly_filtered.fasta	Klebsiella pneumoniae	Same Species	22220	0.999937	0.74904
CPE	CE	5	EL	6	indirect	-165	hospital	234098wH11_CPE0002663_assembly_filtered.fasta	Klebsiella pneumoniae	234098wF7_CPE0002628_assembly_filtered.fasta	Klebsiella pneumoniae	Same Species	22219	0.999955	0.717221
CPE	CE	5	EL	6	indirect	-165	hospital	234098wH11_CPE0002663_assembly_filtered.fasta	Klebsiella pneumoniae	234098wC8_CPE0002633_assembly_filtered.fasta	Klebsiella pneumoniae	Same Species	22220	0.999937	0.74904
CPE	CE	5	EL	7	indirect	-159	hospital	234098wH11_CPE0002663_assembly_filtered.fasta	Klebsiella pneumoniae	234098wF7_CPE0002628_assembly_filtered.fasta	Klebsiella pneumoniae	Same Species	22219	0.999955	0.717221
CPE	CE	5	EL	7	indirect	-159	hospital	234098wH11_CPE0002663_assembly_filtered.fasta	Klebsiella pneumoniae	234098wC8_CPE0002633_assembly_filtered.fasta	Klebsiella pneumoniae	Same Species	22220	0.999937	0.74904
CPE	CE	5	EL	8	indirect	-155	hospital	234098wH11_CPE0002663_assembly_filtered.fasta	Klebsiella pneumoniae	234098wF7_CPE0002628_assembly_filtered.fasta	Klebsiella pneumoniae	Same Species	22219	0.999955	0.717221
CPE	CE	5	EL	8	indirect	-155	hospital	234098wH11_CPE0002663_assembly_filtered.fasta	Klebsiella pneumoniae	234098wC8_CPE0002633_assembly_filtered.fasta	Klebsiella pneumoniae	Same Species	22220	0.999937	0.74904
CPE	CE	5	EL	9	indirect	-118	hospital	234098wH11_CPE0002663_assembly_filtered.fasta	Klebsiella pneumoniae	234098wF7_CPE0002628_assembly_filtered.fasta	Klebsiella pneumoniae	Same Species	22219	0.999955	0.717221
CPE	CE	5	EL	9	indirect	-118	hospital	234098wH11_CPE0002663_assembly_filtered.fasta	Klebsiella pneumoniae	234098wC8_CPE0002633_assembly_filtered.fasta	Klebsiella pneumoniae	Same Species	22220	0.999937	0.74904
CPE	CE	5	EL	10	indirect	-110	hospital	234098wH11_CPE0002663_assembly_filtered.fasta	Klebsiella pneumoniae	234098wF7_CPE0002628_assembly_filtered.fasta	Klebsiella pneumoniae	Same Species	22219	0.999955	0.717221
CPE	CE	5	EL	10	indirect	-110	hospital	234098wH11_CPE0002663_assembly_filtered.fasta	Klebsiella pneumoniae	234098wC8_CPE0002633_assembly_filtered.fasta	Klebsiella pneumoniae	Same Species	22220	0.999937	0.74904
CPE	CE	5	EL	11	indirect	-85	hospital	234098wH11_CPE0002663_assembly_filtered.fasta	Klebsiella pneumoniae	234098wF7_CPE0002628_assembly_filtered.fasta	Klebsiella pneumoniae	Same Species	22219	0.999955	0.717221
CPE	CE	5	EL	11	indirect	-85	hospital	234098wH11_CPE0002663_assembly_filtered.fasta	Klebsiella pneumoniae	234098wC8_CPE0002633_assembly_filtered.fasta	Klebsiella pneumoniae	Same Species	22220	0.999937	0.74904
CPE	CE	5	EL	12	direct	12	hospital	234098wH11_CPE0002663_assembly_filtered.fasta	Klebsiella pneumoniae	234098wF7_CPE0002628_assembly_filtered.fasta	Klebsiella pneumoniae	Same Species	22219	0.999955	0.717221
CPE	CE	5	EL	12	direct	12	hospital	234098wH11_CPE0002663_assembly_filtered.fasta	Klebsiella pneumoniae	234098wC8_CPE0002633_assembly_filtered.fasta	Klebsiella pneumoniae	Same Species	22220	0.999937	0.74904
CPE	CE	5	EL	13	indirect	-44	hospital	234098wH11_CPE0002663_assembly_filtered.fasta	Klebsiella pneumoniae	234098wF7_CPE0002628_assembly_filtered.fasta	Klebsiella pneumoniae	Same Species	22219	0.999955	0.717221
CPE	CE	5	EL	13	indirect	-44	hospital	234098wH11_CPE0002663_assembly_filtered.fasta	Klebsiella pneumoniae	234098wC8_CPE0002633_assembly_filtered.fasta	Klebsiella pneumoniae	Same Species	22220	0.999937	0.74904
CPE	CE	5	EL	14	indirect	-45	hospital	234098wH11_CPE0002663_assembly_filtered.fasta	Klebsiella pneumoniae	234098wF7_CPE0002628_assembly_filtered.fasta	Klebsiella pneumoniae	Same Species	22219	0.999955	0.717221
CPE	CE	5	EL	14	indirect	-45	hospital	234098wH11_CPE0002663_assembly_filtered.fasta	Klebsiella pneumoniae	234098wC8_CPE0002633_assembly_filtered.fasta	Klebsiella pneumoniae	Same Species	22220	0.999937	0.74904
CPE	CE	5	EL	15	indirect	-87	hospital	234098wH11_CPE0002663_assembly_filtered.fasta	Klebsiella pneumoniae	234098wF7_CPE0002628_assembly_filtered.fasta	Klebsiella pneumoniae	Same Species	22219	0.999955	0.717221
CPE	CE	5	EL	15	indirect	-87	hospital	234098wH11_CPE0002663_assembly_filtered.fasta	Klebsiella pneumoniae	234098wC8_CPE0002633_assembly_filtered.fasta	Klebsiella pneumoniae	Same Species	22220	0.999937	0.74904
CPE	CE	5	EL	16	indirect	-95	hospital	234098wH11_CPE0002663_assembly_filtered.fasta	Klebsiella pneumoniae	234098wF7_CPE0002628_assembly_filtered.fasta	Klebsiella pneumoniae	Same Species	22219	0.999955	0.717221
CPE	CE	5	EL	16	indirect	-95	hospital	234098wH11_CPE0002663_assembly_filtered.fasta	Klebsiella pneumoniae	234098wC8_CPE0002633_assembly_filtered.fasta	Klebsiella pneumoniae	Same Species	22220	0.999937	0.74904
CPE	CE	5	EL	17	indirect	-103	hospital	234098wH11_CPE0002663_assembly_filtered.fasta	Klebsiella pneumoniae	234098wF7_CPE0002628_assembly_filtered.fasta	Klebsiella pneumoniae	Same Species	22219	0.999955	0.717221
CPE	CE	5	EL	17	indirect	-103	hospital	234098wH11_CPE0002663_assembly_filtered.fasta	Klebsiella pneumoniae	234098wC8_CPE0002633_assembly_filtered.fasta	Klebsiella pneumoniae	Same Species	22220	0.999937	0.74904
CPE	CE	5	EL	18	indirect	-124	hospital	234098wH11_CPE0002663_assembly_filtered.fasta	Klebsiella pneumoniae	234098wF7_CPE0002628_assembly_filtered.fasta	Klebsiella pneumoniae	Same Species	22219	0.999955	0.717221
CPE	CE	5	EL	18	indirect	-124	hospital	234098wH11_CPE0002663_assembly_filtered.fasta	Klebsiella pneumoniae	234098wC8_CPE0002633_assembly_filtered.fasta	Klebsiella pneumoniae	Same Species	22220	0.999937	0.74904
CPE	CE	5	EL	19	indirect	-140	hospital	234098wH11_CPE0002663_assembly_filtered.fasta	Klebsiella pneumoniae	234098wF7_CPE0002628_assembly_filtered.fasta	Klebsiella pneumoniae	Same Species	22219	0.999955	0.717221
CPE	CE	5	EL	19	indirect	-140	hospital	234098wH11_CPE0002663_assembly_filtered.fasta	Klebsiella pneumoniae	234098wC8_CPE0002633_assembly_filtered.fasta	Klebsiella pneumoniae	Same Species	22220	0.999937	0.74904
CPE	CE	5	EL	20	indirect	-145	hospital	234098wH11_CPE0002663_assembly_filtered.fasta	Klebsiella pneumoniae	234098wF7_CPE0002628_assembly_filtered.fasta	Klebsiella pneumoniae	Same Species	22219	0.999955	0.717221
CPE	CE	5	EL	20	indirect	-145	hospital	234098wH11_CPE0002663_assembly_filtered.fasta	Klebsiella pneumoniae	234098wC8_CPE0002633_assembly_filtered.fasta	Klebsiella pneumoniae	Same Species	22220	0.999937	0.74904
CPE	CE	5	EL	21	indirect	-148	hospital	234098wH11_CPE0002663_assembly_filtered.fasta	Klebsiella pneumoniae	234098wF7_CPE0002628_assembly_filtered.fasta	Klebsiella pneumoniae	Same Species	22219	0.999955	0.717221
CPE	CE	5	EL	21	indirect	-148	hospital	234098wH11_CPE0002663_assembly_filtered.fasta	Klebsiella pneumoniae	234098wC8_CPE0002633_assembly_filtered.fasta	Klebsiella pneumoniae	Same Species	22220	0.999937	0.74904
CPE	CE	5	EL	22	indirect	-149	hospital	234098wH11_CPE0002663_assembly_filtered.fasta	Klebsiella pneumoniae	234098wF7_CPE0002628_assembly_filtered.fasta	Klebsiella pneumoniae	Same Species	22219	0.999955	0.717221
CPE	CE	5	EL	22	indirect	-149	hospital	234098wH11_CPE0002663_assembly_filtered.fasta	Klebsiella pneumoniae	234098wC8_CPE0002633_assembly_filtered.fasta	Klebsiella pneumoniae	Same Species	22220	0.999937	0.74904
CPE	CE	5	EL	25	indirect	-165	hospital	234098wH11_CPE0002663_assembly_filtered.fasta	Klebsiella pneumoniae	234098wF7_CPE0002628_assembly_filtered.fasta	Klebsiella pneumoniae	Same Species	22219	0.999955	0.717221
CPE	CE	5	EL	25	indirect	-165	hospital	234098wH11_CPE0002663_assembly_filtered.fasta	Klebsiella pneumoniae	234098wC8_CPE0002633_assembly_filtered.fasta	Klebsiella pneumoniae	Same Species	22220	0.999937	0.74904
CPE	CE	5	EL	27	indirect	-183	hospital	234098wH11_CPE0002663_assembly_filtered.fasta	Klebsiella pneumoniae	234098wF7_CPE0002628_assembly_filtered.fasta	Klebsiella pneumoniae	Same Species	22219	0.999955	0.717221
CPE	CE	5	EL	27	indirect	-183	hospital	234098wH11_CPE0002663_assembly_filtered.fasta	Klebsiella pneumoniae	234098wC8_CPE0002633_assembly_filtered.fasta	Klebsiella pneumoniae	Same Species	22220	0.999937	0.74904
CPE	CE	5	EL	28	indirect	-219	hospital	234098wH11_CPE0002663_assembly_filtered.fasta	Klebsiella pneumoniae	234098wF7_CPE0002628_assembly_filtered.fasta	Klebsiella pneumoniae	Same Species	22219	0.999955	0.717221
CPE	CE	5	EL	28	indirect	-219	hospital	234098wH11_CPE0002663_assembly_filtered.fasta	Klebsiella pneumoniae	234098wC8_CPE0002633_assembly_filtered.fasta	Klebsiella pneumoniae	Same Species	22220	0.999937	0.74904
CPE	CE	5	EL	29	indirect	-259	hospital	234098wH11_CPE0002663_assembly_filtered.fasta	Klebsiella pneumoniae	234098wF7_CPE0002628_assembly_filtered.fasta	Klebsiella pneumoniae	Same Species	22219	0.999955	0.717221
CPE	CE	5	EL	29	indirect	-259	hospital	234098wH11_CPE0002663_assembly_filtered.fasta	Klebsiella pneumoniae	234098wC8_CPE0002633_assembly_filtered.fasta	Klebsiella pneumoniae	Same Species	22220	0.999937	0.74904
CPE	CE	5	EL	30	indirect	-260	hospital	234098wH11_CPE0002663_assembly_filtered.fasta	Klebsiella pneumoniae	234098wF7_CPE0002628_assembly_filtered.fasta	Klebsiella pneumoniae	Same Species	22219	0.999955	0.717221
CPE	CE	5	EL	30	indirect	-260	hospital	234098wH11_CPE0002663_assembly_filtered.fasta	Klebsiella pneumoniae	234098wC8_CPE0002633_assembly_filtered.fasta	Klebsiella pneumoniae	Same Species	22220	0.999937	0.74904
CPE	CE	5	EL	31	indirect	-263	hospital	234098wH11_CPE0002663_assembly_filtered.fasta	Klebsiella pneumoniae	234098wF7_CPE0002628_assembly_filtered.fasta	Klebsiella pneumoniae	Same Species	22219	0.999955	0.717221
CPE	CE	5	EL	31	indirect	-263	hospital	234098wH11_CPE0002663_assembly_filtered.fasta	Klebsiella pneumoniae	234098wC8_CPE0002633_assembly_filtered.fasta	Klebsiella pneumoniae	Same Species	22220	0.999937	0.74904
CPE	CE	5	EL	32	indirect	-265	hospital	234098wH11_CPE0002663_assembly_filtered.fasta	Klebsiella pneumoniae	234098wF7_CPE0002628_assembly_filtered.fasta	Klebsiella pneumoniae	Same Species	22219	0.999955	0.717221
CPE	CE	5	EL	32	indirect	-265	hospital	234098wH11_CPE0002663_assembly_filtered.fasta	Klebsiella pneumoniae	234098wC8_CPE0002633_assembly_filtered.fasta	Klebsiella pneumoniae	Same Species	22220	0.999937	0.74904
CPE	CE	5	EL	33	indirect	-269	hospital	234098wH11_CPE0002663_assembly_filtered.fasta	Klebsiella pneumoniae	234098wF7_CPE0002628_assembly_filtered.fasta	Klebsiella pneumoniae	Same Species	22219	0.999955	0.717221
CPE	CE	5	EL	33	indirect	-269	hospital	234098wH11_CPE0002663_assembly_filtered.fasta	Klebsiella pneumoniae	234098wC8_CPE0002633_assembly_filtered.fasta	Klebsiella pneumoniae	Same Species	22220	0.999937	0.74904
CPE	CE	5	EL	34	indirect	-324	hospital	234098wH11_CPE0002663_assembly_filtered.fasta	Klebsiella pneumoniae	234098wF7_CPE0002628_assembly_filtered.fasta	Klebsiella pneumoniae	Same Species	22219	0.999955	0.717221
CPE	CE	5	EL	34	indirect	-324	hospital	234098wH11_CPE0002663_assembly_filtered.fasta	Klebsiella pneumoniae	234098wC8_CPE0002633_assembly_filtered.fasta	Klebsiella pneumoniae	Same Species	22220	0.999937	0.74904
CPE	CE	5	EL	35	indirect	-326	hospital	234098wH11_CPE0002663_assembly_filtered.fasta	Klebsiella pneumoniae	234098wF7_CPE0002628_assembly_filtered.fasta	Klebsiella pneumoniae	Same Species	22219	0.999955	0.717221
CPE	CE	5	EL	35	indirect	-326	hospital	234098wH11_CPE0002663_assembly_filtered.fasta	Klebsiella pneumoniae	234098wC8_CPE0002633_assembly_filtered.fasta	Klebsiella pneumoniae	Same Species	22220	0.999937	0.74904
CPE	CE	5	EM	3	direct	13	hospital	234098wH11_CPE0002663_assembly_filtered.fasta	Klebsiella pneumoniae	234098wC5_CPE0002606_assembly_filtered.fasta	Klebsiella pneumoniae	Same Species	21191	0.999819	0.70068
CPE	CE	5	EM	4	direct	5	ward	234098wH11_CPE0002663_assembly_filtered.fasta	Klebsiella pneumoniae	234098wC5_CPE0002606_assembly_filtered.fasta	Klebsiella pneumoniae	Same Species	21191	0.999819	0.70068
CPE	CE	5	EM	5	direct	8	hospital	234098wH11_CPE0002663_assembly_filtered.fasta	Klebsiella pneumoniae	234098wC5_CPE0002606_assembly_filtered.fasta	Klebsiella pneumoniae	Same Species	21191	0.999819	0.70068
CPE	CE	5	EN	1	indirect	-805	building	234098wH11_CPE0002663_assembly_filtered.fasta	Klebsiella pneumoniae	234099wB4_CPE0002700_assembly_filtered.fasta	Klebsiella pneumoniae	Same Species	21161	0.999945	0.784181
CPE	CE	5	EN	2	indirect	-804	hospital	234098wH11_CPE0002663_assembly_filtered.fasta	Klebsiella pneumoniae	234099wB4_CPE0002700_assembly_filtered.fasta	Klebsiella pneumoniae	Same Species	21161	0.999945	0.784181
CPE	CE	5	EN	3	indirect	-803	hospital	234098wH11_CPE0002663_assembly_filtered.fasta	Klebsiella pneumoniae	234099wB4_CPE0002700_assembly_filtered.fasta	Klebsiella pneumoniae	Same Species	21161	0.999945	0.784181
CPE	CE	5	EN	12	indirect	-400	hospital	234098wH11_CPE0002663_assembly_filtered.fasta	Klebsiella pneumoniae	234099wB4_CPE0002700_assembly_filtered.fasta	Klebsiella pneumoniae	Same Species	21161	0.999945	0.784181
CPE	CE	5	EN	13	indirect	-378	hospital	234098wH11_CPE0002663_assembly_filtered.fasta	Klebsiella pneumoniae	234099wB4_CPE0002700_assembly_filtered.fasta	Klebsiella pneumoniae	Same Species	21161	0.999945	0.784181
CPE	CE	5	EN	14	indirect	-356	hospital	234098wH11_CPE0002663_assembly_filtered.fasta	Klebsiella pneumoniae	234099wB4_CPE0002700_assembly_filtered.fasta	Klebsiella pneumoniae	Same Species	21161	0.999945	0.784181
CPE	CE	5	EN	15	indirect	-345	hospital	234098wH11_CPE0002663_assembly_filtered.fasta	Klebsiella pneumoniae	234099wB4_CPE0002700_assembly_filtered.fasta	Klebsiella pneumoniae	Same Species	21161	0.999945	0.784181
CPE	CE	5	EN	18	indirect	-293	hospital	234098wH11_CPE0002663_assembly_filtered.fasta	Klebsiella pneumoniae	234099wB4_CPE0002700_assembly_filtered.fasta	Klebsiella pneumoniae	Same Species	21161	0.999945	0.784181
CPE	CE	5	EN	30	indirect	-71	hospital	234098wH11_CPE0002663_assembly_filtered.fasta	Klebsiella pneumoniae	234099wB4_CPE0002700_assembly_filtered.fasta	Klebsiella pneumoniae	Same Species	21161	0.999945	0.784181
CPE	CE	5	EO	4	indirect	-13	hospital	234098wH11_CPE0002663_assembly_filtered.fasta	Klebsiella pneumoniae	234098wD5_CPE0002607_assembly_filtered.fasta	Klebsiella pneumoniae	Same Species	21191	0.999924	0.746587
CPE	CE	5	EO	4	indirect	-13	hospital	234098wH11_CPE0002663_assembly_filtered.fasta	Klebsiella pneumoniae	234098wA6_CPE0002615_assembly_filtered.fasta	Klebsiella pneumoniae	Same Species	21190	0.999914	0.748225
CPE	CE	5	EO	5	indirect	-6	hospital	234098wH11_CPE0002663_assembly_filtered.fasta	Klebsiella pneumoniae	234098wD5_CPE0002607_assembly_filtered.fasta	Klebsiella pneumoniae	Same Species	21191	0.999924	0.746587
CPE	CE	5	EO	5	indirect	-6	hospital	234098wH11_CPE0002663_assembly_filtered.fasta	Klebsiella pneumoniae	234098wA6_CPE0002615_assembly_filtered.fasta	Klebsiella pneumoniae	Same Species	21190	0.999914	0.748225
CPE	CE	5	EQ	1	indirect	-26	hospital	234098wH11_CPE0002663_assembly_filtered.fasta	Klebsiella pneumoniae	234098wE3_CPE0002589_assembly_filtered.fasta	Klebsiella pneumoniae	Same Species	368569	0.999456	0.889877
CPE	CE	5	EQ	1	indirect	-26	hospital	234098wH11_CPE0002663_assembly_filtered.fasta	Klebsiella pneumoniae	234098wF3_CPE0002590_assembly_filtered.fasta	Citrobacter freundii	Different Species
CPE	CE	5	EQ	1	indirect	-26	hospital	234098wH11_CPE0002663_assembly_filtered.fasta	Klebsiella pneumoniae	234098wD10_CPE0002651_assembly_filtered.fasta	Klebsiella pneumoniae	Same Species	22122	0.999928	0.756341
CPE	CE	5	EQ	2	indirect	-12	hospital	234098wH11_CPE0002663_assembly_filtered.fasta	Klebsiella pneumoniae	234098wE3_CPE0002589_assembly_filtered.fasta	Klebsiella pneumoniae	Same Species	368569	0.999456	0.889877
CPE	CE	5	EQ	2	indirect	-12	hospital	234098wH11_CPE0002663_assembly_filtered.fasta	Klebsiella pneumoniae	234098wF3_CPE0002590_assembly_filtered.fasta	Citrobacter freundii	Different Species
CPE	CE	5	EQ	2	indirect	-12	hospital	234098wH11_CPE0002663_assembly_filtered.fasta	Klebsiella pneumoniae	234098wD10_CPE0002651_assembly_filtered.fasta	Klebsiella pneumoniae	Same Species	22122	0.999928	0.756341
CPE	CE	5	EQ	3	indirect	-2	hospital	234098wH11_CPE0002663_assembly_filtered.fasta	Klebsiella pneumoniae	234098wE3_CPE0002589_assembly_filtered.fasta	Klebsiella pneumoniae	Same Species	368569	0.999456	0.889877
CPE	CE	5	EQ	3	indirect	-2	hospital	234098wH11_CPE0002663_assembly_filtered.fasta	Klebsiella pneumoniae	234098wF3_CPE0002590_assembly_filtered.fasta	Citrobacter freundii	Different Species
CPE	CE	5	EQ	3	indirect	-2	hospital	234098wH11_CPE0002663_assembly_filtered.fasta	Klebsiella pneumoniae	234098wD10_CPE0002651_assembly_filtered.fasta	Klebsiella pneumoniae	Same Species	22122	0.999928	0.756341
CPE	CE	5	EU	1	indirect	-20	hospital	234098wH11_CPE0002663_assembly_filtered.fasta	Klebsiella pneumoniae	234098wH10_CPE0002655_assembly_filtered.fasta	Escherichia coli	Different Species
CPE	CE	5	EU	2	indirect	-8	ward	234098wH11_CPE0002663_assembly_filtered.fasta	Klebsiella pneumoniae	234098wH10_CPE0002655_assembly_filtered.fasta	Escherichia coli	Different Species
CPE	CE	5	EU	3	direct	6	hospital	234098wH11_CPE0002663_assembly_filtered.fasta	Klebsiella pneumoniae	234098wH10_CPE0002655_assembly_filtered.fasta	Escherichia coli	Different Species
CPE	CE	5	EU	5	direct	1	hospital	234098wH11_CPE0002663_assembly_filtered.fasta	Klebsiella pneumoniae	234098wH10_CPE0002655_assembly_filtered.fasta	Escherichia coli	Different Species
CPE	CE	5	EU	6	direct	14	hospital	234098wH11_CPE0002663_assembly_filtered.fasta	Klebsiella pneumoniae	234098wH10_CPE0002655_assembly_filtered.fasta	Escherichia coli	Different Species
CPE	CE	5	EV	4	indirect	-13	building	234098wH11_CPE0002663_assembly_filtered.fasta	Klebsiella pneumoniae	234098wE8_CPE0002635_assembly_filtered.fasta	Klebsiella pneumoniae	Same Species	21180	0.999912	0.747265
CPE	CE	5	EV	6	indirect	-1	hospital	234098wH11_CPE0002663_assembly_filtered.fasta	Klebsiella pneumoniae	234098wE8_CPE0002635_assembly_filtered.fasta	Klebsiella pneumoniae	Same Species	21180	0.999912	0.747265
CPE	CE	5	EY	1	indirect	-405	hospital	234098wH11_CPE0002663_assembly_filtered.fasta	Klebsiella pneumoniae	234098wG4_CPE0002599_assembly_filtered.fasta	Citrobacter freundii	Different Species
CPE	CE	5	EY	2	indirect	-384	hospital	234098wH11_CPE0002663_assembly_filtered.fasta	Klebsiella pneumoniae	234098wG4_CPE0002599_assembly_filtered.fasta	Citrobacter freundii	Different Species
CPE	CE	5	EY	3	indirect	-369	hospital	234098wH11_CPE0002663_assembly_filtered.fasta	Klebsiella pneumoniae	234098wG4_CPE0002599_assembly_filtered.fasta	Citrobacter freundii	Different Species
CPE	CE	5	EY	4	indirect	-335	hospital	234098wH11_CPE0002663_assembly_filtered.fasta	Klebsiella pneumoniae	234098wG4_CPE0002599_assembly_filtered.fasta	Citrobacter freundii	Different Species
CPE	CE	5	FC	4	indirect	-24	ward	234098wH11_CPE0002663_assembly_filtered.fasta	Klebsiella pneumoniae	234098wE7_CPE0002627_assembly_filtered_reseq.fasta	Klebsiella aerogenes	Different Species
CPE	CE	5	FC	5	indirect	-5	hospital	234098wH11_CPE0002663_assembly_filtered.fasta	Klebsiella pneumoniae	234098wE7_CPE0002627_assembly_filtered_reseq.fasta	Klebsiella aerogenes	Different Species
CPE	CE	5	FC	6	direct	3	hospital	234098wH11_CPE0002663_assembly_filtered.fasta	Klebsiella pneumoniae	234098wE7_CPE0002627_assembly_filtered_reseq.fasta	Klebsiella aerogenes	Different Species
CPE	CE	5	FE	1	indirect	-77	hospital	234098wH11_CPE0002663_assembly_filtered.fasta	Klebsiella pneumoniae	234099wF2_CPE0002684_assembly_filtered.fasta	Citrobacter freundii	Different Species
CPE	CE	5	FE	5	indirect	-274	hospital	234098wH11_CPE0002663_assembly_filtered.fasta	Klebsiella pneumoniae	234099wF2_CPE0002684_assembly_filtered.fasta	Citrobacter freundii	Different Species
CPE	CE	5	FE	6	indirect	-317	hospital	234098wH11_CPE0002663_assembly_filtered.fasta	Klebsiella pneumoniae	234099wF2_CPE0002684_assembly_filtered.fasta	Citrobacter freundii	Different Species
CPE	CE	5	FE	7	indirect	-320	hospital	234098wH11_CPE0002663_assembly_filtered.fasta	Klebsiella pneumoniae	234099wF2_CPE0002684_assembly_filtered.fasta	Citrobacter freundii	Different Species
CPE	CE	5	FF	1	indirect	-885	hospital	234098wH11_CPE0002663_assembly_filtered.fasta	Klebsiella pneumoniae	234098wG8_CPE0002637_assembly_filtered.fasta	Klebsiella pneumoniae	Same Species	22181	0.999925	0.736812
CPE	CE	5	FF	2	indirect	-884	building	234098wH11_CPE0002663_assembly_filtered.fasta	Klebsiella pneumoniae	234098wG8_CPE0002637_assembly_filtered.fasta	Klebsiella pneumoniae	Same Species	22181	0.999925	0.736812
CPE	CE	5	FF	3	indirect	-882	building	234098wH11_CPE0002663_assembly_filtered.fasta	Klebsiella pneumoniae	234098wG8_CPE0002637_assembly_filtered.fasta	Klebsiella pneumoniae	Same Species	22181	0.999925	0.736812
CPE	CE	5	FF	7	indirect	-236	hospital	234098wH11_CPE0002663_assembly_filtered.fasta	Klebsiella pneumoniae	234098wG8_CPE0002637_assembly_filtered.fasta	Klebsiella pneumoniae	Same Species	22181	0.999925	0.736812
CPE	CE	5	FF	8	indirect	-1	building	234098wH11_CPE0002663_assembly_filtered.fasta	Klebsiella pneumoniae	234098wG8_CPE0002637_assembly_filtered.fasta	Klebsiella pneumoniae	Same Species	22181	0.999925	0.736812
CPE	CE	5	FF	9	indirect	-116	building	234098wH11_CPE0002663_assembly_filtered.fasta	Klebsiella pneumoniae	234098wG8_CPE0002637_assembly_filtered.fasta	Klebsiella pneumoniae	Same Species	22181	0.999925	0.736812
CPE	CE	5	FH	4	indirect	-441	hospital	234098wH11_CPE0002663_assembly_filtered.fasta	Klebsiella pneumoniae	234098wD6_CPE0002618_assembly_filtered.fasta	Klebsiella variicola	Different Species
CPE	CE	5	FH	4	indirect	-441	hospital	234098wH11_CPE0002663_assembly_filtered.fasta	Klebsiella pneumoniae	234098wG7_CPE0002629_assembly_filtered.fasta	Klebsiella variicola	Different Species
CPE	CE	5	FH	5	indirect	-422	hospital	234098wH11_CPE0002663_assembly_filtered.fasta	Klebsiella pneumoniae	234098wD6_CPE0002618_assembly_filtered.fasta	Klebsiella variicola	Different Species
CPE	CE	5	FH	5	indirect	-422	hospital	234098wH11_CPE0002663_assembly_filtered.fasta	Klebsiella pneumoniae	234098wG7_CPE0002629_assembly_filtered.fasta	Klebsiella variicola	Different Species
CPE	CE	5	FH	6	indirect	-419	hospital	234098wH11_CPE0002663_assembly_filtered.fasta	Klebsiella pneumoniae	234098wD6_CPE0002618_assembly_filtered.fasta	Klebsiella variicola	Different Species
CPE	CE	5	FH	6	indirect	-419	hospital	234098wH11_CPE0002663_assembly_filtered.fasta	Klebsiella pneumoniae	234098wG7_CPE0002629_assembly_filtered.fasta	Klebsiella variicola	Different Species
CPE	CE	5	FH	7	indirect	-401	hospital	234098wH11_CPE0002663_assembly_filtered.fasta	Klebsiella pneumoniae	234098wD6_CPE0002618_assembly_filtered.fasta	Klebsiella variicola	Different Species
CPE	CE	5	FH	7	indirect	-401	hospital	234098wH11_CPE0002663_assembly_filtered.fasta	Klebsiella pneumoniae	234098wG7_CPE0002629_assembly_filtered.fasta	Klebsiella variicola	Different Species
CPE	CE	5	FH	8	indirect	-379	hospital	234098wH11_CPE0002663_assembly_filtered.fasta	Klebsiella pneumoniae	234098wD6_CPE0002618_assembly_filtered.fasta	Klebsiella variicola	Different Species
CPE	CE	5	FH	8	indirect	-379	hospital	234098wH11_CPE0002663_assembly_filtered.fasta	Klebsiella pneumoniae	234098wG7_CPE0002629_assembly_filtered.fasta	Klebsiella variicola	Different Species
CPE	CE	5	FH	9	indirect	-356	hospital	234098wH11_CPE0002663_assembly_filtered.fasta	Klebsiella pneumoniae	234098wD6_CPE0002618_assembly_filtered.fasta	Klebsiella variicola	Different Species
CPE	CE	5	FH	9	indirect	-356	hospital	234098wH11_CPE0002663_assembly_filtered.fasta	Klebsiella pneumoniae	234098wG7_CPE0002629_assembly_filtered.fasta	Klebsiella variicola	Different Species
CPE	CE	5	FH	10	indirect	-352	hospital	234098wH11_CPE0002663_assembly_filtered.fasta	Klebsiella pneumoniae	234098wD6_CPE0002618_assembly_filtered.fasta	Klebsiella variicola	Different Species
CPE	CE	5	FH	10	indirect	-352	hospital	234098wH11_CPE0002663_assembly_filtered.fasta	Klebsiella pneumoniae	234098wG7_CPE0002629_assembly_filtered.fasta	Klebsiella variicola	Different Species
CPE	CE	5	FH	11	indirect	-330	hospital	234098wH11_CPE0002663_assembly_filtered.fasta	Klebsiella pneumoniae	234098wD6_CPE0002618_assembly_filtered.fasta	Klebsiella variicola	Different Species
CPE	CE	5	FH	11	indirect	-330	hospital	234098wH11_CPE0002663_assembly_filtered.fasta	Klebsiella pneumoniae	234098wG7_CPE0002629_assembly_filtered.fasta	Klebsiella variicola	Different Species
CPE	CE	5	FH	12	indirect	-320	hospital	234098wH11_CPE0002663_assembly_filtered.fasta	Klebsiella pneumoniae	234098wD6_CPE0002618_assembly_filtered.fasta	Klebsiella variicola	Different Species
CPE	CE	5	FH	12	indirect	-320	hospital	234098wH11_CPE0002663_assembly_filtered.fasta	Klebsiella pneumoniae	234098wG7_CPE0002629_assembly_filtered.fasta	Klebsiella variicola	Different Species
CPE	CE	5	FH	13	indirect	-265	hospital	234098wH11_CPE0002663_assembly_filtered.fasta	Klebsiella pneumoniae	234098wD6_CPE0002618_assembly_filtered.fasta	Klebsiella variicola	Different Species
CPE	CE	5	FH	13	indirect	-265	hospital	234098wH11_CPE0002663_assembly_filtered.fasta	Klebsiella pneumoniae	234098wG7_CPE0002629_assembly_filtered.fasta	Klebsiella variicola	Different Species
CPE	CE	5	FH	14	indirect	-258	hospital	234098wH11_CPE0002663_assembly_filtered.fasta	Klebsiella pneumoniae	234098wD6_CPE0002618_assembly_filtered.fasta	Klebsiella variicola	Different Species
CPE	CE	5	FH	14	indirect	-258	hospital	234098wH11_CPE0002663_assembly_filtered.fasta	Klebsiella pneumoniae	234098wG7_CPE0002629_assembly_filtered.fasta	Klebsiella variicola	Different Species
CPE	CE	5	FH	15	indirect	-240	hospital	234098wH11_CPE0002663_assembly_filtered.fasta	Klebsiella pneumoniae	234098wD6_CPE0002618_assembly_filtered.fasta	Klebsiella variicola	Different Species
CPE	CE	5	FH	15	indirect	-240	hospital	234098wH11_CPE0002663_assembly_filtered.fasta	Klebsiella pneumoniae	234098wG7_CPE0002629_assembly_filtered.fasta	Klebsiella variicola	Different Species
CPE	CE	5	FH	16	indirect	-234	hospital	234098wH11_CPE0002663_assembly_filtered.fasta	Klebsiella pneumoniae	234098wD6_CPE0002618_assembly_filtered.fasta	Klebsiella variicola	Different Species
CPE	CE	5	FH	16	indirect	-234	hospital	234098wH11_CPE0002663_assembly_filtered.fasta	Klebsiella pneumoniae	234098wG7_CPE0002629_assembly_filtered.fasta	Klebsiella variicola	Different Species
CPE	CE	5	FH	19	indirect	-81	hospital	234098wH11_CPE0002663_assembly_filtered.fasta	Klebsiella pneumoniae	234098wD6_CPE0002618_assembly_filtered.fasta	Klebsiella variicola	Different Species
CPE	CE	5	FH	19	indirect	-81	hospital	234098wH11_CPE0002663_assembly_filtered.fasta	Klebsiella pneumoniae	234098wG7_CPE0002629_assembly_filtered.fasta	Klebsiella variicola	Different Species
CPE	CE	5	FH	20	indirect	-77	hospital	234098wH11_CPE0002663_assembly_filtered.fasta	Klebsiella pneumoniae	234098wD6_CPE0002618_assembly_filtered.fasta	Klebsiella variicola	Different Species
CPE	CE	5	FH	20	indirect	-77	hospital	234098wH11_CPE0002663_assembly_filtered.fasta	Klebsiella pneumoniae	234098wG7_CPE0002629_assembly_filtered.fasta	Klebsiella variicola	Different Species
CPE	CE	5	FH	21	indirect	-67	hospital	234098wH11_CPE0002663_assembly_filtered.fasta	Klebsiella pneumoniae	234098wD6_CPE0002618_assembly_filtered.fasta	Klebsiella variicola	Different Species
CPE	CE	5	FH	21	indirect	-67	hospital	234098wH11_CPE0002663_assembly_filtered.fasta	Klebsiella pneumoniae	234098wG7_CPE0002629_assembly_filtered.fasta	Klebsiella variicola	Different Species
CPE	CE	5	FH	22	indirect	-41	hospital	234098wH11_CPE0002663_assembly_filtered.fasta	Klebsiella pneumoniae	234098wD6_CPE0002618_assembly_filtered.fasta	Klebsiella variicola	Different Species
CPE	CE	5	FH	22	indirect	-41	hospital	234098wH11_CPE0002663_assembly_filtered.fasta	Klebsiella pneumoniae	234098wG7_CPE0002629_assembly_filtered.fasta	Klebsiella variicola	Different Species
CPE	CE	5	FH	23	indirect	-28	hospital	234098wH11_CPE0002663_assembly_filtered.fasta	Klebsiella pneumoniae	234098wD6_CPE0002618_assembly_filtered.fasta	Klebsiella variicola	Different Species
CPE	CE	5	FH	23	indirect	-28	hospital	234098wH11_CPE0002663_assembly_filtered.fasta	Klebsiella pneumoniae	234098wG7_CPE0002629_assembly_filtered.fasta	Klebsiella variicola	Different Species
CPE	CE	5	FH	24	indirect	-14	hospital	234098wH11_CPE0002663_assembly_filtered.fasta	Klebsiella pneumoniae	234098wD6_CPE0002618_assembly_filtered.fasta	Klebsiella variicola	Different Species
CPE	CE	5	FH	24	indirect	-14	hospital	234098wH11_CPE0002663_assembly_filtered.fasta	Klebsiella pneumoniae	234098wG7_CPE0002629_assembly_filtered.fasta	Klebsiella variicola	Different Species
CPE	CE	5	FH	25	indirect	-3	hospital	234098wH11_CPE0002663_assembly_filtered.fasta	Klebsiella pneumoniae	234098wD6_CPE0002618_assembly_filtered.fasta	Klebsiella variicola	Different Species
CPE	CE	5	FH	25	indirect	-3	hospital	234098wH11_CPE0002663_assembly_filtered.fasta	Klebsiella pneumoniae	234098wG7_CPE0002629_assembly_filtered.fasta	Klebsiella variicola	Different Species
CPE	CE	5	FH	26	indirect	-1	hospital	234098wH11_CPE0002663_assembly_filtered.fasta	Klebsiella pneumoniae	234098wD6_CPE0002618_assembly_filtered.fasta	Klebsiella variicola	Different Species
CPE	CE	5	FH	26	indirect	-1	hospital	234098wH11_CPE0002663_assembly_filtered.fasta	Klebsiella pneumoniae	234098wG7_CPE0002629_assembly_filtered.fasta	Klebsiella variicola	Different Species
CPE	CE	5	FH	27	indirect	-162	hospital	234098wH11_CPE0002663_assembly_filtered.fasta	Klebsiella pneumoniae	234098wD6_CPE0002618_assembly_filtered.fasta	Klebsiella variicola	Different Species
CPE	CE	5	FH	27	indirect	-162	hospital	234098wH11_CPE0002663_assembly_filtered.fasta	Klebsiella pneumoniae	234098wG7_CPE0002629_assembly_filtered.fasta	Klebsiella variicola	Different Species
CPE	CE	5	FH	28	indirect	-282	hospital	234098wH11_CPE0002663_assembly_filtered.fasta	Klebsiella pneumoniae	234098wD6_CPE0002618_assembly_filtered.fasta	Klebsiella variicola	Different Species
CPE	CE	5	FH	28	indirect	-282	hospital	234098wH11_CPE0002663_assembly_filtered.fasta	Klebsiella pneumoniae	234098wG7_CPE0002629_assembly_filtered.fasta	Klebsiella variicola	Different Species
CPE	CE	5	FJ	1	indirect	-14	hospital	234098wH11_CPE0002663_assembly_filtered.fasta	Klebsiella pneumoniae	234099wG2_CPE0002685_assembly_filtered.fasta	Klebsiella pneumoniae	Same Species	20660	0.999912	0.75
CPE	CE	5	FJ	2	indirect	-7	hospital	234098wH11_CPE0002663_assembly_filtered.fasta	Klebsiella pneumoniae	234099wG2_CPE0002685_assembly_filtered.fasta	Klebsiella pneumoniae	Same Species	20660	0.999912	0.75
CPE	CE	5	FJ	3	indirect	0	building	234098wH11_CPE0002663_assembly_filtered.fasta	Klebsiella pneumoniae	234099wG2_CPE0002685_assembly_filtered.fasta	Klebsiella pneumoniae	Same Species	20660	0.999912	0.75
CPE	CE	5	FJ	4	direct	2	hospital	234098wH11_CPE0002663_assembly_filtered.fasta	Klebsiella pneumoniae	234099wG2_CPE0002685_assembly_filtered.fasta	Klebsiella pneumoniae	Same Species	20660	0.999912	0.75
CPE	CE	5	FJ	5	direct	13	building	234098wH11_CPE0002663_assembly_filtered.fasta	Klebsiella pneumoniae	234099wG2_CPE0002685_assembly_filtered.fasta	Klebsiella pneumoniae	Same Species	20660	0.999912	0.75
CPE	CE	5	FJ	6	indirect	-6	hospital	234098wH11_CPE0002663_assembly_filtered.fasta	Klebsiella pneumoniae	234099wG2_CPE0002685_assembly_filtered.fasta	Klebsiella pneumoniae	Same Species	20660	0.999912	0.75
CPE	CE	5	FK	1	indirect	-61	hospital	234098wH11_CPE0002663_assembly_filtered.fasta	Klebsiella pneumoniae	234098wG5_CPE0002613_assembly_filtered.fasta	Escherichia coli	Different Species
CPE	CE	5	FK	2	direct	22	hospital	234098wH11_CPE0002663_assembly_filtered.fasta	Klebsiella pneumoniae	234098wG5_CPE0002613_assembly_filtered.fasta	Escherichia coli	Different Species
CPE	CE	5	FK	3	indirect	-58	hospital	234098wH11_CPE0002663_assembly_filtered.fasta	Klebsiella pneumoniae	234098wG5_CPE0002613_assembly_filtered.fasta	Escherichia coli	Different Species
CPE	CE	5	FK	4	indirect	-70	hospital	234098wH11_CPE0002663_assembly_filtered.fasta	Klebsiella pneumoniae	234098wG5_CPE0002613_assembly_filtered.fasta	Escherichia coli	Different Species
CPE	CE	5	FK	5	indirect	-71	hospital	234098wH11_CPE0002663_assembly_filtered.fasta	Klebsiella pneumoniae	234098wG5_CPE0002613_assembly_filtered.fasta	Escherichia coli	Different Species
CPE	CE	5	FK	6	indirect	-79	hospital	234098wH11_CPE0002663_assembly_filtered.fasta	Klebsiella pneumoniae	234098wG5_CPE0002613_assembly_filtered.fasta	Escherichia coli	Different Species
CPE	CE	5	FK	7	indirect	-183	hospital	234098wH11_CPE0002663_assembly_filtered.fasta	Klebsiella pneumoniae	234098wG5_CPE0002613_assembly_filtered.fasta	Escherichia coli	Different Species
CPE	CE	5	FK	8	indirect	-272	hospital	234098wH11_CPE0002663_assembly_filtered.fasta	Klebsiella pneumoniae	234098wG5_CPE0002613_assembly_filtered.fasta	Escherichia coli	Different Species
CPE	CE	6	CF	1	direct	29	building	234098wH11_CPE0002663_assembly_filtered.fasta	Klebsiella pneumoniae	234099wA5_CPE0002707_assembly_filtered.fasta	Enterobacter hormaechei	Different Species
CPE	CE	6	CF	2	indirect	-1	building	234098wH11_CPE0002663_assembly_filtered.fasta	Klebsiella pneumoniae	234099wA5_CPE0002707_assembly_filtered.fasta	Enterobacter hormaechei	Different Species
CPE	CE	6	CF	3	indirect	-7	building	234098wH11_CPE0002663_assembly_filtered.fasta	Klebsiella pneumoniae	234099wA5_CPE0002707_assembly_filtered.fasta	Enterobacter hormaechei	Different Species
CPE	CE	6	CF	4	indirect	-32	building	234098wH11_CPE0002663_assembly_filtered.fasta	Klebsiella pneumoniae	234099wA5_CPE0002707_assembly_filtered.fasta	Enterobacter hormaechei	Different Species
CPE	CE	6	CF	5	indirect	-72	building	234098wH11_CPE0002663_assembly_filtered.fasta	Klebsiella pneumoniae	234099wA5_CPE0002707_assembly_filtered.fasta	Enterobacter hormaechei	Different Species
CPE	CE	6	CF	6	indirect	-74	building	234098wH11_CPE0002663_assembly_filtered.fasta	Klebsiella pneumoniae	234099wA5_CPE0002707_assembly_filtered.fasta	Enterobacter hormaechei	Different Species
CPE	CE	6	CK	5	indirect	-86	hospital	234098wH11_CPE0002663_assembly_filtered.fasta	Klebsiella pneumoniae	234099wC2_CPE0002679_assembly_filtered.fasta	Klebsiella aerogenes	Different Species
CPE	CE	6	CL	6	indirect	-82	hospital	234098wH11_CPE0002663_assembly_filtered.fasta	Klebsiella pneumoniae	234098wD8_CPE0002634_assembly_filtered.fasta	Escherichia coli	Different Species
CPE	CE	6	CL	7	indirect	-71	hospital	234098wH11_CPE0002663_assembly_filtered.fasta	Klebsiella pneumoniae	234098wD8_CPE0002634_assembly_filtered.fasta	Escherichia coli	Different Species
CPE	CE	6	CL	8	indirect	-70	hospital	234098wH11_CPE0002663_assembly_filtered.fasta	Klebsiella pneumoniae	234098wD8_CPE0002634_assembly_filtered.fasta	Escherichia coli	Different Species
CPE	CE	6	CL	9	indirect	-62	hospital	234098wH11_CPE0002663_assembly_filtered.fasta	Klebsiella pneumoniae	234098wD8_CPE0002634_assembly_filtered.fasta	Escherichia coli	Different Species
CPE	CE	6	CS	2	indirect	-15	building	234098wH11_CPE0002663_assembly_filtered.fasta	Klebsiella pneumoniae	234098wF6_CPE0002620_assembly_filtered.fasta	Klebsiella pneumoniae	Same Species	21192	0.999962	0.747817
CPE	CE	6	CS	2	indirect	-15	building	234098wH11_CPE0002663_assembly_filtered.fasta	Klebsiella pneumoniae	234098wH6_CPE0002622_assembly_filtered_reseq.fasta	Klebsiella pneumoniae	Same Species	21184		0.744797
CPE	CE	6	CS	2	indirect	-15	building	234098wH11_CPE0002663_assembly_filtered.fasta	Klebsiella pneumoniae	234098wA10_CPE0002648_assembly_filtered.fasta	Klebsiella pneumoniae	Same Species	21192	0.999918	0.745902
CPE	CE	6	CU	2	direct	1	ward	234098wH11_CPE0002663_assembly_filtered.fasta	Klebsiella pneumoniae	234099wE4_CPE0002703_assembly_filtered.fasta	Klebsiella pneumoniae	Same Species	20617	0.999894	0.737439
CPE	CE	6	CY	4	indirect	-396	ward	234098wH11_CPE0002663_assembly_filtered.fasta	Klebsiella pneumoniae	234098wA12_CPE0002664_assembly_filtered.fasta	Escherichia coli	Different Species
CPE	CE	6	CY	4	indirect	-396	ward	234098wH11_CPE0002663_assembly_filtered.fasta	Klebsiella pneumoniae	234099wA2_CPE0002677_assembly_filtered.fasta	Escherichia coli	Different Species
CPE	CE	6	CY	5	indirect	-393	ward	234098wH11_CPE0002663_assembly_filtered.fasta	Klebsiella pneumoniae	234098wA12_CPE0002664_assembly_filtered.fasta	Escherichia coli	Different Species
CPE	CE	6	CY	5	indirect	-393	ward	234098wH11_CPE0002663_assembly_filtered.fasta	Klebsiella pneumoniae	234099wA2_CPE0002677_assembly_filtered.fasta	Escherichia coli	Different Species
CPE	CE	6	DI	1	indirect	-787	hospital	234098wH11_CPE0002663_assembly_filtered.fasta	Klebsiella pneumoniae	234099wF1_CPE0002674_assembly_filtered.fasta	Klebsiella aerogenes	Different Species
CPE	CE	6	DI	2	indirect	-785	building	234098wH11_CPE0002663_assembly_filtered.fasta	Klebsiella pneumoniae	234099wF1_CPE0002674_assembly_filtered.fasta	Klebsiella aerogenes	Different Species
CPE	CE	6	DI	3	indirect	-784	building	234098wH11_CPE0002663_assembly_filtered.fasta	Klebsiella pneumoniae	234099wF1_CPE0002674_assembly_filtered.fasta	Klebsiella aerogenes	Different Species
CPE	CE	6	DI	4	indirect	-773	building	234098wH11_CPE0002663_assembly_filtered.fasta	Klebsiella pneumoniae	234099wF1_CPE0002674_assembly_filtered.fasta	Klebsiella aerogenes	Different Species
CPE	CE	6	DI	5	indirect	-771	building	234098wH11_CPE0002663_assembly_filtered.fasta	Klebsiella pneumoniae	234099wF1_CPE0002674_assembly_filtered.fasta	Klebsiella aerogenes	Different Species
CPE	CE	6	DI	6	indirect	-769	building	234098wH11_CPE0002663_assembly_filtered.fasta	Klebsiella pneumoniae	234099wF1_CPE0002674_assembly_filtered.fasta	Klebsiella aerogenes	Different Species
CPE	CE	6	DI	7	indirect	-767	building	234098wH11_CPE0002663_assembly_filtered.fasta	Klebsiella pneumoniae	234099wF1_CPE0002674_assembly_filtered.fasta	Klebsiella aerogenes	Different Species
CPE	CE	6	DI	8	indirect	-760	building	234098wH11_CPE0002663_assembly_filtered.fasta	Klebsiella pneumoniae	234099wF1_CPE0002674_assembly_filtered.fasta	Klebsiella aerogenes	Different Species
CPE	CE	6	DI	9	indirect	-751	building	234098wH11_CPE0002663_assembly_filtered.fasta	Klebsiella pneumoniae	234099wF1_CPE0002674_assembly_filtered.fasta	Klebsiella aerogenes	Different Species
CPE	CE	6	DI	10	indirect	-731	hospital	234098wH11_CPE0002663_assembly_filtered.fasta	Klebsiella pneumoniae	234099wF1_CPE0002674_assembly_filtered.fasta	Klebsiella aerogenes	Different Species
CPE	CE	6	DI	11	indirect	-715	hospital	234098wH11_CPE0002663_assembly_filtered.fasta	Klebsiella pneumoniae	234099wF1_CPE0002674_assembly_filtered.fasta	Klebsiella aerogenes	Different Species
CPE	CE	6	DI	12	indirect	-711	building	234098wH11_CPE0002663_assembly_filtered.fasta	Klebsiella pneumoniae	234099wF1_CPE0002674_assembly_filtered.fasta	Klebsiella aerogenes	Different Species
CPE	CE	6	DI	13	indirect	-461	hospital	234098wH11_CPE0002663_assembly_filtered.fasta	Klebsiella pneumoniae	234099wF1_CPE0002674_assembly_filtered.fasta	Klebsiella aerogenes	Different Species
CPE	CE	6	DI	14	indirect	-454	building	234098wH11_CPE0002663_assembly_filtered.fasta	Klebsiella pneumoniae	234099wF1_CPE0002674_assembly_filtered.fasta	Klebsiella aerogenes	Different Species
CPE	CE	6	DI	15	indirect	-405	hospital	234098wH11_CPE0002663_assembly_filtered.fasta	Klebsiella pneumoniae	234099wF1_CPE0002674_assembly_filtered.fasta	Klebsiella aerogenes	Different Species
CPE	CE	6	DI	16	indirect	-403	building	234098wH11_CPE0002663_assembly_filtered.fasta	Klebsiella pneumoniae	234099wF1_CPE0002674_assembly_filtered.fasta	Klebsiella aerogenes	Different Species
CPE	CE	6	DI	17	indirect	-370	hospital	234098wH11_CPE0002663_assembly_filtered.fasta	Klebsiella pneumoniae	234099wF1_CPE0002674_assembly_filtered.fasta	Klebsiella aerogenes	Different Species
CPE	CE	6	DI	18	indirect	-90	hospital	234098wH11_CPE0002663_assembly_filtered.fasta	Klebsiella pneumoniae	234099wF1_CPE0002674_assembly_filtered.fasta	Klebsiella aerogenes	Different Species
CPE	CE	6	DI	19	indirect	-22	hospital	234098wH11_CPE0002663_assembly_filtered.fasta	Klebsiella pneumoniae	234099wF1_CPE0002674_assembly_filtered.fasta	Klebsiella aerogenes	Different Species
CPE	CE	6	DI	20	indirect	-48	building	234098wH11_CPE0002663_assembly_filtered.fasta	Klebsiella pneumoniae	234099wF1_CPE0002674_assembly_filtered.fasta	Klebsiella aerogenes	Different Species
CPE	CE	6	DJ	1	indirect	-932	building	234098wH11_CPE0002663_assembly_filtered.fasta	Klebsiella pneumoniae	234098wG3_CPE0002591_assembly_filtered.fasta	Escherichia coli	Different Species
CPE	CE	6	DJ	2	indirect	-929	building	234098wH11_CPE0002663_assembly_filtered.fasta	Klebsiella pneumoniae	234098wG3_CPE0002591_assembly_filtered.fasta	Escherichia coli	Different Species
CPE	CE	6	DJ	3	indirect	-302	building	234098wH11_CPE0002663_assembly_filtered.fasta	Klebsiella pneumoniae	234098wG3_CPE0002591_assembly_filtered.fasta	Escherichia coli	Different Species
CPE	CE	6	DJ	4	indirect	-293	building	234098wH11_CPE0002663_assembly_filtered.fasta	Klebsiella pneumoniae	234098wG3_CPE0002591_assembly_filtered.fasta	Escherichia coli	Different Species
CPE	CE	6	DJ	5	indirect	-285	building	234098wH11_CPE0002663_assembly_filtered.fasta	Klebsiella pneumoniae	234098wG3_CPE0002591_assembly_filtered.fasta	Escherichia coli	Different Species
CPE	CE	6	DJ	6	indirect	-50	hospital	234098wH11_CPE0002663_assembly_filtered.fasta	Klebsiella pneumoniae	234098wG3_CPE0002591_assembly_filtered.fasta	Escherichia coli	Different Species
CPE	CE	6	DJ	7	indirect	-43	building	234098wH11_CPE0002663_assembly_filtered.fasta	Klebsiella pneumoniae	234098wG3_CPE0002591_assembly_filtered.fasta	Escherichia coli	Different Species
CPE	CE	6	DJ	8	indirect	-209	ward	234098wH11_CPE0002663_assembly_filtered.fasta	Klebsiella pneumoniae	234098wG3_CPE0002591_assembly_filtered.fasta	Escherichia coli	Different Species
CPE	CE	6	DJ	9	indirect	-220	ward	234098wH11_CPE0002663_assembly_filtered.fasta	Klebsiella pneumoniae	234098wG3_CPE0002591_assembly_filtered.fasta	Escherichia coli	Different Species
CPE	CE	6	DK	1	indirect	-26	hospital	234098wH11_CPE0002663_assembly_filtered.fasta	Klebsiella pneumoniae	234098wF9_CPE0002645_assembly_filtered.fasta	Enterobacter hormaechei	Different Species
CPE	CE	6	DL	1	indirect	-181	hospital	234098wH11_CPE0002663_assembly_filtered.fasta	Klebsiella pneumoniae	234098wH2_CPE0002584_assembly_filtered.fasta	Enterobacter hormaechei	Different Species
CPE	CE	6	DL	2	indirect	-47	hospital	234098wH11_CPE0002663_assembly_filtered.fasta	Klebsiella pneumoniae	234098wH2_CPE0002584_assembly_filtered.fasta	Enterobacter hormaechei	Different Species
CPE	CE	6	DL	3	indirect	-29	hospital	234098wH11_CPE0002663_assembly_filtered.fasta	Klebsiella pneumoniae	234098wH2_CPE0002584_assembly_filtered.fasta	Enterobacter hormaechei	Different Species
CPE	CE	6	DM	1	indirect	-50	building	234098wH11_CPE0002663_assembly_filtered.fasta	Klebsiella pneumoniae	234098wA4_CPE0002593_assembly_filtered.fasta	Klebsiella pneumoniae	Same Species	18864	0.999948	0.631412
CPE	CE	6	DM	1	indirect	-50	building	234098wH11_CPE0002663_assembly_filtered.fasta	Klebsiella pneumoniae	234098wH4_CPE0002603_assembly_filtered.fasta	Klebsiella pneumoniae	Same Species	21192	0.999963	0.699602
CPE	CE	6	DM	2	indirect	-33	building	234098wH11_CPE0002663_assembly_filtered.fasta	Klebsiella pneumoniae	234098wA4_CPE0002593_assembly_filtered.fasta	Klebsiella pneumoniae	Same Species	18864	0.999948	0.631412
CPE	CE	6	DM	2	indirect	-33	building	234098wH11_CPE0002663_assembly_filtered.fasta	Klebsiella pneumoniae	234098wH4_CPE0002603_assembly_filtered.fasta	Klebsiella pneumoniae	Same Species	21192	0.999963	0.699602
CPE	CE	6	DM	3	indirect	-27	ward	234098wH11_CPE0002663_assembly_filtered.fasta	Klebsiella pneumoniae	234098wA4_CPE0002593_assembly_filtered.fasta	Klebsiella pneumoniae	Same Species	18864	0.999948	0.631412
CPE	CE	6	DM	3	indirect	-27	ward	234098wH11_CPE0002663_assembly_filtered.fasta	Klebsiella pneumoniae	234098wH4_CPE0002603_assembly_filtered.fasta	Klebsiella pneumoniae	Same Species	21192	0.999963	0.699602
CPE	CE	6	DR	1	indirect	-50	hospital	234098wH11_CPE0002663_assembly_filtered.fasta	Klebsiella pneumoniae	234098wA7_CPE0002623_assembly_filtered.fasta	Klebsiella pneumoniae	Same Species	21234	0.999907	0.701195
CPE	CE	6	DR	2	indirect	-15	building	234098wH11_CPE0002663_assembly_filtered.fasta	Klebsiella pneumoniae	234098wA7_CPE0002623_assembly_filtered.fasta	Klebsiella pneumoniae	Same Species	21234	0.999907	0.701195
CPE	CE	6	DR	3	direct	43	hospital	234098wH11_CPE0002663_assembly_filtered.fasta	Klebsiella pneumoniae	234098wA7_CPE0002623_assembly_filtered.fasta	Klebsiella pneumoniae	Same Species	21234	0.999907	0.701195
CPE	CE	6	DR	4	indirect	-32	hospital	234098wH11_CPE0002663_assembly_filtered.fasta	Klebsiella pneumoniae	234098wA7_CPE0002623_assembly_filtered.fasta	Klebsiella pneumoniae	Same Species	21234	0.999907	0.701195
CPE	CE	6	DS	1	indirect	-608	hospital	234098wH11_CPE0002663_assembly_filtered.fasta	Klebsiella pneumoniae	234098wB3_CPE0002586_assembly_filtered.fasta	Klebsiella michiganensis	Different Species
CPE	CE	6	DS	1	indirect	-608	hospital	234098wH11_CPE0002663_assembly_filtered.fasta	Klebsiella pneumoniae	234098wC3_CPE0002587_assembly_filtered.fasta	Escherichia coli	Different Species				Klebsiella_pneumoniae_234098wH11_CPE0002663_assembly_plasmid_AC288	Escherichia_coli_234098wC3_CPE0002587_assembly_plasmid_AA002	1
CPE	CE	6	DS	2	indirect	-607	building	234098wH11_CPE0002663_assembly_filtered.fasta	Klebsiella pneumoniae	234098wB3_CPE0002586_assembly_filtered.fasta	Klebsiella michiganensis	Different Species
CPE	CE	6	DS	2	indirect	-607	building	234098wH11_CPE0002663_assembly_filtered.fasta	Klebsiella pneumoniae	234098wC3_CPE0002587_assembly_filtered.fasta	Escherichia coli	Different Species				Klebsiella_pneumoniae_234098wH11_CPE0002663_assembly_plasmid_AC288	Escherichia_coli_234098wC3_CPE0002587_assembly_plasmid_AA002	1
CPE	CE	6	DS	3	indirect	-581	building	234098wH11_CPE0002663_assembly_filtered.fasta	Klebsiella pneumoniae	234098wB3_CPE0002586_assembly_filtered.fasta	Klebsiella michiganensis	Different Species
CPE	CE	6	DS	3	indirect	-581	building	234098wH11_CPE0002663_assembly_filtered.fasta	Klebsiella pneumoniae	234098wC3_CPE0002587_assembly_filtered.fasta	Escherichia coli	Different Species				Klebsiella_pneumoniae_234098wH11_CPE0002663_assembly_plasmid_AC288	Escherichia_coli_234098wC3_CPE0002587_assembly_plasmid_AA002	1
CPE	CE	6	DS	4	indirect	-580	building	234098wH11_CPE0002663_assembly_filtered.fasta	Klebsiella pneumoniae	234098wB3_CPE0002586_assembly_filtered.fasta	Klebsiella michiganensis	Different Species
CPE	CE	6	DS	4	indirect	-580	building	234098wH11_CPE0002663_assembly_filtered.fasta	Klebsiella pneumoniae	234098wC3_CPE0002587_assembly_filtered.fasta	Escherichia coli	Different Species				Klebsiella_pneumoniae_234098wH11_CPE0002663_assembly_plasmid_AC288	Escherichia_coli_234098wC3_CPE0002587_assembly_plasmid_AA002	1
CPE	CE	6	DS	5	indirect	-574	building	234098wH11_CPE0002663_assembly_filtered.fasta	Klebsiella pneumoniae	234098wB3_CPE0002586_assembly_filtered.fasta	Klebsiella michiganensis	Different Species
CPE	CE	6	DS	5	indirect	-574	building	234098wH11_CPE0002663_assembly_filtered.fasta	Klebsiella pneumoniae	234098wC3_CPE0002587_assembly_filtered.fasta	Escherichia coli	Different Species				Klebsiella_pneumoniae_234098wH11_CPE0002663_assembly_plasmid_AC288	Escherichia_coli_234098wC3_CPE0002587_assembly_plasmid_AA002	1
CPE	CE	6	DS	6	indirect	-49	building	234098wH11_CPE0002663_assembly_filtered.fasta	Klebsiella pneumoniae	234098wB3_CPE0002586_assembly_filtered.fasta	Klebsiella michiganensis	Different Species
CPE	CE	6	DS	6	indirect	-49	building	234098wH11_CPE0002663_assembly_filtered.fasta	Klebsiella pneumoniae	234098wC3_CPE0002587_assembly_filtered.fasta	Escherichia coli	Different Species				Klebsiella_pneumoniae_234098wH11_CPE0002663_assembly_plasmid_AC288	Escherichia_coli_234098wC3_CPE0002587_assembly_plasmid_AA002	1
CPE	CE	6	DV	1	indirect	-12	building	234098wH11_CPE0002663_assembly_filtered.fasta	Klebsiella pneumoniae	234098wA9_CPE0002639_assembly_filtered.fasta	Escherichia coli	Different Species
CPE	CE	6	DV	2	indirect	-6	hospital	234098wH11_CPE0002663_assembly_filtered.fasta	Klebsiella pneumoniae	234098wA9_CPE0002639_assembly_filtered.fasta	Escherichia coli	Different Species
CPE	CE	6	DW	10	indirect	-143	hospital	234098wH11_CPE0002663_assembly_filtered.fasta	Klebsiella pneumoniae	234099wG3_CPE0002696_assembly_filtered.fasta	Enterobacter hormaechei	Different Species
CPE	CE	6	DW	11	indirect	-145	hospital	234098wH11_CPE0002663_assembly_filtered.fasta	Klebsiella pneumoniae	234099wG3_CPE0002696_assembly_filtered.fasta	Enterobacter hormaechei	Different Species
CPE	CE	6	DW	12	indirect	-147	hospital	234098wH11_CPE0002663_assembly_filtered.fasta	Klebsiella pneumoniae	234099wG3_CPE0002696_assembly_filtered.fasta	Enterobacter hormaechei	Different Species
CPE	CE	6	DX	5	indirect	-33	building	234098wH11_CPE0002663_assembly_filtered.fasta	Klebsiella pneumoniae	234098wE9_CPE0002644_assembly_filtered.fasta	Citrobacter freundii	Different Species
CPE	CE	6	DX	6	indirect	-24	building	234098wH11_CPE0002663_assembly_filtered.fasta	Klebsiella pneumoniae	234098wE9_CPE0002644_assembly_filtered.fasta	Citrobacter freundii	Different Species
CPE	CE	6	DX	7	indirect	-18	building	234098wH11_CPE0002663_assembly_filtered.fasta	Klebsiella pneumoniae	234098wE9_CPE0002644_assembly_filtered.fasta	Citrobacter freundii	Different Species
CPE	CE	6	DX	8	indirect	-36	building	234098wH11_CPE0002663_assembly_filtered.fasta	Klebsiella pneumoniae	234098wE9_CPE0002644_assembly_filtered.fasta	Citrobacter freundii	Different Species
CPE	CE	6	DX	9	indirect	-37	building	234098wH11_CPE0002663_assembly_filtered.fasta	Klebsiella pneumoniae	234098wE9_CPE0002644_assembly_filtered.fasta	Citrobacter freundii	Different Species
CPE	CE	6	DX	10	indirect	-194	hospital	234098wH11_CPE0002663_assembly_filtered.fasta	Klebsiella pneumoniae	234098wE9_CPE0002644_assembly_filtered.fasta	Citrobacter freundii	Different Species
CPE	CE	6	DZ	4	indirect	-60	hospital	234098wH11_CPE0002663_assembly_filtered.fasta	Klebsiella pneumoniae	234098wF1_CPE0002574_assembly_filtered.fasta	Klebsiella pneumoniae	Same Species	21082	0.99993	0.803694
CPE	CE	6	DZ	5	indirect	-55	hospital	234098wH11_CPE0002663_assembly_filtered.fasta	Klebsiella pneumoniae	234098wF1_CPE0002574_assembly_filtered.fasta	Klebsiella pneumoniae	Same Species	21082	0.99993	0.803694
CPE	CE	6	DZ	6	indirect	-54	hospital	234098wH11_CPE0002663_assembly_filtered.fasta	Klebsiella pneumoniae	234098wF1_CPE0002574_assembly_filtered.fasta	Klebsiella pneumoniae	Same Species	21082	0.99993	0.803694
CPE	CE	6	DZ	7	indirect	-46	hospital	234098wH11_CPE0002663_assembly_filtered.fasta	Klebsiella pneumoniae	234098wF1_CPE0002574_assembly_filtered.fasta	Klebsiella pneumoniae	Same Species	21082	0.99993	0.803694
CPE	CE	6	EF	2	indirect	-15	hospital	234098wH11_CPE0002663_assembly_filtered.fasta	Klebsiella pneumoniae	234099wF3_CPE0002694_assembly_filtered.fasta	Klebsiella aerogenes	Different Species
CPE	CE	6	EF	3	direct	43	hospital	234098wH11_CPE0002663_assembly_filtered.fasta	Klebsiella pneumoniae	234099wF3_CPE0002694_assembly_filtered.fasta	Klebsiella aerogenes	Different Species
CPE	CE	6	EG	1	indirect	-851	building	234098wH11_CPE0002663_assembly_filtered.fasta	Klebsiella pneumoniae	234098wB9_CPE0002641_assembly_filtered.fasta	Enterobacter hormaechei	Different Species
CPE	CE	6	EG	3	indirect	-588	hospital	234098wH11_CPE0002663_assembly_filtered.fasta	Klebsiella pneumoniae	234098wB9_CPE0002641_assembly_filtered.fasta	Enterobacter hormaechei	Different Species
CPE	CE	6	EG	4	indirect	-587	hospital	234098wH11_CPE0002663_assembly_filtered.fasta	Klebsiella pneumoniae	234098wB9_CPE0002641_assembly_filtered.fasta	Enterobacter hormaechei	Different Species
CPE	CE	6	EG	5	indirect	-581	hospital	234098wH11_CPE0002663_assembly_filtered.fasta	Klebsiella pneumoniae	234098wB9_CPE0002641_assembly_filtered.fasta	Enterobacter hormaechei	Different Species
CPE	CE	6	EG	6	indirect	-560	hospital	234098wH11_CPE0002663_assembly_filtered.fasta	Klebsiella pneumoniae	234098wB9_CPE0002641_assembly_filtered.fasta	Enterobacter hormaechei	Different Species
CPE	CE	6	EG	7	indirect	-107	hospital	234098wH11_CPE0002663_assembly_filtered.fasta	Klebsiella pneumoniae	234098wB9_CPE0002641_assembly_filtered.fasta	Enterobacter hormaechei	Different Species
CPE	CE	6	EG	8	indirect	-103	hospital	234098wH11_CPE0002663_assembly_filtered.fasta	Klebsiella pneumoniae	234098wB9_CPE0002641_assembly_filtered.fasta	Enterobacter hormaechei	Different Species
CPE	CE	6	EG	9	indirect	-52	building	234098wH11_CPE0002663_assembly_filtered.fasta	Klebsiella pneumoniae	234098wB9_CPE0002641_assembly_filtered.fasta	Enterobacter hormaechei	Different Species
CPE	CE	6	EG	11	indirect	-32	building	234098wH11_CPE0002663_assembly_filtered.fasta	Klebsiella pneumoniae	234098wB9_CPE0002641_assembly_filtered.fasta	Enterobacter hormaechei	Different Species
CPE	CE	6	EG	12	indirect	-19	hospital	234098wH11_CPE0002663_assembly_filtered.fasta	Klebsiella pneumoniae	234098wB9_CPE0002641_assembly_filtered.fasta	Enterobacter hormaechei	Different Species
CPE	CE	6	EG	14	direct	43	hospital	234098wH11_CPE0002663_assembly_filtered.fasta	Klebsiella pneumoniae	234098wB9_CPE0002641_assembly_filtered.fasta	Enterobacter hormaechei	Different Species
CPE	CE	6	EG	15	indirect	-109	hospital	234098wH11_CPE0002663_assembly_filtered.fasta	Klebsiella pneumoniae	234098wB9_CPE0002641_assembly_filtered.fasta	Enterobacter hormaechei	Different Species
CPE	CE	6	EG	16	indirect	-143	hospital	234098wH11_CPE0002663_assembly_filtered.fasta	Klebsiella pneumoniae	234098wB9_CPE0002641_assembly_filtered.fasta	Enterobacter hormaechei	Different Species
CPE	CE	6	EG	17	indirect	-183	ward	234098wH11_CPE0002663_assembly_filtered.fasta	Klebsiella pneumoniae	234098wB9_CPE0002641_assembly_filtered.fasta	Enterobacter hormaechei	Different Species
CPE	CE	6	EG	18	indirect	-218	ward	234098wH11_CPE0002663_assembly_filtered.fasta	Klebsiella pneumoniae	234098wB9_CPE0002641_assembly_filtered.fasta	Enterobacter hormaechei	Different Species
CPE	CE	6	EG	20	indirect	-225	ward	234098wH11_CPE0002663_assembly_filtered.fasta	Klebsiella pneumoniae	234098wB9_CPE0002641_assembly_filtered.fasta	Enterobacter hormaechei	Different Species
CPE	CE	6	EI	2	indirect	-416	building	234098wH11_CPE0002663_assembly_filtered.fasta	Klebsiella pneumoniae	234099wB3_CPE0002688_assembly_filtered.fasta	Escherichia coli	Different Species
CPE	CE	6	EI	3	indirect	-390	hospital	234098wH11_CPE0002663_assembly_filtered.fasta	Klebsiella pneumoniae	234099wB3_CPE0002688_assembly_filtered.fasta	Escherichia coli	Different Species
CPE	CE	6	EI	4	indirect	-359	hospital	234098wH11_CPE0002663_assembly_filtered.fasta	Klebsiella pneumoniae	234099wB3_CPE0002688_assembly_filtered.fasta	Escherichia coli	Different Species
CPE	CE	6	EI	5	indirect	-335	hospital	234098wH11_CPE0002663_assembly_filtered.fasta	Klebsiella pneumoniae	234099wB3_CPE0002688_assembly_filtered.fasta	Escherichia coli	Different Species
CPE	CE	6	EJ	1	direct	1	hospital	234098wH11_CPE0002663_assembly_filtered.fasta	Klebsiella pneumoniae	234098wE4_CPE0002597_assembly_filtered.fasta	Escherichia coli	Different Species
CPE	CE	6	EJ	2	direct	1	hospital	234098wH11_CPE0002663_assembly_filtered.fasta	Klebsiella pneumoniae	234098wE4_CPE0002597_assembly_filtered.fasta	Escherichia coli	Different Species
CPE	CE	6	EJ	3	direct	8	hospital	234098wH11_CPE0002663_assembly_filtered.fasta	Klebsiella pneumoniae	234098wE4_CPE0002597_assembly_filtered.fasta	Escherichia coli	Different Species
CPE	CE	6	EJ	4	direct	1	hospital	234098wH11_CPE0002663_assembly_filtered.fasta	Klebsiella pneumoniae	234098wE4_CPE0002597_assembly_filtered.fasta	Escherichia coli	Different Species
CPE	CE	6	EJ	5	direct	6	hospital	234098wH11_CPE0002663_assembly_filtered.fasta	Klebsiella pneumoniae	234098wE4_CPE0002597_assembly_filtered.fasta	Escherichia coli	Different Species
CPE	CE	6	EK	1	indirect	-762	hospital	234098wH11_CPE0002663_assembly_filtered.fasta	Klebsiella pneumoniae	234098wE1_CPE0002573_assembly_filtered.fasta	Escherichia coli	Different Species
CPE	CE	6	EK	2	indirect	-758	hospital	234098wH11_CPE0002663_assembly_filtered.fasta	Klebsiella pneumoniae	234098wE1_CPE0002573_assembly_filtered.fasta	Escherichia coli	Different Species
CPE	CE	6	EK	3	indirect	-754	hospital	234098wH11_CPE0002663_assembly_filtered.fasta	Klebsiella pneumoniae	234098wE1_CPE0002573_assembly_filtered.fasta	Escherichia coli	Different Species
CPE	CE	6	EK	4	indirect	-643	building	234098wH11_CPE0002663_assembly_filtered.fasta	Klebsiella pneumoniae	234098wE1_CPE0002573_assembly_filtered.fasta	Escherichia coli	Different Species
CPE	CE	6	EK	5	indirect	-642	building	234098wH11_CPE0002663_assembly_filtered.fasta	Klebsiella pneumoniae	234098wE1_CPE0002573_assembly_filtered.fasta	Escherichia coli	Different Species
CPE	CE	6	EK	6	indirect	-555	hospital	234098wH11_CPE0002663_assembly_filtered.fasta	Klebsiella pneumoniae	234098wE1_CPE0002573_assembly_filtered.fasta	Escherichia coli	Different Species
CPE	CE	6	EK	7	indirect	-446	building	234098wH11_CPE0002663_assembly_filtered.fasta	Klebsiella pneumoniae	234098wE1_CPE0002573_assembly_filtered.fasta	Escherichia coli	Different Species
CPE	CE	6	EL	3	indirect	-414	building	234098wH11_CPE0002663_assembly_filtered.fasta	Klebsiella pneumoniae	234098wF7_CPE0002628_assembly_filtered.fasta	Klebsiella pneumoniae	Same Species	22219	0.999955	0.717221
CPE	CE	6	EL	3	indirect	-414	building	234098wH11_CPE0002663_assembly_filtered.fasta	Klebsiella pneumoniae	234098wC8_CPE0002633_assembly_filtered.fasta	Klebsiella pneumoniae	Same Species	22220	0.999937	0.74904
CPE	CE	6	EL	4	indirect	-401	building	234098wH11_CPE0002663_assembly_filtered.fasta	Klebsiella pneumoniae	234098wF7_CPE0002628_assembly_filtered.fasta	Klebsiella pneumoniae	Same Species	22219	0.999955	0.717221
CPE	CE	6	EL	4	indirect	-401	building	234098wH11_CPE0002663_assembly_filtered.fasta	Klebsiella pneumoniae	234098wC8_CPE0002633_assembly_filtered.fasta	Klebsiella pneumoniae	Same Species	22220	0.999937	0.74904
CPE	CE	6	EL	6	indirect	-192	building	234098wH11_CPE0002663_assembly_filtered.fasta	Klebsiella pneumoniae	234098wF7_CPE0002628_assembly_filtered.fasta	Klebsiella pneumoniae	Same Species	22219	0.999955	0.717221
CPE	CE	6	EL	6	indirect	-192	building	234098wH11_CPE0002663_assembly_filtered.fasta	Klebsiella pneumoniae	234098wC8_CPE0002633_assembly_filtered.fasta	Klebsiella pneumoniae	Same Species	22220	0.999937	0.74904
CPE	CE	6	EL	7	indirect	-186	building	234098wH11_CPE0002663_assembly_filtered.fasta	Klebsiella pneumoniae	234098wF7_CPE0002628_assembly_filtered.fasta	Klebsiella pneumoniae	Same Species	22219	0.999955	0.717221
CPE	CE	6	EL	7	indirect	-186	building	234098wH11_CPE0002663_assembly_filtered.fasta	Klebsiella pneumoniae	234098wC8_CPE0002633_assembly_filtered.fasta	Klebsiella pneumoniae	Same Species	22220	0.999937	0.74904
CPE	CE	6	EL	8	indirect	-182	building	234098wH11_CPE0002663_assembly_filtered.fasta	Klebsiella pneumoniae	234098wF7_CPE0002628_assembly_filtered.fasta	Klebsiella pneumoniae	Same Species	22219	0.999955	0.717221
CPE	CE	6	EL	8	indirect	-182	building	234098wH11_CPE0002663_assembly_filtered.fasta	Klebsiella pneumoniae	234098wC8_CPE0002633_assembly_filtered.fasta	Klebsiella pneumoniae	Same Species	22220	0.999937	0.74904
CPE	CE	6	EL	9	indirect	-145	building	234098wH11_CPE0002663_assembly_filtered.fasta	Klebsiella pneumoniae	234098wF7_CPE0002628_assembly_filtered.fasta	Klebsiella pneumoniae	Same Species	22219	0.999955	0.717221
CPE	CE	6	EL	9	indirect	-145	building	234098wH11_CPE0002663_assembly_filtered.fasta	Klebsiella pneumoniae	234098wC8_CPE0002633_assembly_filtered.fasta	Klebsiella pneumoniae	Same Species	22220	0.999937	0.74904
CPE	CE	6	EL	10	indirect	-137	hospital	234098wH11_CPE0002663_assembly_filtered.fasta	Klebsiella pneumoniae	234098wF7_CPE0002628_assembly_filtered.fasta	Klebsiella pneumoniae	Same Species	22219	0.999955	0.717221
CPE	CE	6	EL	10	indirect	-137	hospital	234098wH11_CPE0002663_assembly_filtered.fasta	Klebsiella pneumoniae	234098wC8_CPE0002633_assembly_filtered.fasta	Klebsiella pneumoniae	Same Species	22220	0.999937	0.74904
CPE	CE	6	EL	11	indirect	-112	building	234098wH11_CPE0002663_assembly_filtered.fasta	Klebsiella pneumoniae	234098wF7_CPE0002628_assembly_filtered.fasta	Klebsiella pneumoniae	Same Species	22219	0.999955	0.717221
CPE	CE	6	EL	11	indirect	-112	building	234098wH11_CPE0002663_assembly_filtered.fasta	Klebsiella pneumoniae	234098wC8_CPE0002633_assembly_filtered.fasta	Klebsiella pneumoniae	Same Species	22220	0.999937	0.74904
CPE	CE	6	EL	12	indirect	-15	building	234098wH11_CPE0002663_assembly_filtered.fasta	Klebsiella pneumoniae	234098wF7_CPE0002628_assembly_filtered.fasta	Klebsiella pneumoniae	Same Species	22219	0.999955	0.717221
CPE	CE	6	EL	12	indirect	-15	building	234098wH11_CPE0002663_assembly_filtered.fasta	Klebsiella pneumoniae	234098wC8_CPE0002633_assembly_filtered.fasta	Klebsiella pneumoniae	Same Species	22220	0.999937	0.74904
CPE	CE	6	EL	13	indirect	-1	hospital	234098wH11_CPE0002663_assembly_filtered.fasta	Klebsiella pneumoniae	234098wF7_CPE0002628_assembly_filtered.fasta	Klebsiella pneumoniae	Same Species	22219	0.999955	0.717221
CPE	CE	6	EL	13	indirect	-1	hospital	234098wH11_CPE0002663_assembly_filtered.fasta	Klebsiella pneumoniae	234098wC8_CPE0002633_assembly_filtered.fasta	Klebsiella pneumoniae	Same Species	22220	0.999937	0.74904
CPE	CE	6	EL	14	indirect	-2	building	234098wH11_CPE0002663_assembly_filtered.fasta	Klebsiella pneumoniae	234098wF7_CPE0002628_assembly_filtered.fasta	Klebsiella pneumoniae	Same Species	22219	0.999955	0.717221
CPE	CE	6	EL	14	indirect	-2	building	234098wH11_CPE0002663_assembly_filtered.fasta	Klebsiella pneumoniae	234098wC8_CPE0002633_assembly_filtered.fasta	Klebsiella pneumoniae	Same Species	22220	0.999937	0.74904
CPE	CE	6	EL	15	indirect	-44	building	234098wH11_CPE0002663_assembly_filtered.fasta	Klebsiella pneumoniae	234098wF7_CPE0002628_assembly_filtered.fasta	Klebsiella pneumoniae	Same Species	22219	0.999955	0.717221
CPE	CE	6	EL	15	indirect	-44	building	234098wH11_CPE0002663_assembly_filtered.fasta	Klebsiella pneumoniae	234098wC8_CPE0002633_assembly_filtered.fasta	Klebsiella pneumoniae	Same Species	22220	0.999937	0.74904
CPE	CE	6	EL	16	indirect	-52	building	234098wH11_CPE0002663_assembly_filtered.fasta	Klebsiella pneumoniae	234098wF7_CPE0002628_assembly_filtered.fasta	Klebsiella pneumoniae	Same Species	22219	0.999955	0.717221
CPE	CE	6	EL	16	indirect	-52	building	234098wH11_CPE0002663_assembly_filtered.fasta	Klebsiella pneumoniae	234098wC8_CPE0002633_assembly_filtered.fasta	Klebsiella pneumoniae	Same Species	22220	0.999937	0.74904
CPE	CE	6	EL	17	indirect	-60	building	234098wH11_CPE0002663_assembly_filtered.fasta	Klebsiella pneumoniae	234098wF7_CPE0002628_assembly_filtered.fasta	Klebsiella pneumoniae	Same Species	22219	0.999955	0.717221
CPE	CE	6	EL	17	indirect	-60	building	234098wH11_CPE0002663_assembly_filtered.fasta	Klebsiella pneumoniae	234098wC8_CPE0002633_assembly_filtered.fasta	Klebsiella pneumoniae	Same Species	22220	0.999937	0.74904
CPE	CE	6	EL	18	indirect	-81	building	234098wH11_CPE0002663_assembly_filtered.fasta	Klebsiella pneumoniae	234098wF7_CPE0002628_assembly_filtered.fasta	Klebsiella pneumoniae	Same Species	22219	0.999955	0.717221
CPE	CE	6	EL	18	indirect	-81	building	234098wH11_CPE0002663_assembly_filtered.fasta	Klebsiella pneumoniae	234098wC8_CPE0002633_assembly_filtered.fasta	Klebsiella pneumoniae	Same Species	22220	0.999937	0.74904
CPE	CE	6	EL	19	indirect	-97	building	234098wH11_CPE0002663_assembly_filtered.fasta	Klebsiella pneumoniae	234098wF7_CPE0002628_assembly_filtered.fasta	Klebsiella pneumoniae	Same Species	22219	0.999955	0.717221
CPE	CE	6	EL	19	indirect	-97	building	234098wH11_CPE0002663_assembly_filtered.fasta	Klebsiella pneumoniae	234098wC8_CPE0002633_assembly_filtered.fasta	Klebsiella pneumoniae	Same Species	22220	0.999937	0.74904
CPE	CE	6	EL	20	indirect	-102	building	234098wH11_CPE0002663_assembly_filtered.fasta	Klebsiella pneumoniae	234098wF7_CPE0002628_assembly_filtered.fasta	Klebsiella pneumoniae	Same Species	22219	0.999955	0.717221
CPE	CE	6	EL	20	indirect	-102	building	234098wH11_CPE0002663_assembly_filtered.fasta	Klebsiella pneumoniae	234098wC8_CPE0002633_assembly_filtered.fasta	Klebsiella pneumoniae	Same Species	22220	0.999937	0.74904
CPE	CE	6	EL	21	indirect	-105	building	234098wH11_CPE0002663_assembly_filtered.fasta	Klebsiella pneumoniae	234098wF7_CPE0002628_assembly_filtered.fasta	Klebsiella pneumoniae	Same Species	22219	0.999955	0.717221
CPE	CE	6	EL	21	indirect	-105	building	234098wH11_CPE0002663_assembly_filtered.fasta	Klebsiella pneumoniae	234098wC8_CPE0002633_assembly_filtered.fasta	Klebsiella pneumoniae	Same Species	22220	0.999937	0.74904
CPE	CE	6	EL	22	indirect	-106	building	234098wH11_CPE0002663_assembly_filtered.fasta	Klebsiella pneumoniae	234098wF7_CPE0002628_assembly_filtered.fasta	Klebsiella pneumoniae	Same Species	22219	0.999955	0.717221
CPE	CE	6	EL	22	indirect	-106	building	234098wH11_CPE0002663_assembly_filtered.fasta	Klebsiella pneumoniae	234098wC8_CPE0002633_assembly_filtered.fasta	Klebsiella pneumoniae	Same Species	22220	0.999937	0.74904
CPE	CE	6	EL	25	indirect	-122	building	234098wH11_CPE0002663_assembly_filtered.fasta	Klebsiella pneumoniae	234098wF7_CPE0002628_assembly_filtered.fasta	Klebsiella pneumoniae	Same Species	22219	0.999955	0.717221
CPE	CE	6	EL	25	indirect	-122	building	234098wH11_CPE0002663_assembly_filtered.fasta	Klebsiella pneumoniae	234098wC8_CPE0002633_assembly_filtered.fasta	Klebsiella pneumoniae	Same Species	22220	0.999937	0.74904
CPE	CE	6	EL	27	indirect	-140	building	234098wH11_CPE0002663_assembly_filtered.fasta	Klebsiella pneumoniae	234098wF7_CPE0002628_assembly_filtered.fasta	Klebsiella pneumoniae	Same Species	22219	0.999955	0.717221
CPE	CE	6	EL	27	indirect	-140	building	234098wH11_CPE0002663_assembly_filtered.fasta	Klebsiella pneumoniae	234098wC8_CPE0002633_assembly_filtered.fasta	Klebsiella pneumoniae	Same Species	22220	0.999937	0.74904
CPE	CE	6	EL	28	indirect	-176	building	234098wH11_CPE0002663_assembly_filtered.fasta	Klebsiella pneumoniae	234098wF7_CPE0002628_assembly_filtered.fasta	Klebsiella pneumoniae	Same Species	22219	0.999955	0.717221
CPE	CE	6	EL	28	indirect	-176	building	234098wH11_CPE0002663_assembly_filtered.fasta	Klebsiella pneumoniae	234098wC8_CPE0002633_assembly_filtered.fasta	Klebsiella pneumoniae	Same Species	22220	0.999937	0.74904
CPE	CE	6	EL	29	indirect	-216	building	234098wH11_CPE0002663_assembly_filtered.fasta	Klebsiella pneumoniae	234098wF7_CPE0002628_assembly_filtered.fasta	Klebsiella pneumoniae	Same Species	22219	0.999955	0.717221
CPE	CE	6	EL	29	indirect	-216	building	234098wH11_CPE0002663_assembly_filtered.fasta	Klebsiella pneumoniae	234098wC8_CPE0002633_assembly_filtered.fasta	Klebsiella pneumoniae	Same Species	22220	0.999937	0.74904
CPE	CE	6	EL	30	indirect	-217	building	234098wH11_CPE0002663_assembly_filtered.fasta	Klebsiella pneumoniae	234098wF7_CPE0002628_assembly_filtered.fasta	Klebsiella pneumoniae	Same Species	22219	0.999955	0.717221
CPE	CE	6	EL	30	indirect	-217	building	234098wH11_CPE0002663_assembly_filtered.fasta	Klebsiella pneumoniae	234098wC8_CPE0002633_assembly_filtered.fasta	Klebsiella pneumoniae	Same Species	22220	0.999937	0.74904
CPE	CE	6	EL	31	indirect	-220	building	234098wH11_CPE0002663_assembly_filtered.fasta	Klebsiella pneumoniae	234098wF7_CPE0002628_assembly_filtered.fasta	Klebsiella pneumoniae	Same Species	22219	0.999955	0.717221
CPE	CE	6	EL	31	indirect	-220	building	234098wH11_CPE0002663_assembly_filtered.fasta	Klebsiella pneumoniae	234098wC8_CPE0002633_assembly_filtered.fasta	Klebsiella pneumoniae	Same Species	22220	0.999937	0.74904
CPE	CE	6	EL	32	indirect	-222	building	234098wH11_CPE0002663_assembly_filtered.fasta	Klebsiella pneumoniae	234098wF7_CPE0002628_assembly_filtered.fasta	Klebsiella pneumoniae	Same Species	22219	0.999955	0.717221
CPE	CE	6	EL	32	indirect	-222	building	234098wH11_CPE0002663_assembly_filtered.fasta	Klebsiella pneumoniae	234098wC8_CPE0002633_assembly_filtered.fasta	Klebsiella pneumoniae	Same Species	22220	0.999937	0.74904
CPE	CE	6	EL	33	indirect	-226	building	234098wH11_CPE0002663_assembly_filtered.fasta	Klebsiella pneumoniae	234098wF7_CPE0002628_assembly_filtered.fasta	Klebsiella pneumoniae	Same Species	22219	0.999955	0.717221
CPE	CE	6	EL	33	indirect	-226	building	234098wH11_CPE0002663_assembly_filtered.fasta	Klebsiella pneumoniae	234098wC8_CPE0002633_assembly_filtered.fasta	Klebsiella pneumoniae	Same Species	22220	0.999937	0.74904
CPE	CE	6	EL	34	indirect	-281	hospital	234098wH11_CPE0002663_assembly_filtered.fasta	Klebsiella pneumoniae	234098wF7_CPE0002628_assembly_filtered.fasta	Klebsiella pneumoniae	Same Species	22219	0.999955	0.717221
CPE	CE	6	EL	34	indirect	-281	hospital	234098wH11_CPE0002663_assembly_filtered.fasta	Klebsiella pneumoniae	234098wC8_CPE0002633_assembly_filtered.fasta	Klebsiella pneumoniae	Same Species	22220	0.999937	0.74904
CPE	CE	6	EL	35	indirect	-283	building	234098wH11_CPE0002663_assembly_filtered.fasta	Klebsiella pneumoniae	234098wF7_CPE0002628_assembly_filtered.fasta	Klebsiella pneumoniae	Same Species	22219	0.999955	0.717221
CPE	CE	6	EL	35	indirect	-283	building	234098wH11_CPE0002663_assembly_filtered.fasta	Klebsiella pneumoniae	234098wC8_CPE0002633_assembly_filtered.fasta	Klebsiella pneumoniae	Same Species	22220	0.999937	0.74904
CPE	CE	6	EM	3	indirect	-14	building	234098wH11_CPE0002663_assembly_filtered.fasta	Klebsiella pneumoniae	234098wC5_CPE0002606_assembly_filtered.fasta	Klebsiella pneumoniae	Same Species	21191	0.999819	0.70068
CPE	CE	6	EM	4	indirect	-9	hospital	234098wH11_CPE0002663_assembly_filtered.fasta	Klebsiella pneumoniae	234098wC5_CPE0002606_assembly_filtered.fasta	Klebsiella pneumoniae	Same Species	21191	0.999819	0.70068
CPE	CE	6	EM	5	indirect	-1	ward	234098wH11_CPE0002663_assembly_filtered.fasta	Klebsiella pneumoniae	234098wC5_CPE0002606_assembly_filtered.fasta	Klebsiella pneumoniae	Same Species	21191	0.999819	0.70068
CPE	CE	6	EN	1	indirect	-832	hospital	234098wH11_CPE0002663_assembly_filtered.fasta	Klebsiella pneumoniae	234099wB4_CPE0002700_assembly_filtered.fasta	Klebsiella pneumoniae	Same Species	21161	0.999945	0.784181
CPE	CE	6	EN	2	indirect	-831	hospital	234098wH11_CPE0002663_assembly_filtered.fasta	Klebsiella pneumoniae	234099wB4_CPE0002700_assembly_filtered.fasta	Klebsiella pneumoniae	Same Species	21161	0.999945	0.784181
CPE	CE	6	EN	3	indirect	-830	hospital	234098wH11_CPE0002663_assembly_filtered.fasta	Klebsiella pneumoniae	234099wB4_CPE0002700_assembly_filtered.fasta	Klebsiella pneumoniae	Same Species	21161	0.999945	0.784181
CPE	CE	6	EN	12	indirect	-427	hospital	234098wH11_CPE0002663_assembly_filtered.fasta	Klebsiella pneumoniae	234099wB4_CPE0002700_assembly_filtered.fasta	Klebsiella pneumoniae	Same Species	21161	0.999945	0.784181
CPE	CE	6	EN	13	indirect	-405	hospital	234098wH11_CPE0002663_assembly_filtered.fasta	Klebsiella pneumoniae	234099wB4_CPE0002700_assembly_filtered.fasta	Klebsiella pneumoniae	Same Species	21161	0.999945	0.784181
CPE	CE	6	EN	14	indirect	-383	hospital	234098wH11_CPE0002663_assembly_filtered.fasta	Klebsiella pneumoniae	234099wB4_CPE0002700_assembly_filtered.fasta	Klebsiella pneumoniae	Same Species	21161	0.999945	0.784181
CPE	CE	6	EN	15	indirect	-372	hospital	234098wH11_CPE0002663_assembly_filtered.fasta	Klebsiella pneumoniae	234099wB4_CPE0002700_assembly_filtered.fasta	Klebsiella pneumoniae	Same Species	21161	0.999945	0.784181
CPE	CE	6	EN	18	indirect	-320	hospital	234098wH11_CPE0002663_assembly_filtered.fasta	Klebsiella pneumoniae	234099wB4_CPE0002700_assembly_filtered.fasta	Klebsiella pneumoniae	Same Species	21161	0.999945	0.784181
CPE	CE	6	EN	30	indirect	-98	hospital	234098wH11_CPE0002663_assembly_filtered.fasta	Klebsiella pneumoniae	234099wB4_CPE0002700_assembly_filtered.fasta	Klebsiella pneumoniae	Same Species	21161	0.999945	0.784181
CPE	CE	6	EO	4	indirect	-40	building	234098wH11_CPE0002663_assembly_filtered.fasta	Klebsiella pneumoniae	234098wD5_CPE0002607_assembly_filtered.fasta	Klebsiella pneumoniae	Same Species	21191	0.999924	0.746587
CPE	CE	6	EO	4	indirect	-40	building	234098wH11_CPE0002663_assembly_filtered.fasta	Klebsiella pneumoniae	234098wA6_CPE0002615_assembly_filtered.fasta	Klebsiella pneumoniae	Same Species	21190	0.999914	0.748225
CPE	CE	6	EO	5	indirect	-33	hospital	234098wH11_CPE0002663_assembly_filtered.fasta	Klebsiella pneumoniae	234098wD5_CPE0002607_assembly_filtered.fasta	Klebsiella pneumoniae	Same Species	21191	0.999924	0.746587
CPE	CE	6	EO	5	indirect	-33	hospital	234098wH11_CPE0002663_assembly_filtered.fasta	Klebsiella pneumoniae	234098wA6_CPE0002615_assembly_filtered.fasta	Klebsiella pneumoniae	Same Species	21190	0.999914	0.748225
CPE	CE	6	EQ	1	indirect	-53	building	234098wH11_CPE0002663_assembly_filtered.fasta	Klebsiella pneumoniae	234098wE3_CPE0002589_assembly_filtered.fasta	Klebsiella pneumoniae	Same Species	368569	0.999456	0.889877
CPE	CE	6	EQ	1	indirect	-53	building	234098wH11_CPE0002663_assembly_filtered.fasta	Klebsiella pneumoniae	234098wF3_CPE0002590_assembly_filtered.fasta	Citrobacter freundii	Different Species
CPE	CE	6	EQ	1	indirect	-53	building	234098wH11_CPE0002663_assembly_filtered.fasta	Klebsiella pneumoniae	234098wD10_CPE0002651_assembly_filtered.fasta	Klebsiella pneumoniae	Same Species	22122	0.999928	0.756341
CPE	CE	6	EQ	2	indirect	-39	building	234098wH11_CPE0002663_assembly_filtered.fasta	Klebsiella pneumoniae	234098wE3_CPE0002589_assembly_filtered.fasta	Klebsiella pneumoniae	Same Species	368569	0.999456	0.889877
CPE	CE	6	EQ	2	indirect	-39	building	234098wH11_CPE0002663_assembly_filtered.fasta	Klebsiella pneumoniae	234098wF3_CPE0002590_assembly_filtered.fasta	Citrobacter freundii	Different Species
CPE	CE	6	EQ	2	indirect	-39	building	234098wH11_CPE0002663_assembly_filtered.fasta	Klebsiella pneumoniae	234098wD10_CPE0002651_assembly_filtered.fasta	Klebsiella pneumoniae	Same Species	22122	0.999928	0.756341
CPE	CE	6	EQ	3	indirect	-29	ward	234098wH11_CPE0002663_assembly_filtered.fasta	Klebsiella pneumoniae	234098wE3_CPE0002589_assembly_filtered.fasta	Klebsiella pneumoniae	Same Species	368569	0.999456	0.889877
CPE	CE	6	EQ	3	indirect	-29	ward	234098wH11_CPE0002663_assembly_filtered.fasta	Klebsiella pneumoniae	234098wF3_CPE0002590_assembly_filtered.fasta	Citrobacter freundii	Different Species
CPE	CE	6	EQ	3	indirect	-29	ward	234098wH11_CPE0002663_assembly_filtered.fasta	Klebsiella pneumoniae	234098wD10_CPE0002651_assembly_filtered.fasta	Klebsiella pneumoniae	Same Species	22122	0.999928	0.756341
CPE	CE	6	EU	1	indirect	-47	building	234098wH11_CPE0002663_assembly_filtered.fasta	Klebsiella pneumoniae	234098wH10_CPE0002655_assembly_filtered.fasta	Escherichia coli	Different Species
CPE	CE	6	EU	2	indirect	-35	hospital	234098wH11_CPE0002663_assembly_filtered.fasta	Klebsiella pneumoniae	234098wH10_CPE0002655_assembly_filtered.fasta	Escherichia coli	Different Species
CPE	CE	6	EU	3	indirect	-21	building	234098wH11_CPE0002663_assembly_filtered.fasta	Klebsiella pneumoniae	234098wH10_CPE0002655_assembly_filtered.fasta	Escherichia coli	Different Species
CPE	CE	6	EU	5	indirect	-14	hospital	234098wH11_CPE0002663_assembly_filtered.fasta	Klebsiella pneumoniae	234098wH10_CPE0002655_assembly_filtered.fasta	Escherichia coli	Different Species
CPE	CE	6	EU	6	direct	8	building	234098wH11_CPE0002663_assembly_filtered.fasta	Klebsiella pneumoniae	234098wH10_CPE0002655_assembly_filtered.fasta	Escherichia coli	Different Species
CPE	CE	6	EV	4	indirect	-40	hospital	234098wH11_CPE0002663_assembly_filtered.fasta	Klebsiella pneumoniae	234098wE8_CPE0002635_assembly_filtered.fasta	Klebsiella pneumoniae	Same Species	21180	0.999912	0.747265
CPE	CE	6	EV	6	indirect	-28	hospital	234098wH11_CPE0002663_assembly_filtered.fasta	Klebsiella pneumoniae	234098wE8_CPE0002635_assembly_filtered.fasta	Klebsiella pneumoniae	Same Species	21180	0.999912	0.747265
CPE	CE	6	EY	1	indirect	-432	hospital	234098wH11_CPE0002663_assembly_filtered.fasta	Klebsiella pneumoniae	234098wG4_CPE0002599_assembly_filtered.fasta	Citrobacter freundii	Different Species
CPE	CE	6	EY	2	indirect	-411	hospital	234098wH11_CPE0002663_assembly_filtered.fasta	Klebsiella pneumoniae	234098wG4_CPE0002599_assembly_filtered.fasta	Citrobacter freundii	Different Species
CPE	CE	6	EY	3	indirect	-396	hospital	234098wH11_CPE0002663_assembly_filtered.fasta	Klebsiella pneumoniae	234098wG4_CPE0002599_assembly_filtered.fasta	Citrobacter freundii	Different Species
CPE	CE	6	EY	4	indirect	-362	hospital	234098wH11_CPE0002663_assembly_filtered.fasta	Klebsiella pneumoniae	234098wG4_CPE0002599_assembly_filtered.fasta	Citrobacter freundii	Different Species
CPE	CE	6	FC	4	indirect	-51	hospital	234098wH11_CPE0002663_assembly_filtered.fasta	Klebsiella pneumoniae	234098wE7_CPE0002627_assembly_filtered_reseq.fasta	Klebsiella aerogenes	Different Species
CPE	CE	6	FC	5	indirect	-32	building	234098wH11_CPE0002663_assembly_filtered.fasta	Klebsiella pneumoniae	234098wE7_CPE0002627_assembly_filtered_reseq.fasta	Klebsiella aerogenes	Different Species
CPE	CE	6	FC	6	indirect	-24	ward	234098wH11_CPE0002663_assembly_filtered.fasta	Klebsiella pneumoniae	234098wE7_CPE0002627_assembly_filtered_reseq.fasta	Klebsiella aerogenes	Different Species
CPE	CE	6	FE	1	indirect	-104	building	234098wH11_CPE0002663_assembly_filtered.fasta	Klebsiella pneumoniae	234099wF2_CPE0002684_assembly_filtered.fasta	Citrobacter freundii	Different Species
CPE	CE	6	FE	5	indirect	-231	building	234098wH11_CPE0002663_assembly_filtered.fasta	Klebsiella pneumoniae	234099wF2_CPE0002684_assembly_filtered.fasta	Citrobacter freundii	Different Species
CPE	CE	6	FE	6	indirect	-274	building	234098wH11_CPE0002663_assembly_filtered.fasta	Klebsiella pneumoniae	234099wF2_CPE0002684_assembly_filtered.fasta	Citrobacter freundii	Different Species
CPE	CE	6	FE	7	indirect	-277	building	234098wH11_CPE0002663_assembly_filtered.fasta	Klebsiella pneumoniae	234099wF2_CPE0002684_assembly_filtered.fasta	Citrobacter freundii	Different Species
CPE	CE	6	FF	1	indirect	-912	hospital	234098wH11_CPE0002663_assembly_filtered.fasta	Klebsiella pneumoniae	234098wG8_CPE0002637_assembly_filtered.fasta	Klebsiella pneumoniae	Same Species	22181	0.999925	0.736812
CPE	CE	6	FF	2	indirect	-911	hospital	234098wH11_CPE0002663_assembly_filtered.fasta	Klebsiella pneumoniae	234098wG8_CPE0002637_assembly_filtered.fasta	Klebsiella pneumoniae	Same Species	22181	0.999925	0.736812
CPE	CE	6	FF	3	indirect	-909	hospital	234098wH11_CPE0002663_assembly_filtered.fasta	Klebsiella pneumoniae	234098wG8_CPE0002637_assembly_filtered.fasta	Klebsiella pneumoniae	Same Species	22181	0.999925	0.736812
CPE	CE	6	FF	7	indirect	-263	building	234098wH11_CPE0002663_assembly_filtered.fasta	Klebsiella pneumoniae	234098wG8_CPE0002637_assembly_filtered.fasta	Klebsiella pneumoniae	Same Species	22181	0.999925	0.736812
CPE	CE	6	FF	8	indirect	-28	hospital	234098wH11_CPE0002663_assembly_filtered.fasta	Klebsiella pneumoniae	234098wG8_CPE0002637_assembly_filtered.fasta	Klebsiella pneumoniae	Same Species	22181	0.999925	0.736812
CPE	CE	6	FF	9	indirect	-73	hospital	234098wH11_CPE0002663_assembly_filtered.fasta	Klebsiella pneumoniae	234098wG8_CPE0002637_assembly_filtered.fasta	Klebsiella pneumoniae	Same Species	22181	0.999925	0.736812
CPE	CE	6	FH	4	indirect	-468	building	234098wH11_CPE0002663_assembly_filtered.fasta	Klebsiella pneumoniae	234098wD6_CPE0002618_assembly_filtered.fasta	Klebsiella variicola	Different Species
CPE	CE	6	FH	4	indirect	-468	building	234098wH11_CPE0002663_assembly_filtered.fasta	Klebsiella pneumoniae	234098wG7_CPE0002629_assembly_filtered.fasta	Klebsiella variicola	Different Species
CPE	CE	6	FH	5	indirect	-449	building	234098wH11_CPE0002663_assembly_filtered.fasta	Klebsiella pneumoniae	234098wD6_CPE0002618_assembly_filtered.fasta	Klebsiella variicola	Different Species
CPE	CE	6	FH	5	indirect	-449	building	234098wH11_CPE0002663_assembly_filtered.fasta	Klebsiella pneumoniae	234098wG7_CPE0002629_assembly_filtered.fasta	Klebsiella variicola	Different Species
CPE	CE	6	FH	6	indirect	-446	hospital	234098wH11_CPE0002663_assembly_filtered.fasta	Klebsiella pneumoniae	234098wD6_CPE0002618_assembly_filtered.fasta	Klebsiella variicola	Different Species
CPE	CE	6	FH	6	indirect	-446	hospital	234098wH11_CPE0002663_assembly_filtered.fasta	Klebsiella pneumoniae	234098wG7_CPE0002629_assembly_filtered.fasta	Klebsiella variicola	Different Species
CPE	CE	6	FH	7	indirect	-428	hospital	234098wH11_CPE0002663_assembly_filtered.fasta	Klebsiella pneumoniae	234098wD6_CPE0002618_assembly_filtered.fasta	Klebsiella variicola	Different Species
CPE	CE	6	FH	7	indirect	-428	hospital	234098wH11_CPE0002663_assembly_filtered.fasta	Klebsiella pneumoniae	234098wG7_CPE0002629_assembly_filtered.fasta	Klebsiella variicola	Different Species
CPE	CE	6	FH	8	indirect	-406	hospital	234098wH11_CPE0002663_assembly_filtered.fasta	Klebsiella pneumoniae	234098wD6_CPE0002618_assembly_filtered.fasta	Klebsiella variicola	Different Species
CPE	CE	6	FH	8	indirect	-406	hospital	234098wH11_CPE0002663_assembly_filtered.fasta	Klebsiella pneumoniae	234098wG7_CPE0002629_assembly_filtered.fasta	Klebsiella variicola	Different Species
CPE	CE	6	FH	9	indirect	-383	building	234098wH11_CPE0002663_assembly_filtered.fasta	Klebsiella pneumoniae	234098wD6_CPE0002618_assembly_filtered.fasta	Klebsiella variicola	Different Species
CPE	CE	6	FH	9	indirect	-383	building	234098wH11_CPE0002663_assembly_filtered.fasta	Klebsiella pneumoniae	234098wG7_CPE0002629_assembly_filtered.fasta	Klebsiella variicola	Different Species
CPE	CE	6	FH	10	indirect	-379	building	234098wH11_CPE0002663_assembly_filtered.fasta	Klebsiella pneumoniae	234098wD6_CPE0002618_assembly_filtered.fasta	Klebsiella variicola	Different Species
CPE	CE	6	FH	10	indirect	-379	building	234098wH11_CPE0002663_assembly_filtered.fasta	Klebsiella pneumoniae	234098wG7_CPE0002629_assembly_filtered.fasta	Klebsiella variicola	Different Species
CPE	CE	6	FH	11	indirect	-357	hospital	234098wH11_CPE0002663_assembly_filtered.fasta	Klebsiella pneumoniae	234098wD6_CPE0002618_assembly_filtered.fasta	Klebsiella variicola	Different Species
CPE	CE	6	FH	11	indirect	-357	hospital	234098wH11_CPE0002663_assembly_filtered.fasta	Klebsiella pneumoniae	234098wG7_CPE0002629_assembly_filtered.fasta	Klebsiella variicola	Different Species
CPE	CE	6	FH	12	indirect	-347	building	234098wH11_CPE0002663_assembly_filtered.fasta	Klebsiella pneumoniae	234098wD6_CPE0002618_assembly_filtered.fasta	Klebsiella variicola	Different Species
CPE	CE	6	FH	12	indirect	-347	building	234098wH11_CPE0002663_assembly_filtered.fasta	Klebsiella pneumoniae	234098wG7_CPE0002629_assembly_filtered.fasta	Klebsiella variicola	Different Species
CPE	CE	6	FH	13	indirect	-292	building	234098wH11_CPE0002663_assembly_filtered.fasta	Klebsiella pneumoniae	234098wD6_CPE0002618_assembly_filtered.fasta	Klebsiella variicola	Different Species
CPE	CE	6	FH	13	indirect	-292	building	234098wH11_CPE0002663_assembly_filtered.fasta	Klebsiella pneumoniae	234098wG7_CPE0002629_assembly_filtered.fasta	Klebsiella variicola	Different Species
CPE	CE	6	FH	14	indirect	-285	ward	234098wH11_CPE0002663_assembly_filtered.fasta	Klebsiella pneumoniae	234098wD6_CPE0002618_assembly_filtered.fasta	Klebsiella variicola	Different Species
CPE	CE	6	FH	14	indirect	-285	ward	234098wH11_CPE0002663_assembly_filtered.fasta	Klebsiella pneumoniae	234098wG7_CPE0002629_assembly_filtered.fasta	Klebsiella variicola	Different Species
CPE	CE	6	FH	15	indirect	-267	hospital	234098wH11_CPE0002663_assembly_filtered.fasta	Klebsiella pneumoniae	234098wD6_CPE0002618_assembly_filtered.fasta	Klebsiella variicola	Different Species
CPE	CE	6	FH	15	indirect	-267	hospital	234098wH11_CPE0002663_assembly_filtered.fasta	Klebsiella pneumoniae	234098wG7_CPE0002629_assembly_filtered.fasta	Klebsiella variicola	Different Species
CPE	CE	6	FH	16	indirect	-261	ward	234098wH11_CPE0002663_assembly_filtered.fasta	Klebsiella pneumoniae	234098wD6_CPE0002618_assembly_filtered.fasta	Klebsiella variicola	Different Species
CPE	CE	6	FH	16	indirect	-261	ward	234098wH11_CPE0002663_assembly_filtered.fasta	Klebsiella pneumoniae	234098wG7_CPE0002629_assembly_filtered.fasta	Klebsiella variicola	Different Species
CPE	CE	6	FH	19	indirect	-108	building	234098wH11_CPE0002663_assembly_filtered.fasta	Klebsiella pneumoniae	234098wD6_CPE0002618_assembly_filtered.fasta	Klebsiella variicola	Different Species
CPE	CE	6	FH	19	indirect	-108	building	234098wH11_CPE0002663_assembly_filtered.fasta	Klebsiella pneumoniae	234098wG7_CPE0002629_assembly_filtered.fasta	Klebsiella variicola	Different Species
CPE	CE	6	FH	20	indirect	-104	building	234098wH11_CPE0002663_assembly_filtered.fasta	Klebsiella pneumoniae	234098wD6_CPE0002618_assembly_filtered.fasta	Klebsiella variicola	Different Species
CPE	CE	6	FH	20	indirect	-104	building	234098wH11_CPE0002663_assembly_filtered.fasta	Klebsiella pneumoniae	234098wG7_CPE0002629_assembly_filtered.fasta	Klebsiella variicola	Different Species
CPE	CE	6	FH	21	indirect	-94	building	234098wH11_CPE0002663_assembly_filtered.fasta	Klebsiella pneumoniae	234098wD6_CPE0002618_assembly_filtered.fasta	Klebsiella variicola	Different Species
CPE	CE	6	FH	21	indirect	-94	building	234098wH11_CPE0002663_assembly_filtered.fasta	Klebsiella pneumoniae	234098wG7_CPE0002629_assembly_filtered.fasta	Klebsiella variicola	Different Species
CPE	CE	6	FH	22	indirect	-68	hospital	234098wH11_CPE0002663_assembly_filtered.fasta	Klebsiella pneumoniae	234098wD6_CPE0002618_assembly_filtered.fasta	Klebsiella variicola	Different Species
CPE	CE	6	FH	22	indirect	-68	hospital	234098wH11_CPE0002663_assembly_filtered.fasta	Klebsiella pneumoniae	234098wG7_CPE0002629_assembly_filtered.fasta	Klebsiella variicola	Different Species
CPE	CE	6	FH	23	indirect	-55	building	234098wH11_CPE0002663_assembly_filtered.fasta	Klebsiella pneumoniae	234098wD6_CPE0002618_assembly_filtered.fasta	Klebsiella variicola	Different Species
CPE	CE	6	FH	23	indirect	-55	building	234098wH11_CPE0002663_assembly_filtered.fasta	Klebsiella pneumoniae	234098wG7_CPE0002629_assembly_filtered.fasta	Klebsiella variicola	Different Species
CPE	CE	6	FH	24	indirect	-41	building	234098wH11_CPE0002663_assembly_filtered.fasta	Klebsiella pneumoniae	234098wD6_CPE0002618_assembly_filtered.fasta	Klebsiella variicola	Different Species
CPE	CE	6	FH	24	indirect	-41	building	234098wH11_CPE0002663_assembly_filtered.fasta	Klebsiella pneumoniae	234098wG7_CPE0002629_assembly_filtered.fasta	Klebsiella variicola	Different Species
CPE	CE	6	FH	25	indirect	-30	building	234098wH11_CPE0002663_assembly_filtered.fasta	Klebsiella pneumoniae	234098wD6_CPE0002618_assembly_filtered.fasta	Klebsiella variicola	Different Species
CPE	CE	6	FH	25	indirect	-30	building	234098wH11_CPE0002663_assembly_filtered.fasta	Klebsiella pneumoniae	234098wG7_CPE0002629_assembly_filtered.fasta	Klebsiella variicola	Different Species
CPE	CE	6	FH	26	direct	7	hospital	234098wH11_CPE0002663_assembly_filtered.fasta	Klebsiella pneumoniae	234098wD6_CPE0002618_assembly_filtered.fasta	Klebsiella variicola	Different Species
CPE	CE	6	FH	26	direct	7	hospital	234098wH11_CPE0002663_assembly_filtered.fasta	Klebsiella pneumoniae	234098wG7_CPE0002629_assembly_filtered.fasta	Klebsiella variicola	Different Species
CPE	CE	6	FH	27	indirect	-119	hospital	234098wH11_CPE0002663_assembly_filtered.fasta	Klebsiella pneumoniae	234098wD6_CPE0002618_assembly_filtered.fasta	Klebsiella variicola	Different Species
CPE	CE	6	FH	27	indirect	-119	hospital	234098wH11_CPE0002663_assembly_filtered.fasta	Klebsiella pneumoniae	234098wG7_CPE0002629_assembly_filtered.fasta	Klebsiella variicola	Different Species
CPE	CE	6	FH	28	indirect	-239	building	234098wH11_CPE0002663_assembly_filtered.fasta	Klebsiella pneumoniae	234098wD6_CPE0002618_assembly_filtered.fasta	Klebsiella variicola	Different Species
CPE	CE	6	FH	28	indirect	-239	building	234098wH11_CPE0002663_assembly_filtered.fasta	Klebsiella pneumoniae	234098wG7_CPE0002629_assembly_filtered.fasta	Klebsiella variicola	Different Species
CPE	CE	6	FJ	1	indirect	-41	hospital	234098wH11_CPE0002663_assembly_filtered.fasta	Klebsiella pneumoniae	234099wG2_CPE0002685_assembly_filtered.fasta	Klebsiella pneumoniae	Same Species	20660	0.999912	0.75
CPE	CE	6	FJ	2	indirect	-34	hospital	234098wH11_CPE0002663_assembly_filtered.fasta	Klebsiella pneumoniae	234099wG2_CPE0002685_assembly_filtered.fasta	Klebsiella pneumoniae	Same Species	20660	0.999912	0.75
CPE	CE	6	FJ	3	indirect	-27	hospital	234098wH11_CPE0002663_assembly_filtered.fasta	Klebsiella pneumoniae	234099wG2_CPE0002685_assembly_filtered.fasta	Klebsiella pneumoniae	Same Species	20660	0.999912	0.75
CPE	CE	6	FJ	4	indirect	-25	building	234098wH11_CPE0002663_assembly_filtered.fasta	Klebsiella pneumoniae	234099wG2_CPE0002685_assembly_filtered.fasta	Klebsiella pneumoniae	Same Species	20660	0.999912	0.75
CPE	CE	6	FJ	5	indirect	-12	hospital	234098wH11_CPE0002663_assembly_filtered.fasta	Klebsiella pneumoniae	234099wG2_CPE0002685_assembly_filtered.fasta	Klebsiella pneumoniae	Same Species	20660	0.999912	0.75
CPE	CE	6	FJ	6	direct	1	ward	234098wH11_CPE0002663_assembly_filtered.fasta	Klebsiella pneumoniae	234099wG2_CPE0002685_assembly_filtered.fasta	Klebsiella pneumoniae	Same Species	20660	0.999912	0.75
CPE	CE	6	FK	1	indirect	-88	building	234098wH11_CPE0002663_assembly_filtered.fasta	Klebsiella pneumoniae	234098wG5_CPE0002613_assembly_filtered.fasta	Escherichia coli	Different Species
CPE	CE	6	FK	2	indirect	-5	hospital	234098wH11_CPE0002663_assembly_filtered.fasta	Klebsiella pneumoniae	234098wG5_CPE0002613_assembly_filtered.fasta	Escherichia coli	Different Species
CPE	CE	6	FK	3	indirect	-15	hospital	234098wH11_CPE0002663_assembly_filtered.fasta	Klebsiella pneumoniae	234098wG5_CPE0002613_assembly_filtered.fasta	Escherichia coli	Different Species
CPE	CE	6	FK	4	indirect	-27	hospital	234098wH11_CPE0002663_assembly_filtered.fasta	Klebsiella pneumoniae	234098wG5_CPE0002613_assembly_filtered.fasta	Escherichia coli	Different Species
CPE	CE	6	FK	5	indirect	-28	hospital	234098wH11_CPE0002663_assembly_filtered.fasta	Klebsiella pneumoniae	234098wG5_CPE0002613_assembly_filtered.fasta	Escherichia coli	Different Species
CPE	CE	6	FK	6	indirect	-36	hospital	234098wH11_CPE0002663_assembly_filtered.fasta	Klebsiella pneumoniae	234098wG5_CPE0002613_assembly_filtered.fasta	Escherichia coli	Different Species
CPE	CE	6	FK	7	indirect	-140	hospital	234098wH11_CPE0002663_assembly_filtered.fasta	Klebsiella pneumoniae	234098wG5_CPE0002613_assembly_filtered.fasta	Escherichia coli	Different Species
CPE	CE	6	FK	8	indirect	-229	hospital	234098wH11_CPE0002663_assembly_filtered.fasta	Klebsiella pneumoniae	234098wG5_CPE0002613_assembly_filtered.fasta	Escherichia coli	Different Species
CPE	CF	1	CK	5	indirect	-86	hospital	234099wA5_CPE0002707_assembly_filtered.fasta	Enterobacter hormaechei	234099wC2_CPE0002679_assembly_filtered.fasta	Klebsiella aerogenes	Different Species
CPE	CF	1	CL	6	indirect	-96	hospital	234099wA5_CPE0002707_assembly_filtered.fasta	Enterobacter hormaechei	234098wD8_CPE0002634_assembly_filtered.fasta	Escherichia coli	Different Species
CPE	CF	1	CL	7	indirect	-85	hospital	234099wA5_CPE0002707_assembly_filtered.fasta	Enterobacter hormaechei	234098wD8_CPE0002634_assembly_filtered.fasta	Escherichia coli	Different Species
CPE	CF	1	CL	8	indirect	-84	hospital	234099wA5_CPE0002707_assembly_filtered.fasta	Enterobacter hormaechei	234098wD8_CPE0002634_assembly_filtered.fasta	Escherichia coli	Different Species
CPE	CF	1	CL	9	indirect	-76	hospital	234099wA5_CPE0002707_assembly_filtered.fasta	Enterobacter hormaechei	234098wD8_CPE0002634_assembly_filtered.fasta	Escherichia coli	Different Species
CPE	CF	1	CS	2	indirect	-29	building	234099wA5_CPE0002707_assembly_filtered.fasta	Enterobacter hormaechei	234098wF6_CPE0002620_assembly_filtered.fasta	Klebsiella pneumoniae	Different Species
CPE	CF	1	CS	2	indirect	-29	building	234099wA5_CPE0002707_assembly_filtered.fasta	Enterobacter hormaechei	234098wH6_CPE0002622_assembly_filtered_reseq.fasta	Klebsiella pneumoniae	Different Species
CPE	CF	1	CS	2	indirect	-29	building	234099wA5_CPE0002707_assembly_filtered.fasta	Enterobacter hormaechei	234098wA10_CPE0002648_assembly_filtered.fasta	Klebsiella pneumoniae	Different Species
CPE	CF	1	CU	2	direct	1	building	234099wA5_CPE0002707_assembly_filtered.fasta	Enterobacter hormaechei	234099wE4_CPE0002703_assembly_filtered.fasta	Klebsiella pneumoniae	Different Species
CPE	CF	1	CY	4	indirect	-410	building	234099wA5_CPE0002707_assembly_filtered.fasta	Enterobacter hormaechei	234098wA12_CPE0002664_assembly_filtered.fasta	Escherichia coli	Different Species
CPE	CF	1	CY	4	indirect	-410	building	234099wA5_CPE0002707_assembly_filtered.fasta	Enterobacter hormaechei	234099wA2_CPE0002677_assembly_filtered.fasta	Escherichia coli	Different Species
CPE	CF	1	CY	5	indirect	-407	building	234099wA5_CPE0002707_assembly_filtered.fasta	Enterobacter hormaechei	234098wA12_CPE0002664_assembly_filtered.fasta	Escherichia coli	Different Species
CPE	CF	1	CY	5	indirect	-407	building	234099wA5_CPE0002707_assembly_filtered.fasta	Enterobacter hormaechei	234099wA2_CPE0002677_assembly_filtered.fasta	Escherichia coli	Different Species
CPE	CF	1	DI	1	indirect	-801	hospital	234099wA5_CPE0002707_assembly_filtered.fasta	Enterobacter hormaechei	234099wF1_CPE0002674_assembly_filtered.fasta	Klebsiella aerogenes	Different Species
CPE	CF	1	DI	2	indirect	-799	building	234099wA5_CPE0002707_assembly_filtered.fasta	Enterobacter hormaechei	234099wF1_CPE0002674_assembly_filtered.fasta	Klebsiella aerogenes	Different Species
CPE	CF	1	DI	3	indirect	-798	building	234099wA5_CPE0002707_assembly_filtered.fasta	Enterobacter hormaechei	234099wF1_CPE0002674_assembly_filtered.fasta	Klebsiella aerogenes	Different Species
CPE	CF	1	DI	4	indirect	-787	building	234099wA5_CPE0002707_assembly_filtered.fasta	Enterobacter hormaechei	234099wF1_CPE0002674_assembly_filtered.fasta	Klebsiella aerogenes	Different Species
CPE	CF	1	DI	5	indirect	-785	building	234099wA5_CPE0002707_assembly_filtered.fasta	Enterobacter hormaechei	234099wF1_CPE0002674_assembly_filtered.fasta	Klebsiella aerogenes	Different Species
CPE	CF	1	DI	6	indirect	-783	building	234099wA5_CPE0002707_assembly_filtered.fasta	Enterobacter hormaechei	234099wF1_CPE0002674_assembly_filtered.fasta	Klebsiella aerogenes	Different Species
CPE	CF	1	DI	7	indirect	-781	building	234099wA5_CPE0002707_assembly_filtered.fasta	Enterobacter hormaechei	234099wF1_CPE0002674_assembly_filtered.fasta	Klebsiella aerogenes	Different Species
CPE	CF	1	DI	8	indirect	-774	ward	234099wA5_CPE0002707_assembly_filtered.fasta	Enterobacter hormaechei	234099wF1_CPE0002674_assembly_filtered.fasta	Klebsiella aerogenes	Different Species
CPE	CF	1	DI	9	indirect	-765	building	234099wA5_CPE0002707_assembly_filtered.fasta	Enterobacter hormaechei	234099wF1_CPE0002674_assembly_filtered.fasta	Klebsiella aerogenes	Different Species
CPE	CF	1	DI	10	indirect	-745	hospital	234099wA5_CPE0002707_assembly_filtered.fasta	Enterobacter hormaechei	234099wF1_CPE0002674_assembly_filtered.fasta	Klebsiella aerogenes	Different Species
CPE	CF	1	DI	11	indirect	-729	hospital	234099wA5_CPE0002707_assembly_filtered.fasta	Enterobacter hormaechei	234099wF1_CPE0002674_assembly_filtered.fasta	Klebsiella aerogenes	Different Species
CPE	CF	1	DI	12	indirect	-725	building	234099wA5_CPE0002707_assembly_filtered.fasta	Enterobacter hormaechei	234099wF1_CPE0002674_assembly_filtered.fasta	Klebsiella aerogenes	Different Species
CPE	CF	1	DI	13	indirect	-475	hospital	234099wA5_CPE0002707_assembly_filtered.fasta	Enterobacter hormaechei	234099wF1_CPE0002674_assembly_filtered.fasta	Klebsiella aerogenes	Different Species
CPE	CF	1	DI	14	indirect	-468	building	234099wA5_CPE0002707_assembly_filtered.fasta	Enterobacter hormaechei	234099wF1_CPE0002674_assembly_filtered.fasta	Klebsiella aerogenes	Different Species
CPE	CF	1	DI	15	indirect	-419	hospital	234099wA5_CPE0002707_assembly_filtered.fasta	Enterobacter hormaechei	234099wF1_CPE0002674_assembly_filtered.fasta	Klebsiella aerogenes	Different Species
CPE	CF	1	DI	16	indirect	-417	ward	234099wA5_CPE0002707_assembly_filtered.fasta	Enterobacter hormaechei	234099wF1_CPE0002674_assembly_filtered.fasta	Klebsiella aerogenes	Different Species
CPE	CF	1	DI	17	indirect	-384	hospital	234099wA5_CPE0002707_assembly_filtered.fasta	Enterobacter hormaechei	234099wF1_CPE0002674_assembly_filtered.fasta	Klebsiella aerogenes	Different Species
CPE	CF	1	DI	18	indirect	-104	hospital	234099wA5_CPE0002707_assembly_filtered.fasta	Enterobacter hormaechei	234099wF1_CPE0002674_assembly_filtered.fasta	Klebsiella aerogenes	Different Species
CPE	CF	1	DI	19	indirect	-36	hospital	234099wA5_CPE0002707_assembly_filtered.fasta	Enterobacter hormaechei	234099wF1_CPE0002674_assembly_filtered.fasta	Klebsiella aerogenes	Different Species
CPE	CF	1	DI	20	indirect	-48	building	234099wA5_CPE0002707_assembly_filtered.fasta	Enterobacter hormaechei	234099wF1_CPE0002674_assembly_filtered.fasta	Klebsiella aerogenes	Different Species
CPE	CF	1	DJ	1	indirect	-946	building	234099wA5_CPE0002707_assembly_filtered.fasta	Enterobacter hormaechei	234098wG3_CPE0002591_assembly_filtered.fasta	Escherichia coli	Different Species
CPE	CF	1	DJ	2	indirect	-943	building	234099wA5_CPE0002707_assembly_filtered.fasta	Enterobacter hormaechei	234098wG3_CPE0002591_assembly_filtered.fasta	Escherichia coli	Different Species
CPE	CF	1	DJ	3	indirect	-316	ward	234099wA5_CPE0002707_assembly_filtered.fasta	Enterobacter hormaechei	234098wG3_CPE0002591_assembly_filtered.fasta	Escherichia coli	Different Species
CPE	CF	1	DJ	4	indirect	-307	building	234099wA5_CPE0002707_assembly_filtered.fasta	Enterobacter hormaechei	234098wG3_CPE0002591_assembly_filtered.fasta	Escherichia coli	Different Species
CPE	CF	1	DJ	5	indirect	-299	ward	234099wA5_CPE0002707_assembly_filtered.fasta	Enterobacter hormaechei	234098wG3_CPE0002591_assembly_filtered.fasta	Escherichia coli	Different Species
CPE	CF	1	DJ	6	indirect	-64	hospital	234099wA5_CPE0002707_assembly_filtered.fasta	Enterobacter hormaechei	234098wG3_CPE0002591_assembly_filtered.fasta	Escherichia coli	Different Species
CPE	CF	1	DJ	7	indirect	-57	building	234099wA5_CPE0002707_assembly_filtered.fasta	Enterobacter hormaechei	234098wG3_CPE0002591_assembly_filtered.fasta	Escherichia coli	Different Species
CPE	CF	1	DJ	8	indirect	-209	building	234099wA5_CPE0002707_assembly_filtered.fasta	Enterobacter hormaechei	234098wG3_CPE0002591_assembly_filtered.fasta	Escherichia coli	Different Species
CPE	CF	1	DJ	9	indirect	-220	building	234099wA5_CPE0002707_assembly_filtered.fasta	Enterobacter hormaechei	234098wG3_CPE0002591_assembly_filtered.fasta	Escherichia coli	Different Species
CPE	CF	1	DK	1	indirect	-40	hospital	234099wA5_CPE0002707_assembly_filtered.fasta	Enterobacter hormaechei	234098wF9_CPE0002645_assembly_filtered.fasta	Enterobacter hormaechei	Same Species	23907	0.999937	0.803883
CPE	CF	1	DL	1	indirect	-195	hospital	234099wA5_CPE0002707_assembly_filtered.fasta	Enterobacter hormaechei	234098wH2_CPE0002584_assembly_filtered.fasta	Enterobacter hormaechei	Same Species	23883	0.999853	0.762828
CPE	CF	1	DL	2	indirect	-61	hospital	234099wA5_CPE0002707_assembly_filtered.fasta	Enterobacter hormaechei	234098wH2_CPE0002584_assembly_filtered.fasta	Enterobacter hormaechei	Same Species	23883	0.999853	0.762828
CPE	CF	1	DL	3	indirect	-43	hospital	234099wA5_CPE0002707_assembly_filtered.fasta	Enterobacter hormaechei	234098wH2_CPE0002584_assembly_filtered.fasta	Enterobacter hormaechei	Same Species	23883	0.999853	0.762828
CPE	CF	1	DM	1	indirect	-64	building	234099wA5_CPE0002707_assembly_filtered.fasta	Enterobacter hormaechei	234098wA4_CPE0002593_assembly_filtered.fasta	Klebsiella pneumoniae	Different Species
CPE	CF	1	DM	1	indirect	-64	building	234099wA5_CPE0002707_assembly_filtered.fasta	Enterobacter hormaechei	234098wH4_CPE0002603_assembly_filtered.fasta	Klebsiella pneumoniae	Different Species
CPE	CF	1	DM	2	indirect	-47	building	234099wA5_CPE0002707_assembly_filtered.fasta	Enterobacter hormaechei	234098wA4_CPE0002593_assembly_filtered.fasta	Klebsiella pneumoniae	Different Species
CPE	CF	1	DM	2	indirect	-47	building	234099wA5_CPE0002707_assembly_filtered.fasta	Enterobacter hormaechei	234098wH4_CPE0002603_assembly_filtered.fasta	Klebsiella pneumoniae	Different Species
CPE	CF	1	DM	3	indirect	-41	building	234099wA5_CPE0002707_assembly_filtered.fasta	Enterobacter hormaechei	234098wA4_CPE0002593_assembly_filtered.fasta	Klebsiella pneumoniae	Different Species
CPE	CF	1	DM	3	indirect	-41	building	234099wA5_CPE0002707_assembly_filtered.fasta	Enterobacter hormaechei	234098wH4_CPE0002603_assembly_filtered.fasta	Klebsiella pneumoniae	Different Species
CPE	CF	1	DR	1	indirect	-64	hospital	234099wA5_CPE0002707_assembly_filtered.fasta	Enterobacter hormaechei	234098wA7_CPE0002623_assembly_filtered.fasta	Klebsiella pneumoniae	Different Species
CPE	CF	1	DR	2	indirect	-29	building	234099wA5_CPE0002707_assembly_filtered.fasta	Enterobacter hormaechei	234098wA7_CPE0002623_assembly_filtered.fasta	Klebsiella pneumoniae	Different Species
CPE	CF	1	DR	3	direct	29	hospital	234099wA5_CPE0002707_assembly_filtered.fasta	Enterobacter hormaechei	234098wA7_CPE0002623_assembly_filtered.fasta	Klebsiella pneumoniae	Different Species
CPE	CF	1	DR	4	indirect	-32	hospital	234099wA5_CPE0002707_assembly_filtered.fasta	Enterobacter hormaechei	234098wA7_CPE0002623_assembly_filtered.fasta	Klebsiella pneumoniae	Different Species
CPE	CF	1	DS	1	indirect	-622	hospital	234099wA5_CPE0002707_assembly_filtered.fasta	Enterobacter hormaechei	234098wB3_CPE0002586_assembly_filtered.fasta	Klebsiella michiganensis	Different Species
CPE	CF	1	DS	1	indirect	-622	hospital	234099wA5_CPE0002707_assembly_filtered.fasta	Enterobacter hormaechei	234098wC3_CPE0002587_assembly_filtered.fasta	Escherichia coli	Different Species
CPE	CF	1	DS	2	indirect	-621	building	234099wA5_CPE0002707_assembly_filtered.fasta	Enterobacter hormaechei	234098wB3_CPE0002586_assembly_filtered.fasta	Klebsiella michiganensis	Different Species
CPE	CF	1	DS	2	indirect	-621	building	234099wA5_CPE0002707_assembly_filtered.fasta	Enterobacter hormaechei	234098wC3_CPE0002587_assembly_filtered.fasta	Escherichia coli	Different Species
CPE	CF	1	DS	3	indirect	-595	ward	234099wA5_CPE0002707_assembly_filtered.fasta	Enterobacter hormaechei	234098wB3_CPE0002586_assembly_filtered.fasta	Klebsiella michiganensis	Different Species
CPE	CF	1	DS	3	indirect	-595	ward	234099wA5_CPE0002707_assembly_filtered.fasta	Enterobacter hormaechei	234098wC3_CPE0002587_assembly_filtered.fasta	Escherichia coli	Different Species
CPE	CF	1	DS	4	indirect	-594	building	234099wA5_CPE0002707_assembly_filtered.fasta	Enterobacter hormaechei	234098wB3_CPE0002586_assembly_filtered.fasta	Klebsiella michiganensis	Different Species
CPE	CF	1	DS	4	indirect	-594	building	234099wA5_CPE0002707_assembly_filtered.fasta	Enterobacter hormaechei	234098wC3_CPE0002587_assembly_filtered.fasta	Escherichia coli	Different Species
CPE	CF	1	DS	5	indirect	-588	ward	234099wA5_CPE0002707_assembly_filtered.fasta	Enterobacter hormaechei	234098wB3_CPE0002586_assembly_filtered.fasta	Klebsiella michiganensis	Different Species
CPE	CF	1	DS	5	indirect	-588	ward	234099wA5_CPE0002707_assembly_filtered.fasta	Enterobacter hormaechei	234098wC3_CPE0002587_assembly_filtered.fasta	Escherichia coli	Different Species
CPE	CF	1	DS	6	indirect	-63	building	234099wA5_CPE0002707_assembly_filtered.fasta	Enterobacter hormaechei	234098wB3_CPE0002586_assembly_filtered.fasta	Klebsiella michiganensis	Different Species
CPE	CF	1	DS	6	indirect	-63	building	234099wA5_CPE0002707_assembly_filtered.fasta	Enterobacter hormaechei	234098wC3_CPE0002587_assembly_filtered.fasta	Escherichia coli	Different Species
CPE	CF	1	DV	1	indirect	-26	building	234099wA5_CPE0002707_assembly_filtered.fasta	Enterobacter hormaechei	234098wA9_CPE0002639_assembly_filtered.fasta	Escherichia coli	Different Species
CPE	CF	1	DV	2	indirect	-20	hospital	234099wA5_CPE0002707_assembly_filtered.fasta	Enterobacter hormaechei	234098wA9_CPE0002639_assembly_filtered.fasta	Escherichia coli	Different Species
CPE	CF	1	DW	10	indirect	-143	hospital	234099wA5_CPE0002707_assembly_filtered.fasta	Enterobacter hormaechei	234099wG3_CPE0002696_assembly_filtered.fasta	Enterobacter hormaechei	Same Species	273	0.999872	0.529954
CPE	CF	1	DW	11	indirect	-145	hospital	234099wA5_CPE0002707_assembly_filtered.fasta	Enterobacter hormaechei	234099wG3_CPE0002696_assembly_filtered.fasta	Enterobacter hormaechei	Same Species	273	0.999872	0.529954
CPE	CF	1	DW	12	indirect	-147	hospital	234099wA5_CPE0002707_assembly_filtered.fasta	Enterobacter hormaechei	234099wG3_CPE0002696_assembly_filtered.fasta	Enterobacter hormaechei	Same Species	273	0.999872	0.529954
CPE	CF	1	DX	5	indirect	-47	building	234099wA5_CPE0002707_assembly_filtered.fasta	Enterobacter hormaechei	234098wE9_CPE0002644_assembly_filtered.fasta	Citrobacter freundii	Different Species
CPE	CF	1	DX	6	indirect	-38	building	234099wA5_CPE0002707_assembly_filtered.fasta	Enterobacter hormaechei	234098wE9_CPE0002644_assembly_filtered.fasta	Citrobacter freundii	Different Species
CPE	CF	1	DX	7	indirect	-32	ward	234099wA5_CPE0002707_assembly_filtered.fasta	Enterobacter hormaechei	234098wE9_CPE0002644_assembly_filtered.fasta	Citrobacter freundii	Different Species
CPE	CF	1	DX	8	indirect	-36	building	234099wA5_CPE0002707_assembly_filtered.fasta	Enterobacter hormaechei	234098wE9_CPE0002644_assembly_filtered.fasta	Citrobacter freundii	Different Species
CPE	CF	1	DX	9	indirect	-37	building	234099wA5_CPE0002707_assembly_filtered.fasta	Enterobacter hormaechei	234098wE9_CPE0002644_assembly_filtered.fasta	Citrobacter freundii	Different Species
CPE	CF	1	DX	10	indirect	-194	hospital	234099wA5_CPE0002707_assembly_filtered.fasta	Enterobacter hormaechei	234098wE9_CPE0002644_assembly_filtered.fasta	Citrobacter freundii	Different Species
CPE	CF	1	DZ	4	indirect	-74	hospital	234099wA5_CPE0002707_assembly_filtered.fasta	Enterobacter hormaechei	234098wF1_CPE0002574_assembly_filtered.fasta	Klebsiella pneumoniae	Different Species
CPE	CF	1	DZ	5	indirect	-69	hospital	234099wA5_CPE0002707_assembly_filtered.fasta	Enterobacter hormaechei	234098wF1_CPE0002574_assembly_filtered.fasta	Klebsiella pneumoniae	Different Species
CPE	CF	1	DZ	6	indirect	-68	hospital	234099wA5_CPE0002707_assembly_filtered.fasta	Enterobacter hormaechei	234098wF1_CPE0002574_assembly_filtered.fasta	Klebsiella pneumoniae	Different Species
CPE	CF	1	DZ	7	indirect	-60	hospital	234099wA5_CPE0002707_assembly_filtered.fasta	Enterobacter hormaechei	234098wF1_CPE0002574_assembly_filtered.fasta	Klebsiella pneumoniae	Different Species
CPE	CF	1	EF	2	indirect	-29	hospital	234099wA5_CPE0002707_assembly_filtered.fasta	Enterobacter hormaechei	234099wF3_CPE0002694_assembly_filtered.fasta	Klebsiella aerogenes	Different Species
CPE	CF	1	EF	3	direct	29	hospital	234099wA5_CPE0002707_assembly_filtered.fasta	Enterobacter hormaechei	234099wF3_CPE0002694_assembly_filtered.fasta	Klebsiella aerogenes	Different Species
CPE	CF	1	EG	1	indirect	-865	ward	234099wA5_CPE0002707_assembly_filtered.fasta	Enterobacter hormaechei	234098wB9_CPE0002641_assembly_filtered.fasta	Enterobacter hormaechei	Same Species	23565	0.999832	0.756579
CPE	CF	1	EG	3	indirect	-602	hospital	234099wA5_CPE0002707_assembly_filtered.fasta	Enterobacter hormaechei	234098wB9_CPE0002641_assembly_filtered.fasta	Enterobacter hormaechei	Same Species	23565	0.999832	0.756579
CPE	CF	1	EG	4	indirect	-601	hospital	234099wA5_CPE0002707_assembly_filtered.fasta	Enterobacter hormaechei	234098wB9_CPE0002641_assembly_filtered.fasta	Enterobacter hormaechei	Same Species	23565	0.999832	0.756579
CPE	CF	1	EG	5	indirect	-595	hospital	234099wA5_CPE0002707_assembly_filtered.fasta	Enterobacter hormaechei	234098wB9_CPE0002641_assembly_filtered.fasta	Enterobacter hormaechei	Same Species	23565	0.999832	0.756579
CPE	CF	1	EG	6	indirect	-574	hospital	234099wA5_CPE0002707_assembly_filtered.fasta	Enterobacter hormaechei	234098wB9_CPE0002641_assembly_filtered.fasta	Enterobacter hormaechei	Same Species	23565	0.999832	0.756579
CPE	CF	1	EG	7	indirect	-121	hospital	234099wA5_CPE0002707_assembly_filtered.fasta	Enterobacter hormaechei	234098wB9_CPE0002641_assembly_filtered.fasta	Enterobacter hormaechei	Same Species	23565	0.999832	0.756579
CPE	CF	1	EG	8	indirect	-117	hospital	234099wA5_CPE0002707_assembly_filtered.fasta	Enterobacter hormaechei	234098wB9_CPE0002641_assembly_filtered.fasta	Enterobacter hormaechei	Same Species	23565	0.999832	0.756579
CPE	CF	1	EG	9	indirect	-66	building	234099wA5_CPE0002707_assembly_filtered.fasta	Enterobacter hormaechei	234098wB9_CPE0002641_assembly_filtered.fasta	Enterobacter hormaechei	Same Species	23565	0.999832	0.756579
CPE	CF	1	EG	11	indirect	-46	building	234099wA5_CPE0002707_assembly_filtered.fasta	Enterobacter hormaechei	234098wB9_CPE0002641_assembly_filtered.fasta	Enterobacter hormaechei	Same Species	23565	0.999832	0.756579
CPE	CF	1	EG	12	indirect	-33	hospital	234099wA5_CPE0002707_assembly_filtered.fasta	Enterobacter hormaechei	234098wB9_CPE0002641_assembly_filtered.fasta	Enterobacter hormaechei	Same Species	23565	0.999832	0.756579
CPE	CF	1	EG	14	direct	29	hospital	234099wA5_CPE0002707_assembly_filtered.fasta	Enterobacter hormaechei	234098wB9_CPE0002641_assembly_filtered.fasta	Enterobacter hormaechei	Same Species	23565	0.999832	0.756579
CPE	CF	1	EG	15	indirect	-109	hospital	234099wA5_CPE0002707_assembly_filtered.fasta	Enterobacter hormaechei	234098wB9_CPE0002641_assembly_filtered.fasta	Enterobacter hormaechei	Same Species	23565	0.999832	0.756579
CPE	CF	1	EG	16	indirect	-143	hospital	234099wA5_CPE0002707_assembly_filtered.fasta	Enterobacter hormaechei	234098wB9_CPE0002641_assembly_filtered.fasta	Enterobacter hormaechei	Same Species	23565	0.999832	0.756579
CPE	CF	1	EG	17	indirect	-183	building	234099wA5_CPE0002707_assembly_filtered.fasta	Enterobacter hormaechei	234098wB9_CPE0002641_assembly_filtered.fasta	Enterobacter hormaechei	Same Species	23565	0.999832	0.756579
CPE	CF	1	EG	18	indirect	-218	building	234099wA5_CPE0002707_assembly_filtered.fasta	Enterobacter hormaechei	234098wB9_CPE0002641_assembly_filtered.fasta	Enterobacter hormaechei	Same Species	23565	0.999832	0.756579
CPE	CF	1	EG	20	indirect	-225	building	234099wA5_CPE0002707_assembly_filtered.fasta	Enterobacter hormaechei	234098wB9_CPE0002641_assembly_filtered.fasta	Enterobacter hormaechei	Same Species	23565	0.999832	0.756579
CPE	CF	1	EI	2	indirect	-430	building	234099wA5_CPE0002707_assembly_filtered.fasta	Enterobacter hormaechei	234099wB3_CPE0002688_assembly_filtered.fasta	Escherichia coli	Different Species
CPE	CF	1	EI	3	indirect	-404	hospital	234099wA5_CPE0002707_assembly_filtered.fasta	Enterobacter hormaechei	234099wB3_CPE0002688_assembly_filtered.fasta	Escherichia coli	Different Species
CPE	CF	1	EI	4	indirect	-373	hospital	234099wA5_CPE0002707_assembly_filtered.fasta	Enterobacter hormaechei	234099wB3_CPE0002688_assembly_filtered.fasta	Escherichia coli	Different Species
CPE	CF	1	EI	5	indirect	-349	hospital	234099wA5_CPE0002707_assembly_filtered.fasta	Enterobacter hormaechei	234099wB3_CPE0002688_assembly_filtered.fasta	Escherichia coli	Different Species
CPE	CF	1	EJ	1	indirect	-13	hospital	234099wA5_CPE0002707_assembly_filtered.fasta	Enterobacter hormaechei	234098wE4_CPE0002597_assembly_filtered.fasta	Escherichia coli	Different Species
CPE	CF	1	EJ	2	indirect	0	hospital	234099wA5_CPE0002707_assembly_filtered.fasta	Enterobacter hormaechei	234098wE4_CPE0002597_assembly_filtered.fasta	Escherichia coli	Different Species
CPE	CF	1	EJ	3	direct	8	hospital	234099wA5_CPE0002707_assembly_filtered.fasta	Enterobacter hormaechei	234098wE4_CPE0002597_assembly_filtered.fasta	Escherichia coli	Different Species
CPE	CF	1	EJ	4	direct	1	hospital	234099wA5_CPE0002707_assembly_filtered.fasta	Enterobacter hormaechei	234098wE4_CPE0002597_assembly_filtered.fasta	Escherichia coli	Different Species
CPE	CF	1	EJ	5	direct	6	hospital	234099wA5_CPE0002707_assembly_filtered.fasta	Enterobacter hormaechei	234098wE4_CPE0002597_assembly_filtered.fasta	Escherichia coli	Different Species
CPE	CF	1	EK	1	indirect	-776	hospital	234099wA5_CPE0002707_assembly_filtered.fasta	Enterobacter hormaechei	234098wE1_CPE0002573_assembly_filtered.fasta	Escherichia coli	Different Species
CPE	CF	1	EK	2	indirect	-772	hospital	234099wA5_CPE0002707_assembly_filtered.fasta	Enterobacter hormaechei	234098wE1_CPE0002573_assembly_filtered.fasta	Escherichia coli	Different Species
CPE	CF	1	EK	3	indirect	-768	hospital	234099wA5_CPE0002707_assembly_filtered.fasta	Enterobacter hormaechei	234098wE1_CPE0002573_assembly_filtered.fasta	Escherichia coli	Different Species
CPE	CF	1	EK	4	indirect	-657	building	234099wA5_CPE0002707_assembly_filtered.fasta	Enterobacter hormaechei	234098wE1_CPE0002573_assembly_filtered.fasta	Escherichia coli	Different Species
CPE	CF	1	EK	5	indirect	-656	ward	234099wA5_CPE0002707_assembly_filtered.fasta	Enterobacter hormaechei	234098wE1_CPE0002573_assembly_filtered.fasta	Escherichia coli	Different Species
CPE	CF	1	EK	6	indirect	-569	hospital	234099wA5_CPE0002707_assembly_filtered.fasta	Enterobacter hormaechei	234098wE1_CPE0002573_assembly_filtered.fasta	Escherichia coli	Different Species
CPE	CF	1	EK	7	indirect	-460	building	234099wA5_CPE0002707_assembly_filtered.fasta	Enterobacter hormaechei	234098wE1_CPE0002573_assembly_filtered.fasta	Escherichia coli	Different Species
CPE	CF	1	EL	3	indirect	-428	building	234099wA5_CPE0002707_assembly_filtered.fasta	Enterobacter hormaechei	234098wF7_CPE0002628_assembly_filtered.fasta	Klebsiella pneumoniae	Different Species
CPE	CF	1	EL	3	indirect	-428	building	234099wA5_CPE0002707_assembly_filtered.fasta	Enterobacter hormaechei	234098wC8_CPE0002633_assembly_filtered.fasta	Klebsiella pneumoniae	Different Species
CPE	CF	1	EL	4	indirect	-415	building	234099wA5_CPE0002707_assembly_filtered.fasta	Enterobacter hormaechei	234098wF7_CPE0002628_assembly_filtered.fasta	Klebsiella pneumoniae	Different Species
CPE	CF	1	EL	4	indirect	-415	building	234099wA5_CPE0002707_assembly_filtered.fasta	Enterobacter hormaechei	234098wC8_CPE0002633_assembly_filtered.fasta	Klebsiella pneumoniae	Different Species
CPE	CF	1	EL	6	indirect	-206	building	234099wA5_CPE0002707_assembly_filtered.fasta	Enterobacter hormaechei	234098wF7_CPE0002628_assembly_filtered.fasta	Klebsiella pneumoniae	Different Species
CPE	CF	1	EL	6	indirect	-206	building	234099wA5_CPE0002707_assembly_filtered.fasta	Enterobacter hormaechei	234098wC8_CPE0002633_assembly_filtered.fasta	Klebsiella pneumoniae	Different Species
CPE	CF	1	EL	7	indirect	-200	building	234099wA5_CPE0002707_assembly_filtered.fasta	Enterobacter hormaechei	234098wF7_CPE0002628_assembly_filtered.fasta	Klebsiella pneumoniae	Different Species
CPE	CF	1	EL	7	indirect	-200	building	234099wA5_CPE0002707_assembly_filtered.fasta	Enterobacter hormaechei	234098wC8_CPE0002633_assembly_filtered.fasta	Klebsiella pneumoniae	Different Species
CPE	CF	1	EL	8	indirect	-196	building	234099wA5_CPE0002707_assembly_filtered.fasta	Enterobacter hormaechei	234098wF7_CPE0002628_assembly_filtered.fasta	Klebsiella pneumoniae	Different Species
CPE	CF	1	EL	8	indirect	-196	building	234099wA5_CPE0002707_assembly_filtered.fasta	Enterobacter hormaechei	234098wC8_CPE0002633_assembly_filtered.fasta	Klebsiella pneumoniae	Different Species
CPE	CF	1	EL	9	indirect	-159	ward	234099wA5_CPE0002707_assembly_filtered.fasta	Enterobacter hormaechei	234098wF7_CPE0002628_assembly_filtered.fasta	Klebsiella pneumoniae	Different Species
CPE	CF	1	EL	9	indirect	-159	ward	234099wA5_CPE0002707_assembly_filtered.fasta	Enterobacter hormaechei	234098wC8_CPE0002633_assembly_filtered.fasta	Klebsiella pneumoniae	Different Species
CPE	CF	1	EL	10	indirect	-151	hospital	234099wA5_CPE0002707_assembly_filtered.fasta	Enterobacter hormaechei	234098wF7_CPE0002628_assembly_filtered.fasta	Klebsiella pneumoniae	Different Species
CPE	CF	1	EL	10	indirect	-151	hospital	234099wA5_CPE0002707_assembly_filtered.fasta	Enterobacter hormaechei	234098wC8_CPE0002633_assembly_filtered.fasta	Klebsiella pneumoniae	Different Species
CPE	CF	1	EL	11	indirect	-126	ward	234099wA5_CPE0002707_assembly_filtered.fasta	Enterobacter hormaechei	234098wF7_CPE0002628_assembly_filtered.fasta	Klebsiella pneumoniae	Different Species
CPE	CF	1	EL	11	indirect	-126	ward	234099wA5_CPE0002707_assembly_filtered.fasta	Enterobacter hormaechei	234098wC8_CPE0002633_assembly_filtered.fasta	Klebsiella pneumoniae	Different Species
CPE	CF	1	EL	12	indirect	-29	building	234099wA5_CPE0002707_assembly_filtered.fasta	Enterobacter hormaechei	234098wF7_CPE0002628_assembly_filtered.fasta	Klebsiella pneumoniae	Different Species
CPE	CF	1	EL	12	indirect	-29	building	234099wA5_CPE0002707_assembly_filtered.fasta	Enterobacter hormaechei	234098wC8_CPE0002633_assembly_filtered.fasta	Klebsiella pneumoniae	Different Species
CPE	CF	1	EL	13	indirect	-1	hospital	234099wA5_CPE0002707_assembly_filtered.fasta	Enterobacter hormaechei	234098wF7_CPE0002628_assembly_filtered.fasta	Klebsiella pneumoniae	Different Species
CPE	CF	1	EL	13	indirect	-1	hospital	234099wA5_CPE0002707_assembly_filtered.fasta	Enterobacter hormaechei	234098wC8_CPE0002633_assembly_filtered.fasta	Klebsiella pneumoniae	Different Species
CPE	CF	1	EL	14	indirect	-2	ward	234099wA5_CPE0002707_assembly_filtered.fasta	Enterobacter hormaechei	234098wF7_CPE0002628_assembly_filtered.fasta	Klebsiella pneumoniae	Different Species
CPE	CF	1	EL	14	indirect	-2	ward	234099wA5_CPE0002707_assembly_filtered.fasta	Enterobacter hormaechei	234098wC8_CPE0002633_assembly_filtered.fasta	Klebsiella pneumoniae	Different Species
CPE	CF	1	EL	15	indirect	-44	building	234099wA5_CPE0002707_assembly_filtered.fasta	Enterobacter hormaechei	234098wF7_CPE0002628_assembly_filtered.fasta	Klebsiella pneumoniae	Different Species
CPE	CF	1	EL	15	indirect	-44	building	234099wA5_CPE0002707_assembly_filtered.fasta	Enterobacter hormaechei	234098wC8_CPE0002633_assembly_filtered.fasta	Klebsiella pneumoniae	Different Species
CPE	CF	1	EL	16	indirect	-52	ward	234099wA5_CPE0002707_assembly_filtered.fasta	Enterobacter hormaechei	234098wF7_CPE0002628_assembly_filtered.fasta	Klebsiella pneumoniae	Different Species
CPE	CF	1	EL	16	indirect	-52	ward	234099wA5_CPE0002707_assembly_filtered.fasta	Enterobacter hormaechei	234098wC8_CPE0002633_assembly_filtered.fasta	Klebsiella pneumoniae	Different Species
CPE	CF	1	EL	17	indirect	-60	ward	234099wA5_CPE0002707_assembly_filtered.fasta	Enterobacter hormaechei	234098wF7_CPE0002628_assembly_filtered.fasta	Klebsiella pneumoniae	Different Species
CPE	CF	1	EL	17	indirect	-60	ward	234099wA5_CPE0002707_assembly_filtered.fasta	Enterobacter hormaechei	234098wC8_CPE0002633_assembly_filtered.fasta	Klebsiella pneumoniae	Different Species
CPE	CF	1	EL	18	indirect	-81	building	234099wA5_CPE0002707_assembly_filtered.fasta	Enterobacter hormaechei	234098wF7_CPE0002628_assembly_filtered.fasta	Klebsiella pneumoniae	Different Species
CPE	CF	1	EL	18	indirect	-81	building	234099wA5_CPE0002707_assembly_filtered.fasta	Enterobacter hormaechei	234098wC8_CPE0002633_assembly_filtered.fasta	Klebsiella pneumoniae	Different Species
CPE	CF	1	EL	19	indirect	-97	ward	234099wA5_CPE0002707_assembly_filtered.fasta	Enterobacter hormaechei	234098wF7_CPE0002628_assembly_filtered.fasta	Klebsiella pneumoniae	Different Species
CPE	CF	1	EL	19	indirect	-97	ward	234099wA5_CPE0002707_assembly_filtered.fasta	Enterobacter hormaechei	234098wC8_CPE0002633_assembly_filtered.fasta	Klebsiella pneumoniae	Different Species
CPE	CF	1	EL	20	indirect	-102	building	234099wA5_CPE0002707_assembly_filtered.fasta	Enterobacter hormaechei	234098wF7_CPE0002628_assembly_filtered.fasta	Klebsiella pneumoniae	Different Species
CPE	CF	1	EL	20	indirect	-102	building	234099wA5_CPE0002707_assembly_filtered.fasta	Enterobacter hormaechei	234098wC8_CPE0002633_assembly_filtered.fasta	Klebsiella pneumoniae	Different Species
CPE	CF	1	EL	21	indirect	-105	ward	234099wA5_CPE0002707_assembly_filtered.fasta	Enterobacter hormaechei	234098wF7_CPE0002628_assembly_filtered.fasta	Klebsiella pneumoniae	Different Species
CPE	CF	1	EL	21	indirect	-105	ward	234099wA5_CPE0002707_assembly_filtered.fasta	Enterobacter hormaechei	234098wC8_CPE0002633_assembly_filtered.fasta	Klebsiella pneumoniae	Different Species
CPE	CF	1	EL	22	indirect	-106	building	234099wA5_CPE0002707_assembly_filtered.fasta	Enterobacter hormaechei	234098wF7_CPE0002628_assembly_filtered.fasta	Klebsiella pneumoniae	Different Species
CPE	CF	1	EL	22	indirect	-106	building	234099wA5_CPE0002707_assembly_filtered.fasta	Enterobacter hormaechei	234098wC8_CPE0002633_assembly_filtered.fasta	Klebsiella pneumoniae	Different Species
CPE	CF	1	EL	25	indirect	-122	building	234099wA5_CPE0002707_assembly_filtered.fasta	Enterobacter hormaechei	234098wF7_CPE0002628_assembly_filtered.fasta	Klebsiella pneumoniae	Different Species
CPE	CF	1	EL	25	indirect	-122	building	234099wA5_CPE0002707_assembly_filtered.fasta	Enterobacter hormaechei	234098wC8_CPE0002633_assembly_filtered.fasta	Klebsiella pneumoniae	Different Species
CPE	CF	1	EL	27	indirect	-140	ward	234099wA5_CPE0002707_assembly_filtered.fasta	Enterobacter hormaechei	234098wF7_CPE0002628_assembly_filtered.fasta	Klebsiella pneumoniae	Different Species
CPE	CF	1	EL	27	indirect	-140	ward	234099wA5_CPE0002707_assembly_filtered.fasta	Enterobacter hormaechei	234098wC8_CPE0002633_assembly_filtered.fasta	Klebsiella pneumoniae	Different Species
CPE	CF	1	EL	28	indirect	-176	building	234099wA5_CPE0002707_assembly_filtered.fasta	Enterobacter hormaechei	234098wF7_CPE0002628_assembly_filtered.fasta	Klebsiella pneumoniae	Different Species
CPE	CF	1	EL	28	indirect	-176	building	234099wA5_CPE0002707_assembly_filtered.fasta	Enterobacter hormaechei	234098wC8_CPE0002633_assembly_filtered.fasta	Klebsiella pneumoniae	Different Species
CPE	CF	1	EL	29	indirect	-216	building	234099wA5_CPE0002707_assembly_filtered.fasta	Enterobacter hormaechei	234098wF7_CPE0002628_assembly_filtered.fasta	Klebsiella pneumoniae	Different Species
CPE	CF	1	EL	29	indirect	-216	building	234099wA5_CPE0002707_assembly_filtered.fasta	Enterobacter hormaechei	234098wC8_CPE0002633_assembly_filtered.fasta	Klebsiella pneumoniae	Different Species
CPE	CF	1	EL	30	indirect	-217	ward	234099wA5_CPE0002707_assembly_filtered.fasta	Enterobacter hormaechei	234098wF7_CPE0002628_assembly_filtered.fasta	Klebsiella pneumoniae	Different Species
CPE	CF	1	EL	30	indirect	-217	ward	234099wA5_CPE0002707_assembly_filtered.fasta	Enterobacter hormaechei	234098wC8_CPE0002633_assembly_filtered.fasta	Klebsiella pneumoniae	Different Species
CPE	CF	1	EL	31	indirect	-220	building	234099wA5_CPE0002707_assembly_filtered.fasta	Enterobacter hormaechei	234098wF7_CPE0002628_assembly_filtered.fasta	Klebsiella pneumoniae	Different Species
CPE	CF	1	EL	31	indirect	-220	building	234099wA5_CPE0002707_assembly_filtered.fasta	Enterobacter hormaechei	234098wC8_CPE0002633_assembly_filtered.fasta	Klebsiella pneumoniae	Different Species
CPE	CF	1	EL	32	indirect	-222	ward	234099wA5_CPE0002707_assembly_filtered.fasta	Enterobacter hormaechei	234098wF7_CPE0002628_assembly_filtered.fasta	Klebsiella pneumoniae	Different Species
CPE	CF	1	EL	32	indirect	-222	ward	234099wA5_CPE0002707_assembly_filtered.fasta	Enterobacter hormaechei	234098wC8_CPE0002633_assembly_filtered.fasta	Klebsiella pneumoniae	Different Species
CPE	CF	1	EL	33	indirect	-226	ward	234099wA5_CPE0002707_assembly_filtered.fasta	Enterobacter hormaechei	234098wF7_CPE0002628_assembly_filtered.fasta	Klebsiella pneumoniae	Different Species
CPE	CF	1	EL	33	indirect	-226	ward	234099wA5_CPE0002707_assembly_filtered.fasta	Enterobacter hormaechei	234098wC8_CPE0002633_assembly_filtered.fasta	Klebsiella pneumoniae	Different Species
CPE	CF	1	EL	34	indirect	-281	hospital	234099wA5_CPE0002707_assembly_filtered.fasta	Enterobacter hormaechei	234098wF7_CPE0002628_assembly_filtered.fasta	Klebsiella pneumoniae	Different Species
CPE	CF	1	EL	34	indirect	-281	hospital	234099wA5_CPE0002707_assembly_filtered.fasta	Enterobacter hormaechei	234098wC8_CPE0002633_assembly_filtered.fasta	Klebsiella pneumoniae	Different Species
CPE	CF	1	EL	35	indirect	-283	ward	234099wA5_CPE0002707_assembly_filtered.fasta	Enterobacter hormaechei	234098wF7_CPE0002628_assembly_filtered.fasta	Klebsiella pneumoniae	Different Species
CPE	CF	1	EL	35	indirect	-283	ward	234099wA5_CPE0002707_assembly_filtered.fasta	Enterobacter hormaechei	234098wC8_CPE0002633_assembly_filtered.fasta	Klebsiella pneumoniae	Different Species
CPE	CF	1	EM	3	indirect	-28	building	234099wA5_CPE0002707_assembly_filtered.fasta	Enterobacter hormaechei	234098wC5_CPE0002606_assembly_filtered.fasta	Klebsiella pneumoniae	Different Species
CPE	CF	1	EM	4	indirect	-23	hospital	234099wA5_CPE0002707_assembly_filtered.fasta	Enterobacter hormaechei	234098wC5_CPE0002606_assembly_filtered.fasta	Klebsiella pneumoniae	Different Species
CPE	CF	1	EM	5	indirect	-15	building	234099wA5_CPE0002707_assembly_filtered.fasta	Enterobacter hormaechei	234098wC5_CPE0002606_assembly_filtered.fasta	Klebsiella pneumoniae	Different Species
CPE	CF	1	EN	1	indirect	-846	hospital	234099wA5_CPE0002707_assembly_filtered.fasta	Enterobacter hormaechei	234099wB4_CPE0002700_assembly_filtered.fasta	Klebsiella pneumoniae	Different Species
CPE	CF	1	EN	2	indirect	-845	hospital	234099wA5_CPE0002707_assembly_filtered.fasta	Enterobacter hormaechei	234099wB4_CPE0002700_assembly_filtered.fasta	Klebsiella pneumoniae	Different Species
CPE	CF	1	EN	3	indirect	-844	hospital	234099wA5_CPE0002707_assembly_filtered.fasta	Enterobacter hormaechei	234099wB4_CPE0002700_assembly_filtered.fasta	Klebsiella pneumoniae	Different Species
CPE	CF	1	EN	12	indirect	-441	hospital	234099wA5_CPE0002707_assembly_filtered.fasta	Enterobacter hormaechei	234099wB4_CPE0002700_assembly_filtered.fasta	Klebsiella pneumoniae	Different Species
CPE	CF	1	EN	13	indirect	-419	hospital	234099wA5_CPE0002707_assembly_filtered.fasta	Enterobacter hormaechei	234099wB4_CPE0002700_assembly_filtered.fasta	Klebsiella pneumoniae	Different Species
CPE	CF	1	EN	14	indirect	-397	hospital	234099wA5_CPE0002707_assembly_filtered.fasta	Enterobacter hormaechei	234099wB4_CPE0002700_assembly_filtered.fasta	Klebsiella pneumoniae	Different Species
CPE	CF	1	EN	15	indirect	-386	hospital	234099wA5_CPE0002707_assembly_filtered.fasta	Enterobacter hormaechei	234099wB4_CPE0002700_assembly_filtered.fasta	Klebsiella pneumoniae	Different Species
CPE	CF	1	EN	18	indirect	-334	hospital	234099wA5_CPE0002707_assembly_filtered.fasta	Enterobacter hormaechei	234099wB4_CPE0002700_assembly_filtered.fasta	Klebsiella pneumoniae	Different Species
CPE	CF	1	EN	30	indirect	-112	hospital	234099wA5_CPE0002707_assembly_filtered.fasta	Enterobacter hormaechei	234099wB4_CPE0002700_assembly_filtered.fasta	Klebsiella pneumoniae	Different Species
CPE	CF	1	EO	4	indirect	-54	building	234099wA5_CPE0002707_assembly_filtered.fasta	Enterobacter hormaechei	234098wD5_CPE0002607_assembly_filtered.fasta	Klebsiella pneumoniae	Different Species
CPE	CF	1	EO	4	indirect	-54	building	234099wA5_CPE0002707_assembly_filtered.fasta	Enterobacter hormaechei	234098wA6_CPE0002615_assembly_filtered.fasta	Klebsiella pneumoniae	Different Species
CPE	CF	1	EO	5	indirect	-47	hospital	234099wA5_CPE0002707_assembly_filtered.fasta	Enterobacter hormaechei	234098wD5_CPE0002607_assembly_filtered.fasta	Klebsiella pneumoniae	Different Species
CPE	CF	1	EO	5	indirect	-47	hospital	234099wA5_CPE0002707_assembly_filtered.fasta	Enterobacter hormaechei	234098wA6_CPE0002615_assembly_filtered.fasta	Klebsiella pneumoniae	Different Species
CPE	CF	1	EQ	1	indirect	-67	building	234099wA5_CPE0002707_assembly_filtered.fasta	Enterobacter hormaechei	234098wE3_CPE0002589_assembly_filtered.fasta	Klebsiella pneumoniae	Different Species
CPE	CF	1	EQ	1	indirect	-67	building	234099wA5_CPE0002707_assembly_filtered.fasta	Enterobacter hormaechei	234098wF3_CPE0002590_assembly_filtered.fasta	Citrobacter freundii	Different Species
CPE	CF	1	EQ	1	indirect	-67	building	234099wA5_CPE0002707_assembly_filtered.fasta	Enterobacter hormaechei	234098wD10_CPE0002651_assembly_filtered.fasta	Klebsiella pneumoniae	Different Species
CPE	CF	1	EQ	2	indirect	-53	building	234099wA5_CPE0002707_assembly_filtered.fasta	Enterobacter hormaechei	234098wE3_CPE0002589_assembly_filtered.fasta	Klebsiella pneumoniae	Different Species
CPE	CF	1	EQ	2	indirect	-53	building	234099wA5_CPE0002707_assembly_filtered.fasta	Enterobacter hormaechei	234098wF3_CPE0002590_assembly_filtered.fasta	Citrobacter freundii	Different Species
CPE	CF	1	EQ	2	indirect	-53	building	234099wA5_CPE0002707_assembly_filtered.fasta	Enterobacter hormaechei	234098wD10_CPE0002651_assembly_filtered.fasta	Klebsiella pneumoniae	Different Species
CPE	CF	1	EQ	3	indirect	-43	building	234099wA5_CPE0002707_assembly_filtered.fasta	Enterobacter hormaechei	234098wE3_CPE0002589_assembly_filtered.fasta	Klebsiella pneumoniae	Different Species
CPE	CF	1	EQ	3	indirect	-43	building	234099wA5_CPE0002707_assembly_filtered.fasta	Enterobacter hormaechei	234098wF3_CPE0002590_assembly_filtered.fasta	Citrobacter freundii	Different Species
CPE	CF	1	EQ	3	indirect	-43	building	234099wA5_CPE0002707_assembly_filtered.fasta	Enterobacter hormaechei	234098wD10_CPE0002651_assembly_filtered.fasta	Klebsiella pneumoniae	Different Species
CPE	CF	1	EU	1	indirect	-61	building	234099wA5_CPE0002707_assembly_filtered.fasta	Enterobacter hormaechei	234098wH10_CPE0002655_assembly_filtered.fasta	Escherichia coli	Different Species
CPE	CF	1	EU	2	indirect	-49	hospital	234099wA5_CPE0002707_assembly_filtered.fasta	Enterobacter hormaechei	234098wH10_CPE0002655_assembly_filtered.fasta	Escherichia coli	Different Species
CPE	CF	1	EU	3	indirect	-35	building	234099wA5_CPE0002707_assembly_filtered.fasta	Enterobacter hormaechei	234098wH10_CPE0002655_assembly_filtered.fasta	Escherichia coli	Different Species
CPE	CF	1	EU	5	indirect	-28	hospital	234099wA5_CPE0002707_assembly_filtered.fasta	Enterobacter hormaechei	234098wH10_CPE0002655_assembly_filtered.fasta	Escherichia coli	Different Species
CPE	CF	1	EU	6	indirect	-6	building	234099wA5_CPE0002707_assembly_filtered.fasta	Enterobacter hormaechei	234098wH10_CPE0002655_assembly_filtered.fasta	Escherichia coli	Different Species
CPE	CF	1	EV	4	indirect	-54	hospital	234099wA5_CPE0002707_assembly_filtered.fasta	Enterobacter hormaechei	234098wE8_CPE0002635_assembly_filtered.fasta	Klebsiella pneumoniae	Different Species
CPE	CF	1	EV	6	indirect	-42	hospital	234099wA5_CPE0002707_assembly_filtered.fasta	Enterobacter hormaechei	234098wE8_CPE0002635_assembly_filtered.fasta	Klebsiella pneumoniae	Different Species
CPE	CF	1	EY	1	indirect	-446	hospital	234099wA5_CPE0002707_assembly_filtered.fasta	Enterobacter hormaechei	234098wG4_CPE0002599_assembly_filtered.fasta	Citrobacter freundii	Different Species
CPE	CF	1	EY	2	indirect	-425	hospital	234099wA5_CPE0002707_assembly_filtered.fasta	Enterobacter hormaechei	234098wG4_CPE0002599_assembly_filtered.fasta	Citrobacter freundii	Different Species
CPE	CF	1	EY	3	indirect	-410	hospital	234099wA5_CPE0002707_assembly_filtered.fasta	Enterobacter hormaechei	234098wG4_CPE0002599_assembly_filtered.fasta	Citrobacter freundii	Different Species
CPE	CF	1	EY	4	indirect	-376	hospital	234099wA5_CPE0002707_assembly_filtered.fasta	Enterobacter hormaechei	234098wG4_CPE0002599_assembly_filtered.fasta	Citrobacter freundii	Different Species
CPE	CF	1	FC	4	indirect	-65	hospital	234099wA5_CPE0002707_assembly_filtered.fasta	Enterobacter hormaechei	234098wE7_CPE0002627_assembly_filtered_reseq.fasta	Klebsiella aerogenes	Different Species
CPE	CF	1	FC	5	indirect	-46	building	234099wA5_CPE0002707_assembly_filtered.fasta	Enterobacter hormaechei	234098wE7_CPE0002627_assembly_filtered_reseq.fasta	Klebsiella aerogenes	Different Species
CPE	CF	1	FC	6	indirect	-38	building	234099wA5_CPE0002707_assembly_filtered.fasta	Enterobacter hormaechei	234098wE7_CPE0002627_assembly_filtered_reseq.fasta	Klebsiella aerogenes	Different Species
CPE	CF	1	FE	1	indirect	-118	building	234099wA5_CPE0002707_assembly_filtered.fasta	Enterobacter hormaechei	234099wF2_CPE0002684_assembly_filtered.fasta	Citrobacter freundii	Different Species				Enterobacter_hormaechei_234099wA5_CPE0002707_assembly_plasmid_AB040	Citrobacter_freundii_234099wF2_CPE0002684_assembly_plasmid_AB040	0
CPE	CF	1	FE	5	indirect	-231	building	234099wA5_CPE0002707_assembly_filtered.fasta	Enterobacter hormaechei	234099wF2_CPE0002684_assembly_filtered.fasta	Citrobacter freundii	Different Species				Enterobacter_hormaechei_234099wA5_CPE0002707_assembly_plasmid_AB040	Citrobacter_freundii_234099wF2_CPE0002684_assembly_plasmid_AB040	0
CPE	CF	1	FE	6	indirect	-274	building	234099wA5_CPE0002707_assembly_filtered.fasta	Enterobacter hormaechei	234099wF2_CPE0002684_assembly_filtered.fasta	Citrobacter freundii	Different Species				Enterobacter_hormaechei_234099wA5_CPE0002707_assembly_plasmid_AB040	Citrobacter_freundii_234099wF2_CPE0002684_assembly_plasmid_AB040	0
CPE	CF	1	FE	7	indirect	-277	building	234099wA5_CPE0002707_assembly_filtered.fasta	Enterobacter hormaechei	234099wF2_CPE0002684_assembly_filtered.fasta	Citrobacter freundii	Different Species				Enterobacter_hormaechei_234099wA5_CPE0002707_assembly_plasmid_AB040	Citrobacter_freundii_234099wF2_CPE0002684_assembly_plasmid_AB040	0
CPE	CF	1	FF	1	indirect	-926	hospital	234099wA5_CPE0002707_assembly_filtered.fasta	Enterobacter hormaechei	234098wG8_CPE0002637_assembly_filtered.fasta	Klebsiella pneumoniae	Different Species
CPE	CF	1	FF	2	indirect	-925	hospital	234099wA5_CPE0002707_assembly_filtered.fasta	Enterobacter hormaechei	234098wG8_CPE0002637_assembly_filtered.fasta	Klebsiella pneumoniae	Different Species
CPE	CF	1	FF	3	indirect	-923	hospital	234099wA5_CPE0002707_assembly_filtered.fasta	Enterobacter hormaechei	234098wG8_CPE0002637_assembly_filtered.fasta	Klebsiella pneumoniae	Different Species
CPE	CF	1	FF	7	indirect	-277	building	234099wA5_CPE0002707_assembly_filtered.fasta	Enterobacter hormaechei	234098wG8_CPE0002637_assembly_filtered.fasta	Klebsiella pneumoniae	Different Species
CPE	CF	1	FF	8	indirect	-42	hospital	234099wA5_CPE0002707_assembly_filtered.fasta	Enterobacter hormaechei	234098wG8_CPE0002637_assembly_filtered.fasta	Klebsiella pneumoniae	Different Species
CPE	CF	1	FF	9	indirect	-73	hospital	234099wA5_CPE0002707_assembly_filtered.fasta	Enterobacter hormaechei	234098wG8_CPE0002637_assembly_filtered.fasta	Klebsiella pneumoniae	Different Species
CPE	CF	1	FH	4	indirect	-482	building	234099wA5_CPE0002707_assembly_filtered.fasta	Enterobacter hormaechei	234098wD6_CPE0002618_assembly_filtered.fasta	Klebsiella variicola	Different Species
CPE	CF	1	FH	4	indirect	-482	building	234099wA5_CPE0002707_assembly_filtered.fasta	Enterobacter hormaechei	234098wG7_CPE0002629_assembly_filtered.fasta	Klebsiella variicola	Different Species
CPE	CF	1	FH	5	indirect	-463	building	234099wA5_CPE0002707_assembly_filtered.fasta	Enterobacter hormaechei	234098wD6_CPE0002618_assembly_filtered.fasta	Klebsiella variicola	Different Species
CPE	CF	1	FH	5	indirect	-463	building	234099wA5_CPE0002707_assembly_filtered.fasta	Enterobacter hormaechei	234098wG7_CPE0002629_assembly_filtered.fasta	Klebsiella variicola	Different Species
CPE	CF	1	FH	6	indirect	-460	hospital	234099wA5_CPE0002707_assembly_filtered.fasta	Enterobacter hormaechei	234098wD6_CPE0002618_assembly_filtered.fasta	Klebsiella variicola	Different Species
CPE	CF	1	FH	6	indirect	-460	hospital	234099wA5_CPE0002707_assembly_filtered.fasta	Enterobacter hormaechei	234098wG7_CPE0002629_assembly_filtered.fasta	Klebsiella variicola	Different Species
CPE	CF	1	FH	7	indirect	-442	hospital	234099wA5_CPE0002707_assembly_filtered.fasta	Enterobacter hormaechei	234098wD6_CPE0002618_assembly_filtered.fasta	Klebsiella variicola	Different Species
CPE	CF	1	FH	7	indirect	-442	hospital	234099wA5_CPE0002707_assembly_filtered.fasta	Enterobacter hormaechei	234098wG7_CPE0002629_assembly_filtered.fasta	Klebsiella variicola	Different Species
CPE	CF	1	FH	8	indirect	-420	hospital	234099wA5_CPE0002707_assembly_filtered.fasta	Enterobacter hormaechei	234098wD6_CPE0002618_assembly_filtered.fasta	Klebsiella variicola	Different Species
CPE	CF	1	FH	8	indirect	-420	hospital	234099wA5_CPE0002707_assembly_filtered.fasta	Enterobacter hormaechei	234098wG7_CPE0002629_assembly_filtered.fasta	Klebsiella variicola	Different Species
CPE	CF	1	FH	9	indirect	-397	building	234099wA5_CPE0002707_assembly_filtered.fasta	Enterobacter hormaechei	234098wD6_CPE0002618_assembly_filtered.fasta	Klebsiella variicola	Different Species
CPE	CF	1	FH	9	indirect	-397	building	234099wA5_CPE0002707_assembly_filtered.fasta	Enterobacter hormaechei	234098wG7_CPE0002629_assembly_filtered.fasta	Klebsiella variicola	Different Species
CPE	CF	1	FH	10	indirect	-393	building	234099wA5_CPE0002707_assembly_filtered.fasta	Enterobacter hormaechei	234098wD6_CPE0002618_assembly_filtered.fasta	Klebsiella variicola	Different Species
CPE	CF	1	FH	10	indirect	-393	building	234099wA5_CPE0002707_assembly_filtered.fasta	Enterobacter hormaechei	234098wG7_CPE0002629_assembly_filtered.fasta	Klebsiella variicola	Different Species
CPE	CF	1	FH	11	indirect	-371	hospital	234099wA5_CPE0002707_assembly_filtered.fasta	Enterobacter hormaechei	234098wD6_CPE0002618_assembly_filtered.fasta	Klebsiella variicola	Different Species
CPE	CF	1	FH	11	indirect	-371	hospital	234099wA5_CPE0002707_assembly_filtered.fasta	Enterobacter hormaechei	234098wG7_CPE0002629_assembly_filtered.fasta	Klebsiella variicola	Different Species
CPE	CF	1	FH	12	indirect	-361	building	234099wA5_CPE0002707_assembly_filtered.fasta	Enterobacter hormaechei	234098wD6_CPE0002618_assembly_filtered.fasta	Klebsiella variicola	Different Species
CPE	CF	1	FH	12	indirect	-361	building	234099wA5_CPE0002707_assembly_filtered.fasta	Enterobacter hormaechei	234098wG7_CPE0002629_assembly_filtered.fasta	Klebsiella variicola	Different Species
CPE	CF	1	FH	13	indirect	-306	building	234099wA5_CPE0002707_assembly_filtered.fasta	Enterobacter hormaechei	234098wD6_CPE0002618_assembly_filtered.fasta	Klebsiella variicola	Different Species
CPE	CF	1	FH	13	indirect	-306	building	234099wA5_CPE0002707_assembly_filtered.fasta	Enterobacter hormaechei	234098wG7_CPE0002629_assembly_filtered.fasta	Klebsiella variicola	Different Species
CPE	CF	1	FH	14	indirect	-299	building	234099wA5_CPE0002707_assembly_filtered.fasta	Enterobacter hormaechei	234098wD6_CPE0002618_assembly_filtered.fasta	Klebsiella variicola	Different Species
CPE	CF	1	FH	14	indirect	-299	building	234099wA5_CPE0002707_assembly_filtered.fasta	Enterobacter hormaechei	234098wG7_CPE0002629_assembly_filtered.fasta	Klebsiella variicola	Different Species
CPE	CF	1	FH	15	indirect	-281	hospital	234099wA5_CPE0002707_assembly_filtered.fasta	Enterobacter hormaechei	234098wD6_CPE0002618_assembly_filtered.fasta	Klebsiella variicola	Different Species
CPE	CF	1	FH	15	indirect	-281	hospital	234099wA5_CPE0002707_assembly_filtered.fasta	Enterobacter hormaechei	234098wG7_CPE0002629_assembly_filtered.fasta	Klebsiella variicola	Different Species
CPE	CF	1	FH	16	indirect	-275	building	234099wA5_CPE0002707_assembly_filtered.fasta	Enterobacter hormaechei	234098wD6_CPE0002618_assembly_filtered.fasta	Klebsiella variicola	Different Species
CPE	CF	1	FH	16	indirect	-275	building	234099wA5_CPE0002707_assembly_filtered.fasta	Enterobacter hormaechei	234098wG7_CPE0002629_assembly_filtered.fasta	Klebsiella variicola	Different Species
CPE	CF	1	FH	19	indirect	-122	building	234099wA5_CPE0002707_assembly_filtered.fasta	Enterobacter hormaechei	234098wD6_CPE0002618_assembly_filtered.fasta	Klebsiella variicola	Different Species
CPE	CF	1	FH	19	indirect	-122	building	234099wA5_CPE0002707_assembly_filtered.fasta	Enterobacter hormaechei	234098wG7_CPE0002629_assembly_filtered.fasta	Klebsiella variicola	Different Species
CPE	CF	1	FH	20	indirect	-118	building	234099wA5_CPE0002707_assembly_filtered.fasta	Enterobacter hormaechei	234098wD6_CPE0002618_assembly_filtered.fasta	Klebsiella variicola	Different Species
CPE	CF	1	FH	20	indirect	-118	building	234099wA5_CPE0002707_assembly_filtered.fasta	Enterobacter hormaechei	234098wG7_CPE0002629_assembly_filtered.fasta	Klebsiella variicola	Different Species
CPE	CF	1	FH	21	indirect	-108	building	234099wA5_CPE0002707_assembly_filtered.fasta	Enterobacter hormaechei	234098wD6_CPE0002618_assembly_filtered.fasta	Klebsiella variicola	Different Species
CPE	CF	1	FH	21	indirect	-108	building	234099wA5_CPE0002707_assembly_filtered.fasta	Enterobacter hormaechei	234098wG7_CPE0002629_assembly_filtered.fasta	Klebsiella variicola	Different Species
CPE	CF	1	FH	22	indirect	-82	hospital	234099wA5_CPE0002707_assembly_filtered.fasta	Enterobacter hormaechei	234098wD6_CPE0002618_assembly_filtered.fasta	Klebsiella variicola	Different Species
CPE	CF	1	FH	22	indirect	-82	hospital	234099wA5_CPE0002707_assembly_filtered.fasta	Enterobacter hormaechei	234098wG7_CPE0002629_assembly_filtered.fasta	Klebsiella variicola	Different Species
CPE	CF	1	FH	23	indirect	-69	building	234099wA5_CPE0002707_assembly_filtered.fasta	Enterobacter hormaechei	234098wD6_CPE0002618_assembly_filtered.fasta	Klebsiella variicola	Different Species
CPE	CF	1	FH	23	indirect	-69	building	234099wA5_CPE0002707_assembly_filtered.fasta	Enterobacter hormaechei	234098wG7_CPE0002629_assembly_filtered.fasta	Klebsiella variicola	Different Species
CPE	CF	1	FH	24	indirect	-55	building	234099wA5_CPE0002707_assembly_filtered.fasta	Enterobacter hormaechei	234098wD6_CPE0002618_assembly_filtered.fasta	Klebsiella variicola	Different Species
CPE	CF	1	FH	24	indirect	-55	building	234099wA5_CPE0002707_assembly_filtered.fasta	Enterobacter hormaechei	234098wG7_CPE0002629_assembly_filtered.fasta	Klebsiella variicola	Different Species
CPE	CF	1	FH	25	indirect	-44	building	234099wA5_CPE0002707_assembly_filtered.fasta	Enterobacter hormaechei	234098wD6_CPE0002618_assembly_filtered.fasta	Klebsiella variicola	Different Species
CPE	CF	1	FH	25	indirect	-44	building	234099wA5_CPE0002707_assembly_filtered.fasta	Enterobacter hormaechei	234098wG7_CPE0002629_assembly_filtered.fasta	Klebsiella variicola	Different Species
CPE	CF	1	FH	26	indirect	-6	hospital	234099wA5_CPE0002707_assembly_filtered.fasta	Enterobacter hormaechei	234098wD6_CPE0002618_assembly_filtered.fasta	Klebsiella variicola	Different Species
CPE	CF	1	FH	26	indirect	-6	hospital	234099wA5_CPE0002707_assembly_filtered.fasta	Enterobacter hormaechei	234098wG7_CPE0002629_assembly_filtered.fasta	Klebsiella variicola	Different Species
CPE	CF	1	FH	27	indirect	-119	hospital	234099wA5_CPE0002707_assembly_filtered.fasta	Enterobacter hormaechei	234098wD6_CPE0002618_assembly_filtered.fasta	Klebsiella variicola	Different Species
CPE	CF	1	FH	27	indirect	-119	hospital	234099wA5_CPE0002707_assembly_filtered.fasta	Enterobacter hormaechei	234098wG7_CPE0002629_assembly_filtered.fasta	Klebsiella variicola	Different Species
CPE	CF	1	FH	28	indirect	-239	building	234099wA5_CPE0002707_assembly_filtered.fasta	Enterobacter hormaechei	234098wD6_CPE0002618_assembly_filtered.fasta	Klebsiella variicola	Different Species
CPE	CF	1	FH	28	indirect	-239	building	234099wA5_CPE0002707_assembly_filtered.fasta	Enterobacter hormaechei	234098wG7_CPE0002629_assembly_filtered.fasta	Klebsiella variicola	Different Species
CPE	CF	1	FJ	1	indirect	-55	hospital	234099wA5_CPE0002707_assembly_filtered.fasta	Enterobacter hormaechei	234099wG2_CPE0002685_assembly_filtered.fasta	Klebsiella pneumoniae	Different Species
CPE	CF	1	FJ	2	indirect	-48	hospital	234099wA5_CPE0002707_assembly_filtered.fasta	Enterobacter hormaechei	234099wG2_CPE0002685_assembly_filtered.fasta	Klebsiella pneumoniae	Different Species
CPE	CF	1	FJ	3	indirect	-41	hospital	234099wA5_CPE0002707_assembly_filtered.fasta	Enterobacter hormaechei	234099wG2_CPE0002685_assembly_filtered.fasta	Klebsiella pneumoniae	Different Species
CPE	CF	1	FJ	4	indirect	-39	building	234099wA5_CPE0002707_assembly_filtered.fasta	Enterobacter hormaechei	234099wG2_CPE0002685_assembly_filtered.fasta	Klebsiella pneumoniae	Different Species
CPE	CF	1	FJ	5	indirect	-26	hospital	234099wA5_CPE0002707_assembly_filtered.fasta	Enterobacter hormaechei	234099wG2_CPE0002685_assembly_filtered.fasta	Klebsiella pneumoniae	Different Species
CPE	CF	1	FJ	6	indirect	-7	building	234099wA5_CPE0002707_assembly_filtered.fasta	Enterobacter hormaechei	234099wG2_CPE0002685_assembly_filtered.fasta	Klebsiella pneumoniae	Different Species
CPE	CF	1	FK	1	indirect	-102	building	234099wA5_CPE0002707_assembly_filtered.fasta	Enterobacter hormaechei	234098wG5_CPE0002613_assembly_filtered.fasta	Escherichia coli	Different Species
CPE	CF	1	FK	2	indirect	-19	hospital	234099wA5_CPE0002707_assembly_filtered.fasta	Enterobacter hormaechei	234098wG5_CPE0002613_assembly_filtered.fasta	Escherichia coli	Different Species
CPE	CF	1	FK	3	indirect	-15	hospital	234099wA5_CPE0002707_assembly_filtered.fasta	Enterobacter hormaechei	234098wG5_CPE0002613_assembly_filtered.fasta	Escherichia coli	Different Species
CPE	CF	1	FK	4	indirect	-27	hospital	234099wA5_CPE0002707_assembly_filtered.fasta	Enterobacter hormaechei	234098wG5_CPE0002613_assembly_filtered.fasta	Escherichia coli	Different Species
CPE	CF	1	FK	5	indirect	-28	hospital	234099wA5_CPE0002707_assembly_filtered.fasta	Enterobacter hormaechei	234098wG5_CPE0002613_assembly_filtered.fasta	Escherichia coli	Different Species
CPE	CF	1	FK	6	indirect	-36	hospital	234099wA5_CPE0002707_assembly_filtered.fasta	Enterobacter hormaechei	234098wG5_CPE0002613_assembly_filtered.fasta	Escherichia coli	Different Species
CPE	CF	1	FK	7	indirect	-140	hospital	234099wA5_CPE0002707_assembly_filtered.fasta	Enterobacter hormaechei	234098wG5_CPE0002613_assembly_filtered.fasta	Escherichia coli	Different Species
CPE	CF	1	FK	8	indirect	-229	hospital	234099wA5_CPE0002707_assembly_filtered.fasta	Enterobacter hormaechei	234098wG5_CPE0002613_assembly_filtered.fasta	Escherichia coli	Different Species
CPE	CF	2	CK	5	indirect	-83	hospital	234099wA5_CPE0002707_assembly_filtered.fasta	Enterobacter hormaechei	234099wC2_CPE0002679_assembly_filtered.fasta	Klebsiella aerogenes	Different Species
CPE	CF	2	CL	6	indirect	-126	hospital	234099wA5_CPE0002707_assembly_filtered.fasta	Enterobacter hormaechei	234098wD8_CPE0002634_assembly_filtered.fasta	Escherichia coli	Different Species
CPE	CF	2	CL	7	indirect	-115	hospital	234099wA5_CPE0002707_assembly_filtered.fasta	Enterobacter hormaechei	234098wD8_CPE0002634_assembly_filtered.fasta	Escherichia coli	Different Species
CPE	CF	2	CL	8	indirect	-114	hospital	234099wA5_CPE0002707_assembly_filtered.fasta	Enterobacter hormaechei	234098wD8_CPE0002634_assembly_filtered.fasta	Escherichia coli	Different Species
CPE	CF	2	CL	9	indirect	-106	hospital	234099wA5_CPE0002707_assembly_filtered.fasta	Enterobacter hormaechei	234098wD8_CPE0002634_assembly_filtered.fasta	Escherichia coli	Different Species
CPE	CF	2	CS	2	indirect	-59	building	234099wA5_CPE0002707_assembly_filtered.fasta	Enterobacter hormaechei	234098wF6_CPE0002620_assembly_filtered.fasta	Klebsiella pneumoniae	Different Species
CPE	CF	2	CS	2	indirect	-59	building	234099wA5_CPE0002707_assembly_filtered.fasta	Enterobacter hormaechei	234098wH6_CPE0002622_assembly_filtered_reseq.fasta	Klebsiella pneumoniae	Different Species
CPE	CF	2	CS	2	indirect	-59	building	234099wA5_CPE0002707_assembly_filtered.fasta	Enterobacter hormaechei	234098wA10_CPE0002648_assembly_filtered.fasta	Klebsiella pneumoniae	Different Species
CPE	CF	2	CU	2	indirect	-28	building	234099wA5_CPE0002707_assembly_filtered.fasta	Enterobacter hormaechei	234099wE4_CPE0002703_assembly_filtered.fasta	Klebsiella pneumoniae	Different Species
CPE	CF	2	CY	4	indirect	-440	building	234099wA5_CPE0002707_assembly_filtered.fasta	Enterobacter hormaechei	234098wA12_CPE0002664_assembly_filtered.fasta	Escherichia coli	Different Species
CPE	CF	2	CY	4	indirect	-440	building	234099wA5_CPE0002707_assembly_filtered.fasta	Enterobacter hormaechei	234099wA2_CPE0002677_assembly_filtered.fasta	Escherichia coli	Different Species
CPE	CF	2	CY	5	indirect	-437	building	234099wA5_CPE0002707_assembly_filtered.fasta	Enterobacter hormaechei	234098wA12_CPE0002664_assembly_filtered.fasta	Escherichia coli	Different Species
CPE	CF	2	CY	5	indirect	-437	building	234099wA5_CPE0002707_assembly_filtered.fasta	Enterobacter hormaechei	234099wA2_CPE0002677_assembly_filtered.fasta	Escherichia coli	Different Species
CPE	CF	2	DI	1	indirect	-831	hospital	234099wA5_CPE0002707_assembly_filtered.fasta	Enterobacter hormaechei	234099wF1_CPE0002674_assembly_filtered.fasta	Klebsiella aerogenes	Different Species
CPE	CF	2	DI	2	indirect	-829	building	234099wA5_CPE0002707_assembly_filtered.fasta	Enterobacter hormaechei	234099wF1_CPE0002674_assembly_filtered.fasta	Klebsiella aerogenes	Different Species
CPE	CF	2	DI	3	indirect	-828	building	234099wA5_CPE0002707_assembly_filtered.fasta	Enterobacter hormaechei	234099wF1_CPE0002674_assembly_filtered.fasta	Klebsiella aerogenes	Different Species
CPE	CF	2	DI	4	indirect	-817	building	234099wA5_CPE0002707_assembly_filtered.fasta	Enterobacter hormaechei	234099wF1_CPE0002674_assembly_filtered.fasta	Klebsiella aerogenes	Different Species
CPE	CF	2	DI	5	indirect	-815	building	234099wA5_CPE0002707_assembly_filtered.fasta	Enterobacter hormaechei	234099wF1_CPE0002674_assembly_filtered.fasta	Klebsiella aerogenes	Different Species
CPE	CF	2	DI	6	indirect	-813	building	234099wA5_CPE0002707_assembly_filtered.fasta	Enterobacter hormaechei	234099wF1_CPE0002674_assembly_filtered.fasta	Klebsiella aerogenes	Different Species
CPE	CF	2	DI	7	indirect	-811	building	234099wA5_CPE0002707_assembly_filtered.fasta	Enterobacter hormaechei	234099wF1_CPE0002674_assembly_filtered.fasta	Klebsiella aerogenes	Different Species
CPE	CF	2	DI	8	indirect	-804	ward	234099wA5_CPE0002707_assembly_filtered.fasta	Enterobacter hormaechei	234099wF1_CPE0002674_assembly_filtered.fasta	Klebsiella aerogenes	Different Species
CPE	CF	2	DI	9	indirect	-795	building	234099wA5_CPE0002707_assembly_filtered.fasta	Enterobacter hormaechei	234099wF1_CPE0002674_assembly_filtered.fasta	Klebsiella aerogenes	Different Species
CPE	CF	2	DI	10	indirect	-775	hospital	234099wA5_CPE0002707_assembly_filtered.fasta	Enterobacter hormaechei	234099wF1_CPE0002674_assembly_filtered.fasta	Klebsiella aerogenes	Different Species
CPE	CF	2	DI	11	indirect	-759	hospital	234099wA5_CPE0002707_assembly_filtered.fasta	Enterobacter hormaechei	234099wF1_CPE0002674_assembly_filtered.fasta	Klebsiella aerogenes	Different Species
CPE	CF	2	DI	12	indirect	-755	building	234099wA5_CPE0002707_assembly_filtered.fasta	Enterobacter hormaechei	234099wF1_CPE0002674_assembly_filtered.fasta	Klebsiella aerogenes	Different Species
CPE	CF	2	DI	13	indirect	-505	hospital	234099wA5_CPE0002707_assembly_filtered.fasta	Enterobacter hormaechei	234099wF1_CPE0002674_assembly_filtered.fasta	Klebsiella aerogenes	Different Species
CPE	CF	2	DI	14	indirect	-498	building	234099wA5_CPE0002707_assembly_filtered.fasta	Enterobacter hormaechei	234099wF1_CPE0002674_assembly_filtered.fasta	Klebsiella aerogenes	Different Species
CPE	CF	2	DI	15	indirect	-449	hospital	234099wA5_CPE0002707_assembly_filtered.fasta	Enterobacter hormaechei	234099wF1_CPE0002674_assembly_filtered.fasta	Klebsiella aerogenes	Different Species
CPE	CF	2	DI	16	indirect	-447	ward	234099wA5_CPE0002707_assembly_filtered.fasta	Enterobacter hormaechei	234099wF1_CPE0002674_assembly_filtered.fasta	Klebsiella aerogenes	Different Species
CPE	CF	2	DI	17	indirect	-414	hospital	234099wA5_CPE0002707_assembly_filtered.fasta	Enterobacter hormaechei	234099wF1_CPE0002674_assembly_filtered.fasta	Klebsiella aerogenes	Different Species
CPE	CF	2	DI	18	indirect	-134	hospital	234099wA5_CPE0002707_assembly_filtered.fasta	Enterobacter hormaechei	234099wF1_CPE0002674_assembly_filtered.fasta	Klebsiella aerogenes	Different Species
CPE	CF	2	DI	19	indirect	-66	hospital	234099wA5_CPE0002707_assembly_filtered.fasta	Enterobacter hormaechei	234099wF1_CPE0002674_assembly_filtered.fasta	Klebsiella aerogenes	Different Species
CPE	CF	2	DI	20	indirect	-45	building	234099wA5_CPE0002707_assembly_filtered.fasta	Enterobacter hormaechei	234099wF1_CPE0002674_assembly_filtered.fasta	Klebsiella aerogenes	Different Species
CPE	CF	2	DJ	1	indirect	-976	building	234099wA5_CPE0002707_assembly_filtered.fasta	Enterobacter hormaechei	234098wG3_CPE0002591_assembly_filtered.fasta	Escherichia coli	Different Species
CPE	CF	2	DJ	2	indirect	-973	building	234099wA5_CPE0002707_assembly_filtered.fasta	Enterobacter hormaechei	234098wG3_CPE0002591_assembly_filtered.fasta	Escherichia coli	Different Species
CPE	CF	2	DJ	3	indirect	-346	ward	234099wA5_CPE0002707_assembly_filtered.fasta	Enterobacter hormaechei	234098wG3_CPE0002591_assembly_filtered.fasta	Escherichia coli	Different Species
CPE	CF	2	DJ	4	indirect	-337	building	234099wA5_CPE0002707_assembly_filtered.fasta	Enterobacter hormaechei	234098wG3_CPE0002591_assembly_filtered.fasta	Escherichia coli	Different Species
CPE	CF	2	DJ	5	indirect	-329	ward	234099wA5_CPE0002707_assembly_filtered.fasta	Enterobacter hormaechei	234098wG3_CPE0002591_assembly_filtered.fasta	Escherichia coli	Different Species
CPE	CF	2	DJ	6	indirect	-94	hospital	234099wA5_CPE0002707_assembly_filtered.fasta	Enterobacter hormaechei	234098wG3_CPE0002591_assembly_filtered.fasta	Escherichia coli	Different Species
CPE	CF	2	DJ	7	indirect	-87	building	234099wA5_CPE0002707_assembly_filtered.fasta	Enterobacter hormaechei	234098wG3_CPE0002591_assembly_filtered.fasta	Escherichia coli	Different Species
CPE	CF	2	DJ	8	indirect	-206	building	234099wA5_CPE0002707_assembly_filtered.fasta	Enterobacter hormaechei	234098wG3_CPE0002591_assembly_filtered.fasta	Escherichia coli	Different Species
CPE	CF	2	DJ	9	indirect	-217	building	234099wA5_CPE0002707_assembly_filtered.fasta	Enterobacter hormaechei	234098wG3_CPE0002591_assembly_filtered.fasta	Escherichia coli	Different Species
CPE	CF	2	DK	1	indirect	-70	hospital	234099wA5_CPE0002707_assembly_filtered.fasta	Enterobacter hormaechei	234098wF9_CPE0002645_assembly_filtered.fasta	Enterobacter hormaechei	Same Species	23907	0.999937	0.803883
CPE	CF	2	DL	1	indirect	-225	hospital	234099wA5_CPE0002707_assembly_filtered.fasta	Enterobacter hormaechei	234098wH2_CPE0002584_assembly_filtered.fasta	Enterobacter hormaechei	Same Species	23883	0.999853	0.762828
CPE	CF	2	DL	2	indirect	-91	hospital	234099wA5_CPE0002707_assembly_filtered.fasta	Enterobacter hormaechei	234098wH2_CPE0002584_assembly_filtered.fasta	Enterobacter hormaechei	Same Species	23883	0.999853	0.762828
CPE	CF	2	DL	3	indirect	-73	hospital	234099wA5_CPE0002707_assembly_filtered.fasta	Enterobacter hormaechei	234098wH2_CPE0002584_assembly_filtered.fasta	Enterobacter hormaechei	Same Species	23883	0.999853	0.762828
CPE	CF	2	DM	1	indirect	-94	building	234099wA5_CPE0002707_assembly_filtered.fasta	Enterobacter hormaechei	234098wA4_CPE0002593_assembly_filtered.fasta	Klebsiella pneumoniae	Different Species
CPE	CF	2	DM	1	indirect	-94	building	234099wA5_CPE0002707_assembly_filtered.fasta	Enterobacter hormaechei	234098wH4_CPE0002603_assembly_filtered.fasta	Klebsiella pneumoniae	Different Species
CPE	CF	2	DM	2	indirect	-77	building	234099wA5_CPE0002707_assembly_filtered.fasta	Enterobacter hormaechei	234098wA4_CPE0002593_assembly_filtered.fasta	Klebsiella pneumoniae	Different Species
CPE	CF	2	DM	2	indirect	-77	building	234099wA5_CPE0002707_assembly_filtered.fasta	Enterobacter hormaechei	234098wH4_CPE0002603_assembly_filtered.fasta	Klebsiella pneumoniae	Different Species
CPE	CF	2	DM	3	indirect	-71	building	234099wA5_CPE0002707_assembly_filtered.fasta	Enterobacter hormaechei	234098wA4_CPE0002593_assembly_filtered.fasta	Klebsiella pneumoniae	Different Species
CPE	CF	2	DM	3	indirect	-71	building	234099wA5_CPE0002707_assembly_filtered.fasta	Enterobacter hormaechei	234098wH4_CPE0002603_assembly_filtered.fasta	Klebsiella pneumoniae	Different Species
CPE	CF	2	DR	1	indirect	-94	hospital	234099wA5_CPE0002707_assembly_filtered.fasta	Enterobacter hormaechei	234098wA7_CPE0002623_assembly_filtered.fasta	Klebsiella pneumoniae	Different Species
CPE	CF	2	DR	2	indirect	-59	building	234099wA5_CPE0002707_assembly_filtered.fasta	Enterobacter hormaechei	234098wA7_CPE0002623_assembly_filtered.fasta	Klebsiella pneumoniae	Different Species
CPE	CF	2	DR	3	direct	2	hospital	234099wA5_CPE0002707_assembly_filtered.fasta	Enterobacter hormaechei	234098wA7_CPE0002623_assembly_filtered.fasta	Klebsiella pneumoniae	Different Species
CPE	CF	2	DR	4	indirect	-29	hospital	234099wA5_CPE0002707_assembly_filtered.fasta	Enterobacter hormaechei	234098wA7_CPE0002623_assembly_filtered.fasta	Klebsiella pneumoniae	Different Species
CPE	CF	2	DS	1	indirect	-652	hospital	234099wA5_CPE0002707_assembly_filtered.fasta	Enterobacter hormaechei	234098wB3_CPE0002586_assembly_filtered.fasta	Klebsiella michiganensis	Different Species
CPE	CF	2	DS	1	indirect	-652	hospital	234099wA5_CPE0002707_assembly_filtered.fasta	Enterobacter hormaechei	234098wC3_CPE0002587_assembly_filtered.fasta	Escherichia coli	Different Species
CPE	CF	2	DS	2	indirect	-651	building	234099wA5_CPE0002707_assembly_filtered.fasta	Enterobacter hormaechei	234098wB3_CPE0002586_assembly_filtered.fasta	Klebsiella michiganensis	Different Species
CPE	CF	2	DS	2	indirect	-651	building	234099wA5_CPE0002707_assembly_filtered.fasta	Enterobacter hormaechei	234098wC3_CPE0002587_assembly_filtered.fasta	Escherichia coli	Different Species
CPE	CF	2	DS	3	indirect	-625	ward	234099wA5_CPE0002707_assembly_filtered.fasta	Enterobacter hormaechei	234098wB3_CPE0002586_assembly_filtered.fasta	Klebsiella michiganensis	Different Species
CPE	CF	2	DS	3	indirect	-625	ward	234099wA5_CPE0002707_assembly_filtered.fasta	Enterobacter hormaechei	234098wC3_CPE0002587_assembly_filtered.fasta	Escherichia coli	Different Species
CPE	CF	2	DS	4	indirect	-624	building	234099wA5_CPE0002707_assembly_filtered.fasta	Enterobacter hormaechei	234098wB3_CPE0002586_assembly_filtered.fasta	Klebsiella michiganensis	Different Species
CPE	CF	2	DS	4	indirect	-624	building	234099wA5_CPE0002707_assembly_filtered.fasta	Enterobacter hormaechei	234098wC3_CPE0002587_assembly_filtered.fasta	Escherichia coli	Different Species
CPE	CF	2	DS	5	indirect	-618	ward	234099wA5_CPE0002707_assembly_filtered.fasta	Enterobacter hormaechei	234098wB3_CPE0002586_assembly_filtered.fasta	Klebsiella michiganensis	Different Species
CPE	CF	2	DS	5	indirect	-618	ward	234099wA5_CPE0002707_assembly_filtered.fasta	Enterobacter hormaechei	234098wC3_CPE0002587_assembly_filtered.fasta	Escherichia coli	Different Species
CPE	CF	2	DS	6	indirect	-93	building	234099wA5_CPE0002707_assembly_filtered.fasta	Enterobacter hormaechei	234098wB3_CPE0002586_assembly_filtered.fasta	Klebsiella michiganensis	Different Species
CPE	CF	2	DS	6	indirect	-93	building	234099wA5_CPE0002707_assembly_filtered.fasta	Enterobacter hormaechei	234098wC3_CPE0002587_assembly_filtered.fasta	Escherichia coli	Different Species
CPE	CF	2	DV	1	indirect	-56	building	234099wA5_CPE0002707_assembly_filtered.fasta	Enterobacter hormaechei	234098wA9_CPE0002639_assembly_filtered.fasta	Escherichia coli	Different Species
CPE	CF	2	DV	2	indirect	-50	hospital	234099wA5_CPE0002707_assembly_filtered.fasta	Enterobacter hormaechei	234098wA9_CPE0002639_assembly_filtered.fasta	Escherichia coli	Different Species
CPE	CF	2	DW	10	indirect	-140	hospital	234099wA5_CPE0002707_assembly_filtered.fasta	Enterobacter hormaechei	234099wG3_CPE0002696_assembly_filtered.fasta	Enterobacter hormaechei	Same Species	273	0.999872	0.529954
CPE	CF	2	DW	11	indirect	-142	hospital	234099wA5_CPE0002707_assembly_filtered.fasta	Enterobacter hormaechei	234099wG3_CPE0002696_assembly_filtered.fasta	Enterobacter hormaechei	Same Species	273	0.999872	0.529954
CPE	CF	2	DW	12	indirect	-144	hospital	234099wA5_CPE0002707_assembly_filtered.fasta	Enterobacter hormaechei	234099wG3_CPE0002696_assembly_filtered.fasta	Enterobacter hormaechei	Same Species	273	0.999872	0.529954
CPE	CF	2	DX	5	indirect	-77	building	234099wA5_CPE0002707_assembly_filtered.fasta	Enterobacter hormaechei	234098wE9_CPE0002644_assembly_filtered.fasta	Citrobacter freundii	Different Species
CPE	CF	2	DX	6	indirect	-68	building	234099wA5_CPE0002707_assembly_filtered.fasta	Enterobacter hormaechei	234098wE9_CPE0002644_assembly_filtered.fasta	Citrobacter freundii	Different Species
CPE	CF	2	DX	7	indirect	-62	ward	234099wA5_CPE0002707_assembly_filtered.fasta	Enterobacter hormaechei	234098wE9_CPE0002644_assembly_filtered.fasta	Citrobacter freundii	Different Species
CPE	CF	2	DX	8	indirect	-33	building	234099wA5_CPE0002707_assembly_filtered.fasta	Enterobacter hormaechei	234098wE9_CPE0002644_assembly_filtered.fasta	Citrobacter freundii	Different Species
CPE	CF	2	DX	9	indirect	-34	building	234099wA5_CPE0002707_assembly_filtered.fasta	Enterobacter hormaechei	234098wE9_CPE0002644_assembly_filtered.fasta	Citrobacter freundii	Different Species
CPE	CF	2	DX	10	indirect	-191	hospital	234099wA5_CPE0002707_assembly_filtered.fasta	Enterobacter hormaechei	234098wE9_CPE0002644_assembly_filtered.fasta	Citrobacter freundii	Different Species
CPE	CF	2	DZ	4	indirect	-104	hospital	234099wA5_CPE0002707_assembly_filtered.fasta	Enterobacter hormaechei	234098wF1_CPE0002574_assembly_filtered.fasta	Klebsiella pneumoniae	Different Species
CPE	CF	2	DZ	5	indirect	-99	hospital	234099wA5_CPE0002707_assembly_filtered.fasta	Enterobacter hormaechei	234098wF1_CPE0002574_assembly_filtered.fasta	Klebsiella pneumoniae	Different Species
CPE	CF	2	DZ	6	indirect	-98	hospital	234099wA5_CPE0002707_assembly_filtered.fasta	Enterobacter hormaechei	234098wF1_CPE0002574_assembly_filtered.fasta	Klebsiella pneumoniae	Different Species
CPE	CF	2	DZ	7	indirect	-90	hospital	234099wA5_CPE0002707_assembly_filtered.fasta	Enterobacter hormaechei	234098wF1_CPE0002574_assembly_filtered.fasta	Klebsiella pneumoniae	Different Species
CPE	CF	2	EF	2	indirect	-59	hospital	234099wA5_CPE0002707_assembly_filtered.fasta	Enterobacter hormaechei	234099wF3_CPE0002694_assembly_filtered.fasta	Klebsiella aerogenes	Different Species
CPE	CF	2	EF	3	direct	2	hospital	234099wA5_CPE0002707_assembly_filtered.fasta	Enterobacter hormaechei	234099wF3_CPE0002694_assembly_filtered.fasta	Klebsiella aerogenes	Different Species
CPE	CF	2	EG	1	indirect	-895	ward	234099wA5_CPE0002707_assembly_filtered.fasta	Enterobacter hormaechei	234098wB9_CPE0002641_assembly_filtered.fasta	Enterobacter hormaechei	Same Species	23565	0.999832	0.756579
CPE	CF	2	EG	3	indirect	-632	hospital	234099wA5_CPE0002707_assembly_filtered.fasta	Enterobacter hormaechei	234098wB9_CPE0002641_assembly_filtered.fasta	Enterobacter hormaechei	Same Species	23565	0.999832	0.756579
CPE	CF	2	EG	4	indirect	-631	hospital	234099wA5_CPE0002707_assembly_filtered.fasta	Enterobacter hormaechei	234098wB9_CPE0002641_assembly_filtered.fasta	Enterobacter hormaechei	Same Species	23565	0.999832	0.756579
CPE	CF	2	EG	5	indirect	-625	hospital	234099wA5_CPE0002707_assembly_filtered.fasta	Enterobacter hormaechei	234098wB9_CPE0002641_assembly_filtered.fasta	Enterobacter hormaechei	Same Species	23565	0.999832	0.756579
CPE	CF	2	EG	6	indirect	-604	hospital	234099wA5_CPE0002707_assembly_filtered.fasta	Enterobacter hormaechei	234098wB9_CPE0002641_assembly_filtered.fasta	Enterobacter hormaechei	Same Species	23565	0.999832	0.756579
CPE	CF	2	EG	7	indirect	-151	hospital	234099wA5_CPE0002707_assembly_filtered.fasta	Enterobacter hormaechei	234098wB9_CPE0002641_assembly_filtered.fasta	Enterobacter hormaechei	Same Species	23565	0.999832	0.756579
CPE	CF	2	EG	8	indirect	-147	hospital	234099wA5_CPE0002707_assembly_filtered.fasta	Enterobacter hormaechei	234098wB9_CPE0002641_assembly_filtered.fasta	Enterobacter hormaechei	Same Species	23565	0.999832	0.756579
CPE	CF	2	EG	9	indirect	-96	building	234099wA5_CPE0002707_assembly_filtered.fasta	Enterobacter hormaechei	234098wB9_CPE0002641_assembly_filtered.fasta	Enterobacter hormaechei	Same Species	23565	0.999832	0.756579
CPE	CF	2	EG	11	indirect	-76	building	234099wA5_CPE0002707_assembly_filtered.fasta	Enterobacter hormaechei	234098wB9_CPE0002641_assembly_filtered.fasta	Enterobacter hormaechei	Same Species	23565	0.999832	0.756579
CPE	CF	2	EG	12	indirect	-63	hospital	234099wA5_CPE0002707_assembly_filtered.fasta	Enterobacter hormaechei	234098wB9_CPE0002641_assembly_filtered.fasta	Enterobacter hormaechei	Same Species	23565	0.999832	0.756579
CPE	CF	2	EG	14	indirect	-1	hospital	234099wA5_CPE0002707_assembly_filtered.fasta	Enterobacter hormaechei	234098wB9_CPE0002641_assembly_filtered.fasta	Enterobacter hormaechei	Same Species	23565	0.999832	0.756579
CPE	CF	2	EG	15	indirect	-106	hospital	234099wA5_CPE0002707_assembly_filtered.fasta	Enterobacter hormaechei	234098wB9_CPE0002641_assembly_filtered.fasta	Enterobacter hormaechei	Same Species	23565	0.999832	0.756579
CPE	CF	2	EG	16	indirect	-140	hospital	234099wA5_CPE0002707_assembly_filtered.fasta	Enterobacter hormaechei	234098wB9_CPE0002641_assembly_filtered.fasta	Enterobacter hormaechei	Same Species	23565	0.999832	0.756579
CPE	CF	2	EG	17	indirect	-180	building	234099wA5_CPE0002707_assembly_filtered.fasta	Enterobacter hormaechei	234098wB9_CPE0002641_assembly_filtered.fasta	Enterobacter hormaechei	Same Species	23565	0.999832	0.756579
CPE	CF	2	EG	18	indirect	-215	building	234099wA5_CPE0002707_assembly_filtered.fasta	Enterobacter hormaechei	234098wB9_CPE0002641_assembly_filtered.fasta	Enterobacter hormaechei	Same Species	23565	0.999832	0.756579
CPE	CF	2	EG	20	indirect	-222	building	234099wA5_CPE0002707_assembly_filtered.fasta	Enterobacter hormaechei	234098wB9_CPE0002641_assembly_filtered.fasta	Enterobacter hormaechei	Same Species	23565	0.999832	0.756579
CPE	CF	2	EI	2	indirect	-460	building	234099wA5_CPE0002707_assembly_filtered.fasta	Enterobacter hormaechei	234099wB3_CPE0002688_assembly_filtered.fasta	Escherichia coli	Different Species
CPE	CF	2	EI	3	indirect	-434	hospital	234099wA5_CPE0002707_assembly_filtered.fasta	Enterobacter hormaechei	234099wB3_CPE0002688_assembly_filtered.fasta	Escherichia coli	Different Species
CPE	CF	2	EI	4	indirect	-403	hospital	234099wA5_CPE0002707_assembly_filtered.fasta	Enterobacter hormaechei	234099wB3_CPE0002688_assembly_filtered.fasta	Escherichia coli	Different Species
CPE	CF	2	EI	5	indirect	-379	hospital	234099wA5_CPE0002707_assembly_filtered.fasta	Enterobacter hormaechei	234099wB3_CPE0002688_assembly_filtered.fasta	Escherichia coli	Different Species
CPE	CF	2	EJ	1	indirect	-43	hospital	234099wA5_CPE0002707_assembly_filtered.fasta	Enterobacter hormaechei	234098wE4_CPE0002597_assembly_filtered.fasta	Escherichia coli	Different Species
CPE	CF	2	EJ	2	indirect	-30	hospital	234099wA5_CPE0002707_assembly_filtered.fasta	Enterobacter hormaechei	234098wE4_CPE0002597_assembly_filtered.fasta	Escherichia coli	Different Species
CPE	CF	2	EJ	3	indirect	-22	hospital	234099wA5_CPE0002707_assembly_filtered.fasta	Enterobacter hormaechei	234098wE4_CPE0002597_assembly_filtered.fasta	Escherichia coli	Different Species
CPE	CF	2	EJ	4	indirect	-18	hospital	234099wA5_CPE0002707_assembly_filtered.fasta	Enterobacter hormaechei	234098wE4_CPE0002597_assembly_filtered.fasta	Escherichia coli	Different Species
CPE	CF	2	EJ	5	indirect	-12	hospital	234099wA5_CPE0002707_assembly_filtered.fasta	Enterobacter hormaechei	234098wE4_CPE0002597_assembly_filtered.fasta	Escherichia coli	Different Species
CPE	CF	2	EK	1	indirect	-806	hospital	234099wA5_CPE0002707_assembly_filtered.fasta	Enterobacter hormaechei	234098wE1_CPE0002573_assembly_filtered.fasta	Escherichia coli	Different Species
CPE	CF	2	EK	2	indirect	-802	hospital	234099wA5_CPE0002707_assembly_filtered.fasta	Enterobacter hormaechei	234098wE1_CPE0002573_assembly_filtered.fasta	Escherichia coli	Different Species
CPE	CF	2	EK	3	indirect	-798	hospital	234099wA5_CPE0002707_assembly_filtered.fasta	Enterobacter hormaechei	234098wE1_CPE0002573_assembly_filtered.fasta	Escherichia coli	Different Species
CPE	CF	2	EK	4	indirect	-687	building	234099wA5_CPE0002707_assembly_filtered.fasta	Enterobacter hormaechei	234098wE1_CPE0002573_assembly_filtered.fasta	Escherichia coli	Different Species
CPE	CF	2	EK	5	indirect	-686	ward	234099wA5_CPE0002707_assembly_filtered.fasta	Enterobacter hormaechei	234098wE1_CPE0002573_assembly_filtered.fasta	Escherichia coli	Different Species
CPE	CF	2	EK	6	indirect	-599	hospital	234099wA5_CPE0002707_assembly_filtered.fasta	Enterobacter hormaechei	234098wE1_CPE0002573_assembly_filtered.fasta	Escherichia coli	Different Species
CPE	CF	2	EK	7	indirect	-490	building	234099wA5_CPE0002707_assembly_filtered.fasta	Enterobacter hormaechei	234098wE1_CPE0002573_assembly_filtered.fasta	Escherichia coli	Different Species
CPE	CF	2	EL	3	indirect	-458	building	234099wA5_CPE0002707_assembly_filtered.fasta	Enterobacter hormaechei	234098wF7_CPE0002628_assembly_filtered.fasta	Klebsiella pneumoniae	Different Species
CPE	CF	2	EL	3	indirect	-458	building	234099wA5_CPE0002707_assembly_filtered.fasta	Enterobacter hormaechei	234098wC8_CPE0002633_assembly_filtered.fasta	Klebsiella pneumoniae	Different Species
CPE	CF	2	EL	4	indirect	-445	building	234099wA5_CPE0002707_assembly_filtered.fasta	Enterobacter hormaechei	234098wF7_CPE0002628_assembly_filtered.fasta	Klebsiella pneumoniae	Different Species
CPE	CF	2	EL	4	indirect	-445	building	234099wA5_CPE0002707_assembly_filtered.fasta	Enterobacter hormaechei	234098wC8_CPE0002633_assembly_filtered.fasta	Klebsiella pneumoniae	Different Species
CPE	CF	2	EL	6	indirect	-236	building	234099wA5_CPE0002707_assembly_filtered.fasta	Enterobacter hormaechei	234098wF7_CPE0002628_assembly_filtered.fasta	Klebsiella pneumoniae	Different Species
CPE	CF	2	EL	6	indirect	-236	building	234099wA5_CPE0002707_assembly_filtered.fasta	Enterobacter hormaechei	234098wC8_CPE0002633_assembly_filtered.fasta	Klebsiella pneumoniae	Different Species
CPE	CF	2	EL	7	indirect	-230	building	234099wA5_CPE0002707_assembly_filtered.fasta	Enterobacter hormaechei	234098wF7_CPE0002628_assembly_filtered.fasta	Klebsiella pneumoniae	Different Species
CPE	CF	2	EL	7	indirect	-230	building	234099wA5_CPE0002707_assembly_filtered.fasta	Enterobacter hormaechei	234098wC8_CPE0002633_assembly_filtered.fasta	Klebsiella pneumoniae	Different Species
CPE	CF	2	EL	8	indirect	-226	building	234099wA5_CPE0002707_assembly_filtered.fasta	Enterobacter hormaechei	234098wF7_CPE0002628_assembly_filtered.fasta	Klebsiella pneumoniae	Different Species
CPE	CF	2	EL	8	indirect	-226	building	234099wA5_CPE0002707_assembly_filtered.fasta	Enterobacter hormaechei	234098wC8_CPE0002633_assembly_filtered.fasta	Klebsiella pneumoniae	Different Species
CPE	CF	2	EL	9	indirect	-189	ward	234099wA5_CPE0002707_assembly_filtered.fasta	Enterobacter hormaechei	234098wF7_CPE0002628_assembly_filtered.fasta	Klebsiella pneumoniae	Different Species
CPE	CF	2	EL	9	indirect	-189	ward	234099wA5_CPE0002707_assembly_filtered.fasta	Enterobacter hormaechei	234098wC8_CPE0002633_assembly_filtered.fasta	Klebsiella pneumoniae	Different Species
CPE	CF	2	EL	10	indirect	-181	hospital	234099wA5_CPE0002707_assembly_filtered.fasta	Enterobacter hormaechei	234098wF7_CPE0002628_assembly_filtered.fasta	Klebsiella pneumoniae	Different Species
CPE	CF	2	EL	10	indirect	-181	hospital	234099wA5_CPE0002707_assembly_filtered.fasta	Enterobacter hormaechei	234098wC8_CPE0002633_assembly_filtered.fasta	Klebsiella pneumoniae	Different Species
CPE	CF	2	EL	11	indirect	-156	ward	234099wA5_CPE0002707_assembly_filtered.fasta	Enterobacter hormaechei	234098wF7_CPE0002628_assembly_filtered.fasta	Klebsiella pneumoniae	Different Species
CPE	CF	2	EL	11	indirect	-156	ward	234099wA5_CPE0002707_assembly_filtered.fasta	Enterobacter hormaechei	234098wC8_CPE0002633_assembly_filtered.fasta	Klebsiella pneumoniae	Different Species
CPE	CF	2	EL	12	indirect	-59	building	234099wA5_CPE0002707_assembly_filtered.fasta	Enterobacter hormaechei	234098wF7_CPE0002628_assembly_filtered.fasta	Klebsiella pneumoniae	Different Species
CPE	CF	2	EL	12	indirect	-59	building	234099wA5_CPE0002707_assembly_filtered.fasta	Enterobacter hormaechei	234098wC8_CPE0002633_assembly_filtered.fasta	Klebsiella pneumoniae	Different Species
CPE	CF	2	EL	13	direct	1	hospital	234099wA5_CPE0002707_assembly_filtered.fasta	Enterobacter hormaechei	234098wF7_CPE0002628_assembly_filtered.fasta	Klebsiella pneumoniae	Different Species
CPE	CF	2	EL	13	direct	1	hospital	234099wA5_CPE0002707_assembly_filtered.fasta	Enterobacter hormaechei	234098wC8_CPE0002633_assembly_filtered.fasta	Klebsiella pneumoniae	Different Species
CPE	CF	2	EL	14	direct	1	ward	234099wA5_CPE0002707_assembly_filtered.fasta	Enterobacter hormaechei	234098wF7_CPE0002628_assembly_filtered.fasta	Klebsiella pneumoniae	Different Species
CPE	CF	2	EL	14	direct	1	ward	234099wA5_CPE0002707_assembly_filtered.fasta	Enterobacter hormaechei	234098wC8_CPE0002633_assembly_filtered.fasta	Klebsiella pneumoniae	Different Species
CPE	CF	2	EL	15	indirect	-41	building	234099wA5_CPE0002707_assembly_filtered.fasta	Enterobacter hormaechei	234098wF7_CPE0002628_assembly_filtered.fasta	Klebsiella pneumoniae	Different Species
CPE	CF	2	EL	15	indirect	-41	building	234099wA5_CPE0002707_assembly_filtered.fasta	Enterobacter hormaechei	234098wC8_CPE0002633_assembly_filtered.fasta	Klebsiella pneumoniae	Different Species
CPE	CF	2	EL	16	indirect	-49	ward	234099wA5_CPE0002707_assembly_filtered.fasta	Enterobacter hormaechei	234098wF7_CPE0002628_assembly_filtered.fasta	Klebsiella pneumoniae	Different Species
CPE	CF	2	EL	16	indirect	-49	ward	234099wA5_CPE0002707_assembly_filtered.fasta	Enterobacter hormaechei	234098wC8_CPE0002633_assembly_filtered.fasta	Klebsiella pneumoniae	Different Species
CPE	CF	2	EL	17	indirect	-57	ward	234099wA5_CPE0002707_assembly_filtered.fasta	Enterobacter hormaechei	234098wF7_CPE0002628_assembly_filtered.fasta	Klebsiella pneumoniae	Different Species
CPE	CF	2	EL	17	indirect	-57	ward	234099wA5_CPE0002707_assembly_filtered.fasta	Enterobacter hormaechei	234098wC8_CPE0002633_assembly_filtered.fasta	Klebsiella pneumoniae	Different Species
CPE	CF	2	EL	18	indirect	-78	building	234099wA5_CPE0002707_assembly_filtered.fasta	Enterobacter hormaechei	234098wF7_CPE0002628_assembly_filtered.fasta	Klebsiella pneumoniae	Different Species
CPE	CF	2	EL	18	indirect	-78	building	234099wA5_CPE0002707_assembly_filtered.fasta	Enterobacter hormaechei	234098wC8_CPE0002633_assembly_filtered.fasta	Klebsiella pneumoniae	Different Species
CPE	CF	2	EL	19	indirect	-94	ward	234099wA5_CPE0002707_assembly_filtered.fasta	Enterobacter hormaechei	234098wF7_CPE0002628_assembly_filtered.fasta	Klebsiella pneumoniae	Different Species
CPE	CF	2	EL	19	indirect	-94	ward	234099wA5_CPE0002707_assembly_filtered.fasta	Enterobacter hormaechei	234098wC8_CPE0002633_assembly_filtered.fasta	Klebsiella pneumoniae	Different Species
CPE	CF	2	EL	20	indirect	-99	building	234099wA5_CPE0002707_assembly_filtered.fasta	Enterobacter hormaechei	234098wF7_CPE0002628_assembly_filtered.fasta	Klebsiella pneumoniae	Different Species
CPE	CF	2	EL	20	indirect	-99	building	234099wA5_CPE0002707_assembly_filtered.fasta	Enterobacter hormaechei	234098wC8_CPE0002633_assembly_filtered.fasta	Klebsiella pneumoniae	Different Species
CPE	CF	2	EL	21	indirect	-102	ward	234099wA5_CPE0002707_assembly_filtered.fasta	Enterobacter hormaechei	234098wF7_CPE0002628_assembly_filtered.fasta	Klebsiella pneumoniae	Different Species
CPE	CF	2	EL	21	indirect	-102	ward	234099wA5_CPE0002707_assembly_filtered.fasta	Enterobacter hormaechei	234098wC8_CPE0002633_assembly_filtered.fasta	Klebsiella pneumoniae	Different Species
CPE	CF	2	EL	22	indirect	-103	building	234099wA5_CPE0002707_assembly_filtered.fasta	Enterobacter hormaechei	234098wF7_CPE0002628_assembly_filtered.fasta	Klebsiella pneumoniae	Different Species
CPE	CF	2	EL	22	indirect	-103	building	234099wA5_CPE0002707_assembly_filtered.fasta	Enterobacter hormaechei	234098wC8_CPE0002633_assembly_filtered.fasta	Klebsiella pneumoniae	Different Species
CPE	CF	2	EL	25	indirect	-119	building	234099wA5_CPE0002707_assembly_filtered.fasta	Enterobacter hormaechei	234098wF7_CPE0002628_assembly_filtered.fasta	Klebsiella pneumoniae	Different Species
CPE	CF	2	EL	25	indirect	-119	building	234099wA5_CPE0002707_assembly_filtered.fasta	Enterobacter hormaechei	234098wC8_CPE0002633_assembly_filtered.fasta	Klebsiella pneumoniae	Different Species
CPE	CF	2	EL	27	indirect	-137	ward	234099wA5_CPE0002707_assembly_filtered.fasta	Enterobacter hormaechei	234098wF7_CPE0002628_assembly_filtered.fasta	Klebsiella pneumoniae	Different Species
CPE	CF	2	EL	27	indirect	-137	ward	234099wA5_CPE0002707_assembly_filtered.fasta	Enterobacter hormaechei	234098wC8_CPE0002633_assembly_filtered.fasta	Klebsiella pneumoniae	Different Species
CPE	CF	2	EL	28	indirect	-173	building	234099wA5_CPE0002707_assembly_filtered.fasta	Enterobacter hormaechei	234098wF7_CPE0002628_assembly_filtered.fasta	Klebsiella pneumoniae	Different Species
CPE	CF	2	EL	28	indirect	-173	building	234099wA5_CPE0002707_assembly_filtered.fasta	Enterobacter hormaechei	234098wC8_CPE0002633_assembly_filtered.fasta	Klebsiella pneumoniae	Different Species
CPE	CF	2	EL	29	indirect	-213	building	234099wA5_CPE0002707_assembly_filtered.fasta	Enterobacter hormaechei	234098wF7_CPE0002628_assembly_filtered.fasta	Klebsiella pneumoniae	Different Species
CPE	CF	2	EL	29	indirect	-213	building	234099wA5_CPE0002707_assembly_filtered.fasta	Enterobacter hormaechei	234098wC8_CPE0002633_assembly_filtered.fasta	Klebsiella pneumoniae	Different Species
CPE	CF	2	EL	30	indirect	-214	ward	234099wA5_CPE0002707_assembly_filtered.fasta	Enterobacter hormaechei	234098wF7_CPE0002628_assembly_filtered.fasta	Klebsiella pneumoniae	Different Species
CPE	CF	2	EL	30	indirect	-214	ward	234099wA5_CPE0002707_assembly_filtered.fasta	Enterobacter hormaechei	234098wC8_CPE0002633_assembly_filtered.fasta	Klebsiella pneumoniae	Different Species
CPE	CF	2	EL	31	indirect	-217	building	234099wA5_CPE0002707_assembly_filtered.fasta	Enterobacter hormaechei	234098wF7_CPE0002628_assembly_filtered.fasta	Klebsiella pneumoniae	Different Species
CPE	CF	2	EL	31	indirect	-217	building	234099wA5_CPE0002707_assembly_filtered.fasta	Enterobacter hormaechei	234098wC8_CPE0002633_assembly_filtered.fasta	Klebsiella pneumoniae	Different Species
CPE	CF	2	EL	32	indirect	-219	ward	234099wA5_CPE0002707_assembly_filtered.fasta	Enterobacter hormaechei	234098wF7_CPE0002628_assembly_filtered.fasta	Klebsiella pneumoniae	Different Species
CPE	CF	2	EL	32	indirect	-219	ward	234099wA5_CPE0002707_assembly_filtered.fasta	Enterobacter hormaechei	234098wC8_CPE0002633_assembly_filtered.fasta	Klebsiella pneumoniae	Different Species
CPE	CF	2	EL	33	indirect	-223	ward	234099wA5_CPE0002707_assembly_filtered.fasta	Enterobacter hormaechei	234098wF7_CPE0002628_assembly_filtered.fasta	Klebsiella pneumoniae	Different Species
CPE	CF	2	EL	33	indirect	-223	ward	234099wA5_CPE0002707_assembly_filtered.fasta	Enterobacter hormaechei	234098wC8_CPE0002633_assembly_filtered.fasta	Klebsiella pneumoniae	Different Species
CPE	CF	2	EL	34	indirect	-278	hospital	234099wA5_CPE0002707_assembly_filtered.fasta	Enterobacter hormaechei	234098wF7_CPE0002628_assembly_filtered.fasta	Klebsiella pneumoniae	Different Species
CPE	CF	2	EL	34	indirect	-278	hospital	234099wA5_CPE0002707_assembly_filtered.fasta	Enterobacter hormaechei	234098wC8_CPE0002633_assembly_filtered.fasta	Klebsiella pneumoniae	Different Species
CPE	CF	2	EL	35	indirect	-280	ward	234099wA5_CPE0002707_assembly_filtered.fasta	Enterobacter hormaechei	234098wF7_CPE0002628_assembly_filtered.fasta	Klebsiella pneumoniae	Different Species
CPE	CF	2	EL	35	indirect	-280	ward	234099wA5_CPE0002707_assembly_filtered.fasta	Enterobacter hormaechei	234098wC8_CPE0002633_assembly_filtered.fasta	Klebsiella pneumoniae	Different Species
CPE	CF	2	EM	3	indirect	-58	building	234099wA5_CPE0002707_assembly_filtered.fasta	Enterobacter hormaechei	234098wC5_CPE0002606_assembly_filtered.fasta	Klebsiella pneumoniae	Different Species
CPE	CF	2	EM	4	indirect	-53	hospital	234099wA5_CPE0002707_assembly_filtered.fasta	Enterobacter hormaechei	234098wC5_CPE0002606_assembly_filtered.fasta	Klebsiella pneumoniae	Different Species
CPE	CF	2	EM	5	indirect	-45	building	234099wA5_CPE0002707_assembly_filtered.fasta	Enterobacter hormaechei	234098wC5_CPE0002606_assembly_filtered.fasta	Klebsiella pneumoniae	Different Species
CPE	CF	2	EN	1	indirect	-876	hospital	234099wA5_CPE0002707_assembly_filtered.fasta	Enterobacter hormaechei	234099wB4_CPE0002700_assembly_filtered.fasta	Klebsiella pneumoniae	Different Species
CPE	CF	2	EN	2	indirect	-875	hospital	234099wA5_CPE0002707_assembly_filtered.fasta	Enterobacter hormaechei	234099wB4_CPE0002700_assembly_filtered.fasta	Klebsiella pneumoniae	Different Species
CPE	CF	2	EN	3	indirect	-874	hospital	234099wA5_CPE0002707_assembly_filtered.fasta	Enterobacter hormaechei	234099wB4_CPE0002700_assembly_filtered.fasta	Klebsiella pneumoniae	Different Species
CPE	CF	2	EN	12	indirect	-471	hospital	234099wA5_CPE0002707_assembly_filtered.fasta	Enterobacter hormaechei	234099wB4_CPE0002700_assembly_filtered.fasta	Klebsiella pneumoniae	Different Species
CPE	CF	2	EN	13	indirect	-449	hospital	234099wA5_CPE0002707_assembly_filtered.fasta	Enterobacter hormaechei	234099wB4_CPE0002700_assembly_filtered.fasta	Klebsiella pneumoniae	Different Species
CPE	CF	2	EN	14	indirect	-427	hospital	234099wA5_CPE0002707_assembly_filtered.fasta	Enterobacter hormaechei	234099wB4_CPE0002700_assembly_filtered.fasta	Klebsiella pneumoniae	Different Species
CPE	CF	2	EN	15	indirect	-416	hospital	234099wA5_CPE0002707_assembly_filtered.fasta	Enterobacter hormaechei	234099wB4_CPE0002700_assembly_filtered.fasta	Klebsiella pneumoniae	Different Species
CPE	CF	2	EN	18	indirect	-364	hospital	234099wA5_CPE0002707_assembly_filtered.fasta	Enterobacter hormaechei	234099wB4_CPE0002700_assembly_filtered.fasta	Klebsiella pneumoniae	Different Species
CPE	CF	2	EN	30	indirect	-142	hospital	234099wA5_CPE0002707_assembly_filtered.fasta	Enterobacter hormaechei	234099wB4_CPE0002700_assembly_filtered.fasta	Klebsiella pneumoniae	Different Species
CPE	CF	2	EO	4	indirect	-84	building	234099wA5_CPE0002707_assembly_filtered.fasta	Enterobacter hormaechei	234098wD5_CPE0002607_assembly_filtered.fasta	Klebsiella pneumoniae	Different Species
CPE	CF	2	EO	4	indirect	-84	building	234099wA5_CPE0002707_assembly_filtered.fasta	Enterobacter hormaechei	234098wA6_CPE0002615_assembly_filtered.fasta	Klebsiella pneumoniae	Different Species
CPE	CF	2	EO	5	indirect	-77	hospital	234099wA5_CPE0002707_assembly_filtered.fasta	Enterobacter hormaechei	234098wD5_CPE0002607_assembly_filtered.fasta	Klebsiella pneumoniae	Different Species
CPE	CF	2	EO	5	indirect	-77	hospital	234099wA5_CPE0002707_assembly_filtered.fasta	Enterobacter hormaechei	234098wA6_CPE0002615_assembly_filtered.fasta	Klebsiella pneumoniae	Different Species
CPE	CF	2	EQ	1	indirect	-97	building	234099wA5_CPE0002707_assembly_filtered.fasta	Enterobacter hormaechei	234098wE3_CPE0002589_assembly_filtered.fasta	Klebsiella pneumoniae	Different Species
CPE	CF	2	EQ	1	indirect	-97	building	234099wA5_CPE0002707_assembly_filtered.fasta	Enterobacter hormaechei	234098wF3_CPE0002590_assembly_filtered.fasta	Citrobacter freundii	Different Species
CPE	CF	2	EQ	1	indirect	-97	building	234099wA5_CPE0002707_assembly_filtered.fasta	Enterobacter hormaechei	234098wD10_CPE0002651_assembly_filtered.fasta	Klebsiella pneumoniae	Different Species
CPE	CF	2	EQ	2	indirect	-83	building	234099wA5_CPE0002707_assembly_filtered.fasta	Enterobacter hormaechei	234098wE3_CPE0002589_assembly_filtered.fasta	Klebsiella pneumoniae	Different Species
CPE	CF	2	EQ	2	indirect	-83	building	234099wA5_CPE0002707_assembly_filtered.fasta	Enterobacter hormaechei	234098wF3_CPE0002590_assembly_filtered.fasta	Citrobacter freundii	Different Species
CPE	CF	2	EQ	2	indirect	-83	building	234099wA5_CPE0002707_assembly_filtered.fasta	Enterobacter hormaechei	234098wD10_CPE0002651_assembly_filtered.fasta	Klebsiella pneumoniae	Different Species
CPE	CF	2	EQ	3	indirect	-73	building	234099wA5_CPE0002707_assembly_filtered.fasta	Enterobacter hormaechei	234098wE3_CPE0002589_assembly_filtered.fasta	Klebsiella pneumoniae	Different Species
CPE	CF	2	EQ	3	indirect	-73	building	234099wA5_CPE0002707_assembly_filtered.fasta	Enterobacter hormaechei	234098wF3_CPE0002590_assembly_filtered.fasta	Citrobacter freundii	Different Species
CPE	CF	2	EQ	3	indirect	-73	building	234099wA5_CPE0002707_assembly_filtered.fasta	Enterobacter hormaechei	234098wD10_CPE0002651_assembly_filtered.fasta	Klebsiella pneumoniae	Different Species
CPE	CF	2	EU	1	indirect	-91	building	234099wA5_CPE0002707_assembly_filtered.fasta	Enterobacter hormaechei	234098wH10_CPE0002655_assembly_filtered.fasta	Escherichia coli	Different Species
CPE	CF	2	EU	2	indirect	-79	hospital	234099wA5_CPE0002707_assembly_filtered.fasta	Enterobacter hormaechei	234098wH10_CPE0002655_assembly_filtered.fasta	Escherichia coli	Different Species
CPE	CF	2	EU	3	indirect	-65	building	234099wA5_CPE0002707_assembly_filtered.fasta	Enterobacter hormaechei	234098wH10_CPE0002655_assembly_filtered.fasta	Escherichia coli	Different Species
CPE	CF	2	EU	5	indirect	-58	hospital	234099wA5_CPE0002707_assembly_filtered.fasta	Enterobacter hormaechei	234098wH10_CPE0002655_assembly_filtered.fasta	Escherichia coli	Different Species
CPE	CF	2	EU	6	indirect	-36	building	234099wA5_CPE0002707_assembly_filtered.fasta	Enterobacter hormaechei	234098wH10_CPE0002655_assembly_filtered.fasta	Escherichia coli	Different Species
CPE	CF	2	EV	4	indirect	-84	hospital	234099wA5_CPE0002707_assembly_filtered.fasta	Enterobacter hormaechei	234098wE8_CPE0002635_assembly_filtered.fasta	Klebsiella pneumoniae	Different Species
CPE	CF	2	EV	6	indirect	-72	hospital	234099wA5_CPE0002707_assembly_filtered.fasta	Enterobacter hormaechei	234098wE8_CPE0002635_assembly_filtered.fasta	Klebsiella pneumoniae	Different Species
CPE	CF	2	EY	1	indirect	-476	hospital	234099wA5_CPE0002707_assembly_filtered.fasta	Enterobacter hormaechei	234098wG4_CPE0002599_assembly_filtered.fasta	Citrobacter freundii	Different Species
CPE	CF	2	EY	2	indirect	-455	hospital	234099wA5_CPE0002707_assembly_filtered.fasta	Enterobacter hormaechei	234098wG4_CPE0002599_assembly_filtered.fasta	Citrobacter freundii	Different Species
CPE	CF	2	EY	3	indirect	-440	hospital	234099wA5_CPE0002707_assembly_filtered.fasta	Enterobacter hormaechei	234098wG4_CPE0002599_assembly_filtered.fasta	Citrobacter freundii	Different Species
CPE	CF	2	EY	4	indirect	-406	hospital	234099wA5_CPE0002707_assembly_filtered.fasta	Enterobacter hormaechei	234098wG4_CPE0002599_assembly_filtered.fasta	Citrobacter freundii	Different Species
CPE	CF	2	FC	4	indirect	-95	hospital	234099wA5_CPE0002707_assembly_filtered.fasta	Enterobacter hormaechei	234098wE7_CPE0002627_assembly_filtered_reseq.fasta	Klebsiella aerogenes	Different Species
CPE	CF	2	FC	5	indirect	-76	building	234099wA5_CPE0002707_assembly_filtered.fasta	Enterobacter hormaechei	234098wE7_CPE0002627_assembly_filtered_reseq.fasta	Klebsiella aerogenes	Different Species
CPE	CF	2	FC	6	indirect	-68	building	234099wA5_CPE0002707_assembly_filtered.fasta	Enterobacter hormaechei	234098wE7_CPE0002627_assembly_filtered_reseq.fasta	Klebsiella aerogenes	Different Species
CPE	CF	2	FE	1	indirect	-148	building	234099wA5_CPE0002707_assembly_filtered.fasta	Enterobacter hormaechei	234099wF2_CPE0002684_assembly_filtered.fasta	Citrobacter freundii	Different Species				Enterobacter_hormaechei_234099wA5_CPE0002707_assembly_plasmid_AB040	Citrobacter_freundii_234099wF2_CPE0002684_assembly_plasmid_AB040	0
CPE	CF	2	FE	5	indirect	-228	building	234099wA5_CPE0002707_assembly_filtered.fasta	Enterobacter hormaechei	234099wF2_CPE0002684_assembly_filtered.fasta	Citrobacter freundii	Different Species				Enterobacter_hormaechei_234099wA5_CPE0002707_assembly_plasmid_AB040	Citrobacter_freundii_234099wF2_CPE0002684_assembly_plasmid_AB040	0
CPE	CF	2	FE	6	indirect	-271	building	234099wA5_CPE0002707_assembly_filtered.fasta	Enterobacter hormaechei	234099wF2_CPE0002684_assembly_filtered.fasta	Citrobacter freundii	Different Species				Enterobacter_hormaechei_234099wA5_CPE0002707_assembly_plasmid_AB040	Citrobacter_freundii_234099wF2_CPE0002684_assembly_plasmid_AB040	0
CPE	CF	2	FE	7	indirect	-274	building	234099wA5_CPE0002707_assembly_filtered.fasta	Enterobacter hormaechei	234099wF2_CPE0002684_assembly_filtered.fasta	Citrobacter freundii	Different Species				Enterobacter_hormaechei_234099wA5_CPE0002707_assembly_plasmid_AB040	Citrobacter_freundii_234099wF2_CPE0002684_assembly_plasmid_AB040	0
CPE	CF	2	FF	1	indirect	-956	hospital	234099wA5_CPE0002707_assembly_filtered.fasta	Enterobacter hormaechei	234098wG8_CPE0002637_assembly_filtered.fasta	Klebsiella pneumoniae	Different Species
CPE	CF	2	FF	2	indirect	-955	hospital	234099wA5_CPE0002707_assembly_filtered.fasta	Enterobacter hormaechei	234098wG8_CPE0002637_assembly_filtered.fasta	Klebsiella pneumoniae	Different Species
CPE	CF	2	FF	3	indirect	-953	hospital	234099wA5_CPE0002707_assembly_filtered.fasta	Enterobacter hormaechei	234098wG8_CPE0002637_assembly_filtered.fasta	Klebsiella pneumoniae	Different Species
CPE	CF	2	FF	7	indirect	-307	building	234099wA5_CPE0002707_assembly_filtered.fasta	Enterobacter hormaechei	234098wG8_CPE0002637_assembly_filtered.fasta	Klebsiella pneumoniae	Different Species
CPE	CF	2	FF	8	indirect	-72	hospital	234099wA5_CPE0002707_assembly_filtered.fasta	Enterobacter hormaechei	234098wG8_CPE0002637_assembly_filtered.fasta	Klebsiella pneumoniae	Different Species
CPE	CF	2	FF	9	indirect	-70	hospital	234099wA5_CPE0002707_assembly_filtered.fasta	Enterobacter hormaechei	234098wG8_CPE0002637_assembly_filtered.fasta	Klebsiella pneumoniae	Different Species
CPE	CF	2	FH	4	indirect	-512	building	234099wA5_CPE0002707_assembly_filtered.fasta	Enterobacter hormaechei	234098wD6_CPE0002618_assembly_filtered.fasta	Klebsiella variicola	Different Species
CPE	CF	2	FH	4	indirect	-512	building	234099wA5_CPE0002707_assembly_filtered.fasta	Enterobacter hormaechei	234098wG7_CPE0002629_assembly_filtered.fasta	Klebsiella variicola	Different Species
CPE	CF	2	FH	5	indirect	-493	building	234099wA5_CPE0002707_assembly_filtered.fasta	Enterobacter hormaechei	234098wD6_CPE0002618_assembly_filtered.fasta	Klebsiella variicola	Different Species
CPE	CF	2	FH	5	indirect	-493	building	234099wA5_CPE0002707_assembly_filtered.fasta	Enterobacter hormaechei	234098wG7_CPE0002629_assembly_filtered.fasta	Klebsiella variicola	Different Species
CPE	CF	2	FH	6	indirect	-490	hospital	234099wA5_CPE0002707_assembly_filtered.fasta	Enterobacter hormaechei	234098wD6_CPE0002618_assembly_filtered.fasta	Klebsiella variicola	Different Species
CPE	CF	2	FH	6	indirect	-490	hospital	234099wA5_CPE0002707_assembly_filtered.fasta	Enterobacter hormaechei	234098wG7_CPE0002629_assembly_filtered.fasta	Klebsiella variicola	Different Species
CPE	CF	2	FH	7	indirect	-472	hospital	234099wA5_CPE0002707_assembly_filtered.fasta	Enterobacter hormaechei	234098wD6_CPE0002618_assembly_filtered.fasta	Klebsiella variicola	Different Species
CPE	CF	2	FH	7	indirect	-472	hospital	234099wA5_CPE0002707_assembly_filtered.fasta	Enterobacter hormaechei	234098wG7_CPE0002629_assembly_filtered.fasta	Klebsiella variicola	Different Species
CPE	CF	2	FH	8	indirect	-450	hospital	234099wA5_CPE0002707_assembly_filtered.fasta	Enterobacter hormaechei	234098wD6_CPE0002618_assembly_filtered.fasta	Klebsiella variicola	Different Species
CPE	CF	2	FH	8	indirect	-450	hospital	234099wA5_CPE0002707_assembly_filtered.fasta	Enterobacter hormaechei	234098wG7_CPE0002629_assembly_filtered.fasta	Klebsiella variicola	Different Species
CPE	CF	2	FH	9	indirect	-427	building	234099wA5_CPE0002707_assembly_filtered.fasta	Enterobacter hormaechei	234098wD6_CPE0002618_assembly_filtered.fasta	Klebsiella variicola	Different Species
CPE	CF	2	FH	9	indirect	-427	building	234099wA5_CPE0002707_assembly_filtered.fasta	Enterobacter hormaechei	234098wG7_CPE0002629_assembly_filtered.fasta	Klebsiella variicola	Different Species
CPE	CF	2	FH	10	indirect	-423	building	234099wA5_CPE0002707_assembly_filtered.fasta	Enterobacter hormaechei	234098wD6_CPE0002618_assembly_filtered.fasta	Klebsiella variicola	Different Species
CPE	CF	2	FH	10	indirect	-423	building	234099wA5_CPE0002707_assembly_filtered.fasta	Enterobacter hormaechei	234098wG7_CPE0002629_assembly_filtered.fasta	Klebsiella variicola	Different Species
CPE	CF	2	FH	11	indirect	-401	hospital	234099wA5_CPE0002707_assembly_filtered.fasta	Enterobacter hormaechei	234098wD6_CPE0002618_assembly_filtered.fasta	Klebsiella variicola	Different Species
CPE	CF	2	FH	11	indirect	-401	hospital	234099wA5_CPE0002707_assembly_filtered.fasta	Enterobacter hormaechei	234098wG7_CPE0002629_assembly_filtered.fasta	Klebsiella variicola	Different Species
CPE	CF	2	FH	12	indirect	-391	building	234099wA5_CPE0002707_assembly_filtered.fasta	Enterobacter hormaechei	234098wD6_CPE0002618_assembly_filtered.fasta	Klebsiella variicola	Different Species
CPE	CF	2	FH	12	indirect	-391	building	234099wA5_CPE0002707_assembly_filtered.fasta	Enterobacter hormaechei	234098wG7_CPE0002629_assembly_filtered.fasta	Klebsiella variicola	Different Species
CPE	CF	2	FH	13	indirect	-336	building	234099wA5_CPE0002707_assembly_filtered.fasta	Enterobacter hormaechei	234098wD6_CPE0002618_assembly_filtered.fasta	Klebsiella variicola	Different Species
CPE	CF	2	FH	13	indirect	-336	building	234099wA5_CPE0002707_assembly_filtered.fasta	Enterobacter hormaechei	234098wG7_CPE0002629_assembly_filtered.fasta	Klebsiella variicola	Different Species
CPE	CF	2	FH	14	indirect	-329	building	234099wA5_CPE0002707_assembly_filtered.fasta	Enterobacter hormaechei	234098wD6_CPE0002618_assembly_filtered.fasta	Klebsiella variicola	Different Species
CPE	CF	2	FH	14	indirect	-329	building	234099wA5_CPE0002707_assembly_filtered.fasta	Enterobacter hormaechei	234098wG7_CPE0002629_assembly_filtered.fasta	Klebsiella variicola	Different Species
CPE	CF	2	FH	15	indirect	-311	hospital	234099wA5_CPE0002707_assembly_filtered.fasta	Enterobacter hormaechei	234098wD6_CPE0002618_assembly_filtered.fasta	Klebsiella variicola	Different Species
CPE	CF	2	FH	15	indirect	-311	hospital	234099wA5_CPE0002707_assembly_filtered.fasta	Enterobacter hormaechei	234098wG7_CPE0002629_assembly_filtered.fasta	Klebsiella variicola	Different Species
CPE	CF	2	FH	16	indirect	-305	building	234099wA5_CPE0002707_assembly_filtered.fasta	Enterobacter hormaechei	234098wD6_CPE0002618_assembly_filtered.fasta	Klebsiella variicola	Different Species
CPE	CF	2	FH	16	indirect	-305	building	234099wA5_CPE0002707_assembly_filtered.fasta	Enterobacter hormaechei	234098wG7_CPE0002629_assembly_filtered.fasta	Klebsiella variicola	Different Species
CPE	CF	2	FH	19	indirect	-152	building	234099wA5_CPE0002707_assembly_filtered.fasta	Enterobacter hormaechei	234098wD6_CPE0002618_assembly_filtered.fasta	Klebsiella variicola	Different Species
CPE	CF	2	FH	19	indirect	-152	building	234099wA5_CPE0002707_assembly_filtered.fasta	Enterobacter hormaechei	234098wG7_CPE0002629_assembly_filtered.fasta	Klebsiella variicola	Different Species
CPE	CF	2	FH	20	indirect	-148	building	234099wA5_CPE0002707_assembly_filtered.fasta	Enterobacter hormaechei	234098wD6_CPE0002618_assembly_filtered.fasta	Klebsiella variicola	Different Species
CPE	CF	2	FH	20	indirect	-148	building	234099wA5_CPE0002707_assembly_filtered.fasta	Enterobacter hormaechei	234098wG7_CPE0002629_assembly_filtered.fasta	Klebsiella variicola	Different Species
CPE	CF	2	FH	21	indirect	-138	building	234099wA5_CPE0002707_assembly_filtered.fasta	Enterobacter hormaechei	234098wD6_CPE0002618_assembly_filtered.fasta	Klebsiella variicola	Different Species
CPE	CF	2	FH	21	indirect	-138	building	234099wA5_CPE0002707_assembly_filtered.fasta	Enterobacter hormaechei	234098wG7_CPE0002629_assembly_filtered.fasta	Klebsiella variicola	Different Species
CPE	CF	2	FH	22	indirect	-112	hospital	234099wA5_CPE0002707_assembly_filtered.fasta	Enterobacter hormaechei	234098wD6_CPE0002618_assembly_filtered.fasta	Klebsiella variicola	Different Species
CPE	CF	2	FH	22	indirect	-112	hospital	234099wA5_CPE0002707_assembly_filtered.fasta	Enterobacter hormaechei	234098wG7_CPE0002629_assembly_filtered.fasta	Klebsiella variicola	Different Species
CPE	CF	2	FH	23	indirect	-99	building	234099wA5_CPE0002707_assembly_filtered.fasta	Enterobacter hormaechei	234098wD6_CPE0002618_assembly_filtered.fasta	Klebsiella variicola	Different Species
CPE	CF	2	FH	23	indirect	-99	building	234099wA5_CPE0002707_assembly_filtered.fasta	Enterobacter hormaechei	234098wG7_CPE0002629_assembly_filtered.fasta	Klebsiella variicola	Different Species
CPE	CF	2	FH	24	indirect	-85	building	234099wA5_CPE0002707_assembly_filtered.fasta	Enterobacter hormaechei	234098wD6_CPE0002618_assembly_filtered.fasta	Klebsiella variicola	Different Species
CPE	CF	2	FH	24	indirect	-85	building	234099wA5_CPE0002707_assembly_filtered.fasta	Enterobacter hormaechei	234098wG7_CPE0002629_assembly_filtered.fasta	Klebsiella variicola	Different Species
CPE	CF	2	FH	25	indirect	-74	building	234099wA5_CPE0002707_assembly_filtered.fasta	Enterobacter hormaechei	234098wD6_CPE0002618_assembly_filtered.fasta	Klebsiella variicola	Different Species
CPE	CF	2	FH	25	indirect	-74	building	234099wA5_CPE0002707_assembly_filtered.fasta	Enterobacter hormaechei	234098wG7_CPE0002629_assembly_filtered.fasta	Klebsiella variicola	Different Species
CPE	CF	2	FH	26	indirect	-36	hospital	234099wA5_CPE0002707_assembly_filtered.fasta	Enterobacter hormaechei	234098wD6_CPE0002618_assembly_filtered.fasta	Klebsiella variicola	Different Species
CPE	CF	2	FH	26	indirect	-36	hospital	234099wA5_CPE0002707_assembly_filtered.fasta	Enterobacter hormaechei	234098wG7_CPE0002629_assembly_filtered.fasta	Klebsiella variicola	Different Species
CPE	CF	2	FH	27	indirect	-116	hospital	234099wA5_CPE0002707_assembly_filtered.fasta	Enterobacter hormaechei	234098wD6_CPE0002618_assembly_filtered.fasta	Klebsiella variicola	Different Species
CPE	CF	2	FH	27	indirect	-116	hospital	234099wA5_CPE0002707_assembly_filtered.fasta	Enterobacter hormaechei	234098wG7_CPE0002629_assembly_filtered.fasta	Klebsiella variicola	Different Species
CPE	CF	2	FH	28	indirect	-236	building	234099wA5_CPE0002707_assembly_filtered.fasta	Enterobacter hormaechei	234098wD6_CPE0002618_assembly_filtered.fasta	Klebsiella variicola	Different Species
CPE	CF	2	FH	28	indirect	-236	building	234099wA5_CPE0002707_assembly_filtered.fasta	Enterobacter hormaechei	234098wG7_CPE0002629_assembly_filtered.fasta	Klebsiella variicola	Different Species
CPE	CF	2	FJ	1	indirect	-85	hospital	234099wA5_CPE0002707_assembly_filtered.fasta	Enterobacter hormaechei	234099wG2_CPE0002685_assembly_filtered.fasta	Klebsiella pneumoniae	Different Species
CPE	CF	2	FJ	2	indirect	-78	hospital	234099wA5_CPE0002707_assembly_filtered.fasta	Enterobacter hormaechei	234099wG2_CPE0002685_assembly_filtered.fasta	Klebsiella pneumoniae	Different Species
CPE	CF	2	FJ	3	indirect	-71	hospital	234099wA5_CPE0002707_assembly_filtered.fasta	Enterobacter hormaechei	234099wG2_CPE0002685_assembly_filtered.fasta	Klebsiella pneumoniae	Different Species
CPE	CF	2	FJ	4	indirect	-69	building	234099wA5_CPE0002707_assembly_filtered.fasta	Enterobacter hormaechei	234099wG2_CPE0002685_assembly_filtered.fasta	Klebsiella pneumoniae	Different Species
CPE	CF	2	FJ	5	indirect	-56	hospital	234099wA5_CPE0002707_assembly_filtered.fasta	Enterobacter hormaechei	234099wG2_CPE0002685_assembly_filtered.fasta	Klebsiella pneumoniae	Different Species
CPE	CF	2	FJ	6	indirect	-37	building	234099wA5_CPE0002707_assembly_filtered.fasta	Enterobacter hormaechei	234099wG2_CPE0002685_assembly_filtered.fasta	Klebsiella pneumoniae	Different Species
CPE	CF	2	FK	1	indirect	-132	building	234099wA5_CPE0002707_assembly_filtered.fasta	Enterobacter hormaechei	234098wG5_CPE0002613_assembly_filtered.fasta	Escherichia coli	Different Species
CPE	CF	2	FK	2	indirect	-49	hospital	234099wA5_CPE0002707_assembly_filtered.fasta	Enterobacter hormaechei	234098wG5_CPE0002613_assembly_filtered.fasta	Escherichia coli	Different Species
CPE	CF	2	FK	3	indirect	-12	hospital	234099wA5_CPE0002707_assembly_filtered.fasta	Enterobacter hormaechei	234098wG5_CPE0002613_assembly_filtered.fasta	Escherichia coli	Different Species
CPE	CF	2	FK	4	indirect	-24	hospital	234099wA5_CPE0002707_assembly_filtered.fasta	Enterobacter hormaechei	234098wG5_CPE0002613_assembly_filtered.fasta	Escherichia coli	Different Species
CPE	CF	2	FK	5	indirect	-25	hospital	234099wA5_CPE0002707_assembly_filtered.fasta	Enterobacter hormaechei	234098wG5_CPE0002613_assembly_filtered.fasta	Escherichia coli	Different Species
CPE	CF	2	FK	6	indirect	-33	hospital	234099wA5_CPE0002707_assembly_filtered.fasta	Enterobacter hormaechei	234098wG5_CPE0002613_assembly_filtered.fasta	Escherichia coli	Different Species
CPE	CF	2	FK	7	indirect	-137	hospital	234099wA5_CPE0002707_assembly_filtered.fasta	Enterobacter hormaechei	234098wG5_CPE0002613_assembly_filtered.fasta	Escherichia coli	Different Species
CPE	CF	2	FK	8	indirect	-226	hospital	234099wA5_CPE0002707_assembly_filtered.fasta	Enterobacter hormaechei	234098wG5_CPE0002613_assembly_filtered.fasta	Escherichia coli	Different Species
CPE	CF	3	CK	5	indirect	-67	hospital	234099wA5_CPE0002707_assembly_filtered.fasta	Enterobacter hormaechei	234099wC2_CPE0002679_assembly_filtered.fasta	Klebsiella aerogenes	Different Species
CPE	CF	3	CL	6	indirect	-132	hospital	234099wA5_CPE0002707_assembly_filtered.fasta	Enterobacter hormaechei	234098wD8_CPE0002634_assembly_filtered.fasta	Escherichia coli	Different Species
CPE	CF	3	CL	7	indirect	-121	hospital	234099wA5_CPE0002707_assembly_filtered.fasta	Enterobacter hormaechei	234098wD8_CPE0002634_assembly_filtered.fasta	Escherichia coli	Different Species
CPE	CF	3	CL	8	indirect	-120	hospital	234099wA5_CPE0002707_assembly_filtered.fasta	Enterobacter hormaechei	234098wD8_CPE0002634_assembly_filtered.fasta	Escherichia coli	Different Species
CPE	CF	3	CL	9	indirect	-112	hospital	234099wA5_CPE0002707_assembly_filtered.fasta	Enterobacter hormaechei	234098wD8_CPE0002634_assembly_filtered.fasta	Escherichia coli	Different Species
CPE	CF	3	CS	2	indirect	-65	building	234099wA5_CPE0002707_assembly_filtered.fasta	Enterobacter hormaechei	234098wF6_CPE0002620_assembly_filtered.fasta	Klebsiella pneumoniae	Different Species
CPE	CF	3	CS	2	indirect	-65	building	234099wA5_CPE0002707_assembly_filtered.fasta	Enterobacter hormaechei	234098wH6_CPE0002622_assembly_filtered_reseq.fasta	Klebsiella pneumoniae	Different Species
CPE	CF	3	CS	2	indirect	-65	building	234099wA5_CPE0002707_assembly_filtered.fasta	Enterobacter hormaechei	234098wA10_CPE0002648_assembly_filtered.fasta	Klebsiella pneumoniae	Different Species
CPE	CF	3	CU	2	indirect	-34	building	234099wA5_CPE0002707_assembly_filtered.fasta	Enterobacter hormaechei	234099wE4_CPE0002703_assembly_filtered.fasta	Klebsiella pneumoniae	Different Species
CPE	CF	3	CY	4	indirect	-446	building	234099wA5_CPE0002707_assembly_filtered.fasta	Enterobacter hormaechei	234098wA12_CPE0002664_assembly_filtered.fasta	Escherichia coli	Different Species
CPE	CF	3	CY	4	indirect	-446	building	234099wA5_CPE0002707_assembly_filtered.fasta	Enterobacter hormaechei	234099wA2_CPE0002677_assembly_filtered.fasta	Escherichia coli	Different Species
CPE	CF	3	CY	5	indirect	-443	building	234099wA5_CPE0002707_assembly_filtered.fasta	Enterobacter hormaechei	234098wA12_CPE0002664_assembly_filtered.fasta	Escherichia coli	Different Species
CPE	CF	3	CY	5	indirect	-443	building	234099wA5_CPE0002707_assembly_filtered.fasta	Enterobacter hormaechei	234099wA2_CPE0002677_assembly_filtered.fasta	Escherichia coli	Different Species
CPE	CF	3	DI	1	indirect	-837	hospital	234099wA5_CPE0002707_assembly_filtered.fasta	Enterobacter hormaechei	234099wF1_CPE0002674_assembly_filtered.fasta	Klebsiella aerogenes	Different Species
CPE	CF	3	DI	2	indirect	-835	ward	234099wA5_CPE0002707_assembly_filtered.fasta	Enterobacter hormaechei	234099wF1_CPE0002674_assembly_filtered.fasta	Klebsiella aerogenes	Different Species
CPE	CF	3	DI	3	indirect	-834	building	234099wA5_CPE0002707_assembly_filtered.fasta	Enterobacter hormaechei	234099wF1_CPE0002674_assembly_filtered.fasta	Klebsiella aerogenes	Different Species
CPE	CF	3	DI	4	indirect	-823	building	234099wA5_CPE0002707_assembly_filtered.fasta	Enterobacter hormaechei	234099wF1_CPE0002674_assembly_filtered.fasta	Klebsiella aerogenes	Different Species
CPE	CF	3	DI	5	indirect	-821	building	234099wA5_CPE0002707_assembly_filtered.fasta	Enterobacter hormaechei	234099wF1_CPE0002674_assembly_filtered.fasta	Klebsiella aerogenes	Different Species
CPE	CF	3	DI	6	indirect	-819	ward	234099wA5_CPE0002707_assembly_filtered.fasta	Enterobacter hormaechei	234099wF1_CPE0002674_assembly_filtered.fasta	Klebsiella aerogenes	Different Species
CPE	CF	3	DI	7	indirect	-817	building	234099wA5_CPE0002707_assembly_filtered.fasta	Enterobacter hormaechei	234099wF1_CPE0002674_assembly_filtered.fasta	Klebsiella aerogenes	Different Species
CPE	CF	3	DI	8	indirect	-810	building	234099wA5_CPE0002707_assembly_filtered.fasta	Enterobacter hormaechei	234099wF1_CPE0002674_assembly_filtered.fasta	Klebsiella aerogenes	Different Species
CPE	CF	3	DI	9	indirect	-801	ward	234099wA5_CPE0002707_assembly_filtered.fasta	Enterobacter hormaechei	234099wF1_CPE0002674_assembly_filtered.fasta	Klebsiella aerogenes	Different Species
CPE	CF	3	DI	10	indirect	-781	hospital	234099wA5_CPE0002707_assembly_filtered.fasta	Enterobacter hormaechei	234099wF1_CPE0002674_assembly_filtered.fasta	Klebsiella aerogenes	Different Species
CPE	CF	3	DI	11	indirect	-765	hospital	234099wA5_CPE0002707_assembly_filtered.fasta	Enterobacter hormaechei	234099wF1_CPE0002674_assembly_filtered.fasta	Klebsiella aerogenes	Different Species
CPE	CF	3	DI	12	indirect	-761	building	234099wA5_CPE0002707_assembly_filtered.fasta	Enterobacter hormaechei	234099wF1_CPE0002674_assembly_filtered.fasta	Klebsiella aerogenes	Different Species
CPE	CF	3	DI	13	indirect	-511	hospital	234099wA5_CPE0002707_assembly_filtered.fasta	Enterobacter hormaechei	234099wF1_CPE0002674_assembly_filtered.fasta	Klebsiella aerogenes	Different Species
CPE	CF	3	DI	14	indirect	-504	building	234099wA5_CPE0002707_assembly_filtered.fasta	Enterobacter hormaechei	234099wF1_CPE0002674_assembly_filtered.fasta	Klebsiella aerogenes	Different Species
CPE	CF	3	DI	15	indirect	-455	hospital	234099wA5_CPE0002707_assembly_filtered.fasta	Enterobacter hormaechei	234099wF1_CPE0002674_assembly_filtered.fasta	Klebsiella aerogenes	Different Species
CPE	CF	3	DI	16	indirect	-453	building	234099wA5_CPE0002707_assembly_filtered.fasta	Enterobacter hormaechei	234099wF1_CPE0002674_assembly_filtered.fasta	Klebsiella aerogenes	Different Species
CPE	CF	3	DI	17	indirect	-420	hospital	234099wA5_CPE0002707_assembly_filtered.fasta	Enterobacter hormaechei	234099wF1_CPE0002674_assembly_filtered.fasta	Klebsiella aerogenes	Different Species
CPE	CF	3	DI	18	indirect	-140	hospital	234099wA5_CPE0002707_assembly_filtered.fasta	Enterobacter hormaechei	234099wF1_CPE0002674_assembly_filtered.fasta	Klebsiella aerogenes	Different Species
CPE	CF	3	DI	19	indirect	-72	hospital	234099wA5_CPE0002707_assembly_filtered.fasta	Enterobacter hormaechei	234099wF1_CPE0002674_assembly_filtered.fasta	Klebsiella aerogenes	Different Species
CPE	CF	3	DI	20	indirect	-29	building	234099wA5_CPE0002707_assembly_filtered.fasta	Enterobacter hormaechei	234099wF1_CPE0002674_assembly_filtered.fasta	Klebsiella aerogenes	Different Species
CPE	CF	3	DJ	1	indirect	-982	ward	234099wA5_CPE0002707_assembly_filtered.fasta	Enterobacter hormaechei	234098wG3_CPE0002591_assembly_filtered.fasta	Escherichia coli	Different Species
CPE	CF	3	DJ	2	indirect	-979	ward	234099wA5_CPE0002707_assembly_filtered.fasta	Enterobacter hormaechei	234098wG3_CPE0002591_assembly_filtered.fasta	Escherichia coli	Different Species
CPE	CF	3	DJ	3	indirect	-352	building	234099wA5_CPE0002707_assembly_filtered.fasta	Enterobacter hormaechei	234098wG3_CPE0002591_assembly_filtered.fasta	Escherichia coli	Different Species
CPE	CF	3	DJ	4	indirect	-343	ward	234099wA5_CPE0002707_assembly_filtered.fasta	Enterobacter hormaechei	234098wG3_CPE0002591_assembly_filtered.fasta	Escherichia coli	Different Species
CPE	CF	3	DJ	5	indirect	-335	building	234099wA5_CPE0002707_assembly_filtered.fasta	Enterobacter hormaechei	234098wG3_CPE0002591_assembly_filtered.fasta	Escherichia coli	Different Species
CPE	CF	3	DJ	6	indirect	-100	hospital	234099wA5_CPE0002707_assembly_filtered.fasta	Enterobacter hormaechei	234098wG3_CPE0002591_assembly_filtered.fasta	Escherichia coli	Different Species
CPE	CF	3	DJ	7	indirect	-93	ward	234099wA5_CPE0002707_assembly_filtered.fasta	Enterobacter hormaechei	234098wG3_CPE0002591_assembly_filtered.fasta	Escherichia coli	Different Species
CPE	CF	3	DJ	8	indirect	-190	building	234099wA5_CPE0002707_assembly_filtered.fasta	Enterobacter hormaechei	234098wG3_CPE0002591_assembly_filtered.fasta	Escherichia coli	Different Species
CPE	CF	3	DJ	9	indirect	-201	building	234099wA5_CPE0002707_assembly_filtered.fasta	Enterobacter hormaechei	234098wG3_CPE0002591_assembly_filtered.fasta	Escherichia coli	Different Species
CPE	CF	3	DK	1	indirect	-76	hospital	234099wA5_CPE0002707_assembly_filtered.fasta	Enterobacter hormaechei	234098wF9_CPE0002645_assembly_filtered.fasta	Enterobacter hormaechei	Same Species	23907	0.999937	0.803883
CPE	CF	3	DL	1	indirect	-231	hospital	234099wA5_CPE0002707_assembly_filtered.fasta	Enterobacter hormaechei	234098wH2_CPE0002584_assembly_filtered.fasta	Enterobacter hormaechei	Same Species	23883	0.999853	0.762828
CPE	CF	3	DL	2	indirect	-97	hospital	234099wA5_CPE0002707_assembly_filtered.fasta	Enterobacter hormaechei	234098wH2_CPE0002584_assembly_filtered.fasta	Enterobacter hormaechei	Same Species	23883	0.999853	0.762828
CPE	CF	3	DL	3	indirect	-79	hospital	234099wA5_CPE0002707_assembly_filtered.fasta	Enterobacter hormaechei	234098wH2_CPE0002584_assembly_filtered.fasta	Enterobacter hormaechei	Same Species	23883	0.999853	0.762828
CPE	CF	3	DM	1	indirect	-100	building	234099wA5_CPE0002707_assembly_filtered.fasta	Enterobacter hormaechei	234098wA4_CPE0002593_assembly_filtered.fasta	Klebsiella pneumoniae	Different Species
CPE	CF	3	DM	1	indirect	-100	building	234099wA5_CPE0002707_assembly_filtered.fasta	Enterobacter hormaechei	234098wH4_CPE0002603_assembly_filtered.fasta	Klebsiella pneumoniae	Different Species
CPE	CF	3	DM	2	indirect	-83	building	234099wA5_CPE0002707_assembly_filtered.fasta	Enterobacter hormaechei	234098wA4_CPE0002593_assembly_filtered.fasta	Klebsiella pneumoniae	Different Species
CPE	CF	3	DM	2	indirect	-83	building	234099wA5_CPE0002707_assembly_filtered.fasta	Enterobacter hormaechei	234098wH4_CPE0002603_assembly_filtered.fasta	Klebsiella pneumoniae	Different Species
CPE	CF	3	DM	3	indirect	-77	building	234099wA5_CPE0002707_assembly_filtered.fasta	Enterobacter hormaechei	234098wA4_CPE0002593_assembly_filtered.fasta	Klebsiella pneumoniae	Different Species
CPE	CF	3	DM	3	indirect	-77	building	234099wA5_CPE0002707_assembly_filtered.fasta	Enterobacter hormaechei	234098wH4_CPE0002603_assembly_filtered.fasta	Klebsiella pneumoniae	Different Species
CPE	CF	3	DR	1	indirect	-100	hospital	234099wA5_CPE0002707_assembly_filtered.fasta	Enterobacter hormaechei	234098wA7_CPE0002623_assembly_filtered.fasta	Klebsiella pneumoniae	Different Species
CPE	CF	3	DR	2	indirect	-65	building	234099wA5_CPE0002707_assembly_filtered.fasta	Enterobacter hormaechei	234098wA7_CPE0002623_assembly_filtered.fasta	Klebsiella pneumoniae	Different Species
CPE	CF	3	DR	3	direct	12	hospital	234099wA5_CPE0002707_assembly_filtered.fasta	Enterobacter hormaechei	234098wA7_CPE0002623_assembly_filtered.fasta	Klebsiella pneumoniae	Different Species
CPE	CF	3	DR	4	indirect	-13	hospital	234099wA5_CPE0002707_assembly_filtered.fasta	Enterobacter hormaechei	234098wA7_CPE0002623_assembly_filtered.fasta	Klebsiella pneumoniae	Different Species
CPE	CF	3	DS	1	indirect	-658	hospital	234099wA5_CPE0002707_assembly_filtered.fasta	Enterobacter hormaechei	234098wB3_CPE0002586_assembly_filtered.fasta	Klebsiella michiganensis	Different Species
CPE	CF	3	DS	1	indirect	-658	hospital	234099wA5_CPE0002707_assembly_filtered.fasta	Enterobacter hormaechei	234098wC3_CPE0002587_assembly_filtered.fasta	Escherichia coli	Different Species
CPE	CF	3	DS	2	indirect	-657	ward	234099wA5_CPE0002707_assembly_filtered.fasta	Enterobacter hormaechei	234098wB3_CPE0002586_assembly_filtered.fasta	Klebsiella michiganensis	Different Species
CPE	CF	3	DS	2	indirect	-657	ward	234099wA5_CPE0002707_assembly_filtered.fasta	Enterobacter hormaechei	234098wC3_CPE0002587_assembly_filtered.fasta	Escherichia coli	Different Species
CPE	CF	3	DS	3	indirect	-631	building	234099wA5_CPE0002707_assembly_filtered.fasta	Enterobacter hormaechei	234098wB3_CPE0002586_assembly_filtered.fasta	Klebsiella michiganensis	Different Species
CPE	CF	3	DS	3	indirect	-631	building	234099wA5_CPE0002707_assembly_filtered.fasta	Enterobacter hormaechei	234098wC3_CPE0002587_assembly_filtered.fasta	Escherichia coli	Different Species
CPE	CF	3	DS	4	indirect	-630	building	234099wA5_CPE0002707_assembly_filtered.fasta	Enterobacter hormaechei	234098wB3_CPE0002586_assembly_filtered.fasta	Klebsiella michiganensis	Different Species
CPE	CF	3	DS	4	indirect	-630	building	234099wA5_CPE0002707_assembly_filtered.fasta	Enterobacter hormaechei	234098wC3_CPE0002587_assembly_filtered.fasta	Escherichia coli	Different Species
CPE	CF	3	DS	5	indirect	-624	building	234099wA5_CPE0002707_assembly_filtered.fasta	Enterobacter hormaechei	234098wB3_CPE0002586_assembly_filtered.fasta	Klebsiella michiganensis	Different Species
CPE	CF	3	DS	5	indirect	-624	building	234099wA5_CPE0002707_assembly_filtered.fasta	Enterobacter hormaechei	234098wC3_CPE0002587_assembly_filtered.fasta	Escherichia coli	Different Species
CPE	CF	3	DS	6	indirect	-99	building	234099wA5_CPE0002707_assembly_filtered.fasta	Enterobacter hormaechei	234098wB3_CPE0002586_assembly_filtered.fasta	Klebsiella michiganensis	Different Species
CPE	CF	3	DS	6	indirect	-99	building	234099wA5_CPE0002707_assembly_filtered.fasta	Enterobacter hormaechei	234098wC3_CPE0002587_assembly_filtered.fasta	Escherichia coli	Different Species
CPE	CF	3	DV	1	indirect	-62	building	234099wA5_CPE0002707_assembly_filtered.fasta	Enterobacter hormaechei	234098wA9_CPE0002639_assembly_filtered.fasta	Escherichia coli	Different Species
CPE	CF	3	DV	2	indirect	-56	hospital	234099wA5_CPE0002707_assembly_filtered.fasta	Enterobacter hormaechei	234098wA9_CPE0002639_assembly_filtered.fasta	Escherichia coli	Different Species
CPE	CF	3	DW	10	indirect	-124	hospital	234099wA5_CPE0002707_assembly_filtered.fasta	Enterobacter hormaechei	234099wG3_CPE0002696_assembly_filtered.fasta	Enterobacter hormaechei	Same Species	273	0.999872	0.529954
CPE	CF	3	DW	11	indirect	-126	hospital	234099wA5_CPE0002707_assembly_filtered.fasta	Enterobacter hormaechei	234099wG3_CPE0002696_assembly_filtered.fasta	Enterobacter hormaechei	Same Species	273	0.999872	0.529954
CPE	CF	3	DW	12	indirect	-128	hospital	234099wA5_CPE0002707_assembly_filtered.fasta	Enterobacter hormaechei	234099wG3_CPE0002696_assembly_filtered.fasta	Enterobacter hormaechei	Same Species	273	0.999872	0.529954
CPE	CF	3	DX	5	indirect	-83	building	234099wA5_CPE0002707_assembly_filtered.fasta	Enterobacter hormaechei	234098wE9_CPE0002644_assembly_filtered.fasta	Citrobacter freundii	Different Species
CPE	CF	3	DX	6	indirect	-74	ward	234099wA5_CPE0002707_assembly_filtered.fasta	Enterobacter hormaechei	234098wE9_CPE0002644_assembly_filtered.fasta	Citrobacter freundii	Different Species
CPE	CF	3	DX	7	indirect	-68	building	234099wA5_CPE0002707_assembly_filtered.fasta	Enterobacter hormaechei	234098wE9_CPE0002644_assembly_filtered.fasta	Citrobacter freundii	Different Species
CPE	CF	3	DX	8	indirect	-17	building	234099wA5_CPE0002707_assembly_filtered.fasta	Enterobacter hormaechei	234098wE9_CPE0002644_assembly_filtered.fasta	Citrobacter freundii	Different Species
CPE	CF	3	DX	9	indirect	-18	ward	234099wA5_CPE0002707_assembly_filtered.fasta	Enterobacter hormaechei	234098wE9_CPE0002644_assembly_filtered.fasta	Citrobacter freundii	Different Species
CPE	CF	3	DX	10	indirect	-175	hospital	234099wA5_CPE0002707_assembly_filtered.fasta	Enterobacter hormaechei	234098wE9_CPE0002644_assembly_filtered.fasta	Citrobacter freundii	Different Species
CPE	CF	3	DZ	4	indirect	-110	hospital	234099wA5_CPE0002707_assembly_filtered.fasta	Enterobacter hormaechei	234098wF1_CPE0002574_assembly_filtered.fasta	Klebsiella pneumoniae	Different Species
CPE	CF	3	DZ	5	indirect	-105	hospital	234099wA5_CPE0002707_assembly_filtered.fasta	Enterobacter hormaechei	234098wF1_CPE0002574_assembly_filtered.fasta	Klebsiella pneumoniae	Different Species
CPE	CF	3	DZ	6	indirect	-104	hospital	234099wA5_CPE0002707_assembly_filtered.fasta	Enterobacter hormaechei	234098wF1_CPE0002574_assembly_filtered.fasta	Klebsiella pneumoniae	Different Species
CPE	CF	3	DZ	7	indirect	-96	hospital	234099wA5_CPE0002707_assembly_filtered.fasta	Enterobacter hormaechei	234098wF1_CPE0002574_assembly_filtered.fasta	Klebsiella pneumoniae	Different Species
CPE	CF	3	EF	2	indirect	-65	hospital	234099wA5_CPE0002707_assembly_filtered.fasta	Enterobacter hormaechei	234099wF3_CPE0002694_assembly_filtered.fasta	Klebsiella aerogenes	Different Species
CPE	CF	3	EF	3	direct	12	hospital	234099wA5_CPE0002707_assembly_filtered.fasta	Enterobacter hormaechei	234099wF3_CPE0002694_assembly_filtered.fasta	Klebsiella aerogenes	Different Species
CPE	CF	3	EG	1	indirect	-901	building	234099wA5_CPE0002707_assembly_filtered.fasta	Enterobacter hormaechei	234098wB9_CPE0002641_assembly_filtered.fasta	Enterobacter hormaechei	Same Species	23565	0.999832	0.756579
CPE	CF	3	EG	3	indirect	-638	hospital	234099wA5_CPE0002707_assembly_filtered.fasta	Enterobacter hormaechei	234098wB9_CPE0002641_assembly_filtered.fasta	Enterobacter hormaechei	Same Species	23565	0.999832	0.756579
CPE	CF	3	EG	4	indirect	-637	hospital	234099wA5_CPE0002707_assembly_filtered.fasta	Enterobacter hormaechei	234098wB9_CPE0002641_assembly_filtered.fasta	Enterobacter hormaechei	Same Species	23565	0.999832	0.756579
CPE	CF	3	EG	5	indirect	-631	hospital	234099wA5_CPE0002707_assembly_filtered.fasta	Enterobacter hormaechei	234098wB9_CPE0002641_assembly_filtered.fasta	Enterobacter hormaechei	Same Species	23565	0.999832	0.756579
CPE	CF	3	EG	6	indirect	-610	hospital	234099wA5_CPE0002707_assembly_filtered.fasta	Enterobacter hormaechei	234098wB9_CPE0002641_assembly_filtered.fasta	Enterobacter hormaechei	Same Species	23565	0.999832	0.756579
CPE	CF	3	EG	7	indirect	-157	hospital	234099wA5_CPE0002707_assembly_filtered.fasta	Enterobacter hormaechei	234098wB9_CPE0002641_assembly_filtered.fasta	Enterobacter hormaechei	Same Species	23565	0.999832	0.756579
CPE	CF	3	EG	8	indirect	-153	hospital	234099wA5_CPE0002707_assembly_filtered.fasta	Enterobacter hormaechei	234098wB9_CPE0002641_assembly_filtered.fasta	Enterobacter hormaechei	Same Species	23565	0.999832	0.756579
CPE	CF	3	EG	9	indirect	-102	building	234099wA5_CPE0002707_assembly_filtered.fasta	Enterobacter hormaechei	234098wB9_CPE0002641_assembly_filtered.fasta	Enterobacter hormaechei	Same Species	23565	0.999832	0.756579
CPE	CF	3	EG	11	indirect	-82	building	234099wA5_CPE0002707_assembly_filtered.fasta	Enterobacter hormaechei	234098wB9_CPE0002641_assembly_filtered.fasta	Enterobacter hormaechei	Same Species	23565	0.999832	0.756579
CPE	CF	3	EG	12	indirect	-69	hospital	234099wA5_CPE0002707_assembly_filtered.fasta	Enterobacter hormaechei	234098wB9_CPE0002641_assembly_filtered.fasta	Enterobacter hormaechei	Same Species	23565	0.999832	0.756579
CPE	CF	3	EG	14	indirect	-7	hospital	234099wA5_CPE0002707_assembly_filtered.fasta	Enterobacter hormaechei	234098wB9_CPE0002641_assembly_filtered.fasta	Enterobacter hormaechei	Same Species	23565	0.999832	0.756579
CPE	CF	3	EG	15	indirect	-90	hospital	234099wA5_CPE0002707_assembly_filtered.fasta	Enterobacter hormaechei	234098wB9_CPE0002641_assembly_filtered.fasta	Enterobacter hormaechei	Same Species	23565	0.999832	0.756579
CPE	CF	3	EG	16	indirect	-124	hospital	234099wA5_CPE0002707_assembly_filtered.fasta	Enterobacter hormaechei	234098wB9_CPE0002641_assembly_filtered.fasta	Enterobacter hormaechei	Same Species	23565	0.999832	0.756579
CPE	CF	3	EG	17	indirect	-164	building	234099wA5_CPE0002707_assembly_filtered.fasta	Enterobacter hormaechei	234098wB9_CPE0002641_assembly_filtered.fasta	Enterobacter hormaechei	Same Species	23565	0.999832	0.756579
CPE	CF	3	EG	18	indirect	-199	building	234099wA5_CPE0002707_assembly_filtered.fasta	Enterobacter hormaechei	234098wB9_CPE0002641_assembly_filtered.fasta	Enterobacter hormaechei	Same Species	23565	0.999832	0.756579
CPE	CF	3	EG	20	indirect	-206	building	234099wA5_CPE0002707_assembly_filtered.fasta	Enterobacter hormaechei	234098wB9_CPE0002641_assembly_filtered.fasta	Enterobacter hormaechei	Same Species	23565	0.999832	0.756579
CPE	CF	3	EI	2	indirect	-466	building	234099wA5_CPE0002707_assembly_filtered.fasta	Enterobacter hormaechei	234099wB3_CPE0002688_assembly_filtered.fasta	Escherichia coli	Different Species
CPE	CF	3	EI	3	indirect	-440	hospital	234099wA5_CPE0002707_assembly_filtered.fasta	Enterobacter hormaechei	234099wB3_CPE0002688_assembly_filtered.fasta	Escherichia coli	Different Species
CPE	CF	3	EI	4	indirect	-409	hospital	234099wA5_CPE0002707_assembly_filtered.fasta	Enterobacter hormaechei	234099wB3_CPE0002688_assembly_filtered.fasta	Escherichia coli	Different Species
CPE	CF	3	EI	5	indirect	-385	hospital	234099wA5_CPE0002707_assembly_filtered.fasta	Enterobacter hormaechei	234099wB3_CPE0002688_assembly_filtered.fasta	Escherichia coli	Different Species
CPE	CF	3	EJ	1	indirect	-49	hospital	234099wA5_CPE0002707_assembly_filtered.fasta	Enterobacter hormaechei	234098wE4_CPE0002597_assembly_filtered.fasta	Escherichia coli	Different Species
CPE	CF	3	EJ	2	indirect	-36	hospital	234099wA5_CPE0002707_assembly_filtered.fasta	Enterobacter hormaechei	234098wE4_CPE0002597_assembly_filtered.fasta	Escherichia coli	Different Species
CPE	CF	3	EJ	3	indirect	-28	hospital	234099wA5_CPE0002707_assembly_filtered.fasta	Enterobacter hormaechei	234098wE4_CPE0002597_assembly_filtered.fasta	Escherichia coli	Different Species
CPE	CF	3	EJ	4	indirect	-24	hospital	234099wA5_CPE0002707_assembly_filtered.fasta	Enterobacter hormaechei	234098wE4_CPE0002597_assembly_filtered.fasta	Escherichia coli	Different Species
CPE	CF	3	EJ	5	indirect	-18	hospital	234099wA5_CPE0002707_assembly_filtered.fasta	Enterobacter hormaechei	234098wE4_CPE0002597_assembly_filtered.fasta	Escherichia coli	Different Species
CPE	CF	3	EK	1	indirect	-812	hospital	234099wA5_CPE0002707_assembly_filtered.fasta	Enterobacter hormaechei	234098wE1_CPE0002573_assembly_filtered.fasta	Escherichia coli	Different Species
CPE	CF	3	EK	2	indirect	-808	hospital	234099wA5_CPE0002707_assembly_filtered.fasta	Enterobacter hormaechei	234098wE1_CPE0002573_assembly_filtered.fasta	Escherichia coli	Different Species
CPE	CF	3	EK	3	indirect	-804	hospital	234099wA5_CPE0002707_assembly_filtered.fasta	Enterobacter hormaechei	234098wE1_CPE0002573_assembly_filtered.fasta	Escherichia coli	Different Species
CPE	CF	3	EK	4	indirect	-693	building	234099wA5_CPE0002707_assembly_filtered.fasta	Enterobacter hormaechei	234098wE1_CPE0002573_assembly_filtered.fasta	Escherichia coli	Different Species
CPE	CF	3	EK	5	indirect	-692	building	234099wA5_CPE0002707_assembly_filtered.fasta	Enterobacter hormaechei	234098wE1_CPE0002573_assembly_filtered.fasta	Escherichia coli	Different Species
CPE	CF	3	EK	6	indirect	-605	hospital	234099wA5_CPE0002707_assembly_filtered.fasta	Enterobacter hormaechei	234098wE1_CPE0002573_assembly_filtered.fasta	Escherichia coli	Different Species
CPE	CF	3	EK	7	indirect	-496	building	234099wA5_CPE0002707_assembly_filtered.fasta	Enterobacter hormaechei	234098wE1_CPE0002573_assembly_filtered.fasta	Escherichia coli	Different Species
CPE	CF	3	EL	3	indirect	-464	ward	234099wA5_CPE0002707_assembly_filtered.fasta	Enterobacter hormaechei	234098wF7_CPE0002628_assembly_filtered.fasta	Klebsiella pneumoniae	Different Species
CPE	CF	3	EL	3	indirect	-464	ward	234099wA5_CPE0002707_assembly_filtered.fasta	Enterobacter hormaechei	234098wC8_CPE0002633_assembly_filtered.fasta	Klebsiella pneumoniae	Different Species
CPE	CF	3	EL	4	indirect	-451	building	234099wA5_CPE0002707_assembly_filtered.fasta	Enterobacter hormaechei	234098wF7_CPE0002628_assembly_filtered.fasta	Klebsiella pneumoniae	Different Species
CPE	CF	3	EL	4	indirect	-451	building	234099wA5_CPE0002707_assembly_filtered.fasta	Enterobacter hormaechei	234098wC8_CPE0002633_assembly_filtered.fasta	Klebsiella pneumoniae	Different Species
CPE	CF	3	EL	6	indirect	-242	ward	234099wA5_CPE0002707_assembly_filtered.fasta	Enterobacter hormaechei	234098wF7_CPE0002628_assembly_filtered.fasta	Klebsiella pneumoniae	Different Species
CPE	CF	3	EL	6	indirect	-242	ward	234099wA5_CPE0002707_assembly_filtered.fasta	Enterobacter hormaechei	234098wC8_CPE0002633_assembly_filtered.fasta	Klebsiella pneumoniae	Different Species
CPE	CF	3	EL	7	indirect	-236	building	234099wA5_CPE0002707_assembly_filtered.fasta	Enterobacter hormaechei	234098wF7_CPE0002628_assembly_filtered.fasta	Klebsiella pneumoniae	Different Species
CPE	CF	3	EL	7	indirect	-236	building	234099wA5_CPE0002707_assembly_filtered.fasta	Enterobacter hormaechei	234098wC8_CPE0002633_assembly_filtered.fasta	Klebsiella pneumoniae	Different Species
CPE	CF	3	EL	8	indirect	-232	building	234099wA5_CPE0002707_assembly_filtered.fasta	Enterobacter hormaechei	234098wF7_CPE0002628_assembly_filtered.fasta	Klebsiella pneumoniae	Different Species
CPE	CF	3	EL	8	indirect	-232	building	234099wA5_CPE0002707_assembly_filtered.fasta	Enterobacter hormaechei	234098wC8_CPE0002633_assembly_filtered.fasta	Klebsiella pneumoniae	Different Species
CPE	CF	3	EL	9	indirect	-195	building	234099wA5_CPE0002707_assembly_filtered.fasta	Enterobacter hormaechei	234098wF7_CPE0002628_assembly_filtered.fasta	Klebsiella pneumoniae	Different Species
CPE	CF	3	EL	9	indirect	-195	building	234099wA5_CPE0002707_assembly_filtered.fasta	Enterobacter hormaechei	234098wC8_CPE0002633_assembly_filtered.fasta	Klebsiella pneumoniae	Different Species
CPE	CF	3	EL	10	indirect	-187	hospital	234099wA5_CPE0002707_assembly_filtered.fasta	Enterobacter hormaechei	234098wF7_CPE0002628_assembly_filtered.fasta	Klebsiella pneumoniae	Different Species
CPE	CF	3	EL	10	indirect	-187	hospital	234099wA5_CPE0002707_assembly_filtered.fasta	Enterobacter hormaechei	234098wC8_CPE0002633_assembly_filtered.fasta	Klebsiella pneumoniae	Different Species
CPE	CF	3	EL	11	indirect	-162	building	234099wA5_CPE0002707_assembly_filtered.fasta	Enterobacter hormaechei	234098wF7_CPE0002628_assembly_filtered.fasta	Klebsiella pneumoniae	Different Species
CPE	CF	3	EL	11	indirect	-162	building	234099wA5_CPE0002707_assembly_filtered.fasta	Enterobacter hormaechei	234098wC8_CPE0002633_assembly_filtered.fasta	Klebsiella pneumoniae	Different Species
CPE	CF	3	EL	12	indirect	-65	ward	234099wA5_CPE0002707_assembly_filtered.fasta	Enterobacter hormaechei	234098wF7_CPE0002628_assembly_filtered.fasta	Klebsiella pneumoniae	Different Species
CPE	CF	3	EL	12	indirect	-65	ward	234099wA5_CPE0002707_assembly_filtered.fasta	Enterobacter hormaechei	234098wC8_CPE0002633_assembly_filtered.fasta	Klebsiella pneumoniae	Different Species
CPE	CF	3	EL	13	indirect	-5	hospital	234099wA5_CPE0002707_assembly_filtered.fasta	Enterobacter hormaechei	234098wF7_CPE0002628_assembly_filtered.fasta	Klebsiella pneumoniae	Different Species
CPE	CF	3	EL	13	indirect	-5	hospital	234099wA5_CPE0002707_assembly_filtered.fasta	Enterobacter hormaechei	234098wC8_CPE0002633_assembly_filtered.fasta	Klebsiella pneumoniae	Different Species
CPE	CF	3	EL	14	indirect	-4	building	234099wA5_CPE0002707_assembly_filtered.fasta	Enterobacter hormaechei	234098wF7_CPE0002628_assembly_filtered.fasta	Klebsiella pneumoniae	Different Species
CPE	CF	3	EL	14	indirect	-4	building	234099wA5_CPE0002707_assembly_filtered.fasta	Enterobacter hormaechei	234098wC8_CPE0002633_assembly_filtered.fasta	Klebsiella pneumoniae	Different Species
CPE	CF	3	EL	15	indirect	-25	building	234099wA5_CPE0002707_assembly_filtered.fasta	Enterobacter hormaechei	234098wF7_CPE0002628_assembly_filtered.fasta	Klebsiella pneumoniae	Different Species
CPE	CF	3	EL	15	indirect	-25	building	234099wA5_CPE0002707_assembly_filtered.fasta	Enterobacter hormaechei	234098wC8_CPE0002633_assembly_filtered.fasta	Klebsiella pneumoniae	Different Species
CPE	CF	3	EL	16	indirect	-33	building	234099wA5_CPE0002707_assembly_filtered.fasta	Enterobacter hormaechei	234098wF7_CPE0002628_assembly_filtered.fasta	Klebsiella pneumoniae	Different Species
CPE	CF	3	EL	16	indirect	-33	building	234099wA5_CPE0002707_assembly_filtered.fasta	Enterobacter hormaechei	234098wC8_CPE0002633_assembly_filtered.fasta	Klebsiella pneumoniae	Different Species
CPE	CF	3	EL	17	indirect	-41	building	234099wA5_CPE0002707_assembly_filtered.fasta	Enterobacter hormaechei	234098wF7_CPE0002628_assembly_filtered.fasta	Klebsiella pneumoniae	Different Species
CPE	CF	3	EL	17	indirect	-41	building	234099wA5_CPE0002707_assembly_filtered.fasta	Enterobacter hormaechei	234098wC8_CPE0002633_assembly_filtered.fasta	Klebsiella pneumoniae	Different Species
CPE	CF	3	EL	18	indirect	-62	ward	234099wA5_CPE0002707_assembly_filtered.fasta	Enterobacter hormaechei	234098wF7_CPE0002628_assembly_filtered.fasta	Klebsiella pneumoniae	Different Species
CPE	CF	3	EL	18	indirect	-62	ward	234099wA5_CPE0002707_assembly_filtered.fasta	Enterobacter hormaechei	234098wC8_CPE0002633_assembly_filtered.fasta	Klebsiella pneumoniae	Different Species
CPE	CF	3	EL	19	indirect	-78	building	234099wA5_CPE0002707_assembly_filtered.fasta	Enterobacter hormaechei	234098wF7_CPE0002628_assembly_filtered.fasta	Klebsiella pneumoniae	Different Species
CPE	CF	3	EL	19	indirect	-78	building	234099wA5_CPE0002707_assembly_filtered.fasta	Enterobacter hormaechei	234098wC8_CPE0002633_assembly_filtered.fasta	Klebsiella pneumoniae	Different Species
CPE	CF	3	EL	20	indirect	-83	ward	234099wA5_CPE0002707_assembly_filtered.fasta	Enterobacter hormaechei	234098wF7_CPE0002628_assembly_filtered.fasta	Klebsiella pneumoniae	Different Species
CPE	CF	3	EL	20	indirect	-83	ward	234099wA5_CPE0002707_assembly_filtered.fasta	Enterobacter hormaechei	234098wC8_CPE0002633_assembly_filtered.fasta	Klebsiella pneumoniae	Different Species
CPE	CF	3	EL	21	indirect	-86	building	234099wA5_CPE0002707_assembly_filtered.fasta	Enterobacter hormaechei	234098wF7_CPE0002628_assembly_filtered.fasta	Klebsiella pneumoniae	Different Species
CPE	CF	3	EL	21	indirect	-86	building	234099wA5_CPE0002707_assembly_filtered.fasta	Enterobacter hormaechei	234098wC8_CPE0002633_assembly_filtered.fasta	Klebsiella pneumoniae	Different Species
CPE	CF	3	EL	22	indirect	-87	ward	234099wA5_CPE0002707_assembly_filtered.fasta	Enterobacter hormaechei	234098wF7_CPE0002628_assembly_filtered.fasta	Klebsiella pneumoniae	Different Species
CPE	CF	3	EL	22	indirect	-87	ward	234099wA5_CPE0002707_assembly_filtered.fasta	Enterobacter hormaechei	234098wC8_CPE0002633_assembly_filtered.fasta	Klebsiella pneumoniae	Different Species
CPE	CF	3	EL	25	indirect	-103	building	234099wA5_CPE0002707_assembly_filtered.fasta	Enterobacter hormaechei	234098wF7_CPE0002628_assembly_filtered.fasta	Klebsiella pneumoniae	Different Species
CPE	CF	3	EL	25	indirect	-103	building	234099wA5_CPE0002707_assembly_filtered.fasta	Enterobacter hormaechei	234098wC8_CPE0002633_assembly_filtered.fasta	Klebsiella pneumoniae	Different Species
CPE	CF	3	EL	27	indirect	-121	building	234099wA5_CPE0002707_assembly_filtered.fasta	Enterobacter hormaechei	234098wF7_CPE0002628_assembly_filtered.fasta	Klebsiella pneumoniae	Different Species
CPE	CF	3	EL	27	indirect	-121	building	234099wA5_CPE0002707_assembly_filtered.fasta	Enterobacter hormaechei	234098wC8_CPE0002633_assembly_filtered.fasta	Klebsiella pneumoniae	Different Species
CPE	CF	3	EL	28	indirect	-157	building	234099wA5_CPE0002707_assembly_filtered.fasta	Enterobacter hormaechei	234098wF7_CPE0002628_assembly_filtered.fasta	Klebsiella pneumoniae	Different Species
CPE	CF	3	EL	28	indirect	-157	building	234099wA5_CPE0002707_assembly_filtered.fasta	Enterobacter hormaechei	234098wC8_CPE0002633_assembly_filtered.fasta	Klebsiella pneumoniae	Different Species
CPE	CF	3	EL	29	indirect	-197	building	234099wA5_CPE0002707_assembly_filtered.fasta	Enterobacter hormaechei	234098wF7_CPE0002628_assembly_filtered.fasta	Klebsiella pneumoniae	Different Species
CPE	CF	3	EL	29	indirect	-197	building	234099wA5_CPE0002707_assembly_filtered.fasta	Enterobacter hormaechei	234098wC8_CPE0002633_assembly_filtered.fasta	Klebsiella pneumoniae	Different Species
CPE	CF	3	EL	30	indirect	-198	building	234099wA5_CPE0002707_assembly_filtered.fasta	Enterobacter hormaechei	234098wF7_CPE0002628_assembly_filtered.fasta	Klebsiella pneumoniae	Different Species
CPE	CF	3	EL	30	indirect	-198	building	234099wA5_CPE0002707_assembly_filtered.fasta	Enterobacter hormaechei	234098wC8_CPE0002633_assembly_filtered.fasta	Klebsiella pneumoniae	Different Species
CPE	CF	3	EL	31	indirect	-201	building	234099wA5_CPE0002707_assembly_filtered.fasta	Enterobacter hormaechei	234098wF7_CPE0002628_assembly_filtered.fasta	Klebsiella pneumoniae	Different Species
CPE	CF	3	EL	31	indirect	-201	building	234099wA5_CPE0002707_assembly_filtered.fasta	Enterobacter hormaechei	234098wC8_CPE0002633_assembly_filtered.fasta	Klebsiella pneumoniae	Different Species
CPE	CF	3	EL	32	indirect	-203	building	234099wA5_CPE0002707_assembly_filtered.fasta	Enterobacter hormaechei	234098wF7_CPE0002628_assembly_filtered.fasta	Klebsiella pneumoniae	Different Species
CPE	CF	3	EL	32	indirect	-203	building	234099wA5_CPE0002707_assembly_filtered.fasta	Enterobacter hormaechei	234098wC8_CPE0002633_assembly_filtered.fasta	Klebsiella pneumoniae	Different Species
CPE	CF	3	EL	33	indirect	-207	building	234099wA5_CPE0002707_assembly_filtered.fasta	Enterobacter hormaechei	234098wF7_CPE0002628_assembly_filtered.fasta	Klebsiella pneumoniae	Different Species
CPE	CF	3	EL	33	indirect	-207	building	234099wA5_CPE0002707_assembly_filtered.fasta	Enterobacter hormaechei	234098wC8_CPE0002633_assembly_filtered.fasta	Klebsiella pneumoniae	Different Species
CPE	CF	3	EL	34	indirect	-262	hospital	234099wA5_CPE0002707_assembly_filtered.fasta	Enterobacter hormaechei	234098wF7_CPE0002628_assembly_filtered.fasta	Klebsiella pneumoniae	Different Species
CPE	CF	3	EL	34	indirect	-262	hospital	234099wA5_CPE0002707_assembly_filtered.fasta	Enterobacter hormaechei	234098wC8_CPE0002633_assembly_filtered.fasta	Klebsiella pneumoniae	Different Species
CPE	CF	3	EL	35	indirect	-264	building	234099wA5_CPE0002707_assembly_filtered.fasta	Enterobacter hormaechei	234098wF7_CPE0002628_assembly_filtered.fasta	Klebsiella pneumoniae	Different Species
CPE	CF	3	EL	35	indirect	-264	building	234099wA5_CPE0002707_assembly_filtered.fasta	Enterobacter hormaechei	234098wC8_CPE0002633_assembly_filtered.fasta	Klebsiella pneumoniae	Different Species
CPE	CF	3	EM	3	indirect	-64	building	234099wA5_CPE0002707_assembly_filtered.fasta	Enterobacter hormaechei	234098wC5_CPE0002606_assembly_filtered.fasta	Klebsiella pneumoniae	Different Species
CPE	CF	3	EM	4	indirect	-59	hospital	234099wA5_CPE0002707_assembly_filtered.fasta	Enterobacter hormaechei	234098wC5_CPE0002606_assembly_filtered.fasta	Klebsiella pneumoniae	Different Species
CPE	CF	3	EM	5	indirect	-51	building	234099wA5_CPE0002707_assembly_filtered.fasta	Enterobacter hormaechei	234098wC5_CPE0002606_assembly_filtered.fasta	Klebsiella pneumoniae	Different Species
CPE	CF	3	EN	1	indirect	-882	hospital	234099wA5_CPE0002707_assembly_filtered.fasta	Enterobacter hormaechei	234099wB4_CPE0002700_assembly_filtered.fasta	Klebsiella pneumoniae	Different Species
CPE	CF	3	EN	2	indirect	-881	hospital	234099wA5_CPE0002707_assembly_filtered.fasta	Enterobacter hormaechei	234099wB4_CPE0002700_assembly_filtered.fasta	Klebsiella pneumoniae	Different Species
CPE	CF	3	EN	3	indirect	-880	hospital	234099wA5_CPE0002707_assembly_filtered.fasta	Enterobacter hormaechei	234099wB4_CPE0002700_assembly_filtered.fasta	Klebsiella pneumoniae	Different Species
CPE	CF	3	EN	12	indirect	-477	hospital	234099wA5_CPE0002707_assembly_filtered.fasta	Enterobacter hormaechei	234099wB4_CPE0002700_assembly_filtered.fasta	Klebsiella pneumoniae	Different Species
CPE	CF	3	EN	13	indirect	-455	hospital	234099wA5_CPE0002707_assembly_filtered.fasta	Enterobacter hormaechei	234099wB4_CPE0002700_assembly_filtered.fasta	Klebsiella pneumoniae	Different Species
CPE	CF	3	EN	14	indirect	-433	hospital	234099wA5_CPE0002707_assembly_filtered.fasta	Enterobacter hormaechei	234099wB4_CPE0002700_assembly_filtered.fasta	Klebsiella pneumoniae	Different Species
CPE	CF	3	EN	15	indirect	-422	hospital	234099wA5_CPE0002707_assembly_filtered.fasta	Enterobacter hormaechei	234099wB4_CPE0002700_assembly_filtered.fasta	Klebsiella pneumoniae	Different Species
CPE	CF	3	EN	18	indirect	-370	hospital	234099wA5_CPE0002707_assembly_filtered.fasta	Enterobacter hormaechei	234099wB4_CPE0002700_assembly_filtered.fasta	Klebsiella pneumoniae	Different Species
CPE	CF	3	EN	30	indirect	-148	hospital	234099wA5_CPE0002707_assembly_filtered.fasta	Enterobacter hormaechei	234099wB4_CPE0002700_assembly_filtered.fasta	Klebsiella pneumoniae	Different Species
CPE	CF	3	EO	4	indirect	-90	building	234099wA5_CPE0002707_assembly_filtered.fasta	Enterobacter hormaechei	234098wD5_CPE0002607_assembly_filtered.fasta	Klebsiella pneumoniae	Different Species
CPE	CF	3	EO	4	indirect	-90	building	234099wA5_CPE0002707_assembly_filtered.fasta	Enterobacter hormaechei	234098wA6_CPE0002615_assembly_filtered.fasta	Klebsiella pneumoniae	Different Species
CPE	CF	3	EO	5	indirect	-83	hospital	234099wA5_CPE0002707_assembly_filtered.fasta	Enterobacter hormaechei	234098wD5_CPE0002607_assembly_filtered.fasta	Klebsiella pneumoniae	Different Species
CPE	CF	3	EO	5	indirect	-83	hospital	234099wA5_CPE0002707_assembly_filtered.fasta	Enterobacter hormaechei	234098wA6_CPE0002615_assembly_filtered.fasta	Klebsiella pneumoniae	Different Species
CPE	CF	3	EQ	1	indirect	-103	building	234099wA5_CPE0002707_assembly_filtered.fasta	Enterobacter hormaechei	234098wE3_CPE0002589_assembly_filtered.fasta	Klebsiella pneumoniae	Different Species
CPE	CF	3	EQ	1	indirect	-103	building	234099wA5_CPE0002707_assembly_filtered.fasta	Enterobacter hormaechei	234098wF3_CPE0002590_assembly_filtered.fasta	Citrobacter freundii	Different Species
CPE	CF	3	EQ	1	indirect	-103	building	234099wA5_CPE0002707_assembly_filtered.fasta	Enterobacter hormaechei	234098wD10_CPE0002651_assembly_filtered.fasta	Klebsiella pneumoniae	Different Species
CPE	CF	3	EQ	2	indirect	-89	building	234099wA5_CPE0002707_assembly_filtered.fasta	Enterobacter hormaechei	234098wE3_CPE0002589_assembly_filtered.fasta	Klebsiella pneumoniae	Different Species
CPE	CF	3	EQ	2	indirect	-89	building	234099wA5_CPE0002707_assembly_filtered.fasta	Enterobacter hormaechei	234098wF3_CPE0002590_assembly_filtered.fasta	Citrobacter freundii	Different Species
CPE	CF	3	EQ	2	indirect	-89	building	234099wA5_CPE0002707_assembly_filtered.fasta	Enterobacter hormaechei	234098wD10_CPE0002651_assembly_filtered.fasta	Klebsiella pneumoniae	Different Species
CPE	CF	3	EQ	3	indirect	-79	building	234099wA5_CPE0002707_assembly_filtered.fasta	Enterobacter hormaechei	234098wE3_CPE0002589_assembly_filtered.fasta	Klebsiella pneumoniae	Different Species
CPE	CF	3	EQ	3	indirect	-79	building	234099wA5_CPE0002707_assembly_filtered.fasta	Enterobacter hormaechei	234098wF3_CPE0002590_assembly_filtered.fasta	Citrobacter freundii	Different Species
CPE	CF	3	EQ	3	indirect	-79	building	234099wA5_CPE0002707_assembly_filtered.fasta	Enterobacter hormaechei	234098wD10_CPE0002651_assembly_filtered.fasta	Klebsiella pneumoniae	Different Species
CPE	CF	3	EU	1	indirect	-97	ward	234099wA5_CPE0002707_assembly_filtered.fasta	Enterobacter hormaechei	234098wH10_CPE0002655_assembly_filtered.fasta	Escherichia coli	Different Species
CPE	CF	3	EU	2	indirect	-85	hospital	234099wA5_CPE0002707_assembly_filtered.fasta	Enterobacter hormaechei	234098wH10_CPE0002655_assembly_filtered.fasta	Escherichia coli	Different Species
CPE	CF	3	EU	3	indirect	-71	building	234099wA5_CPE0002707_assembly_filtered.fasta	Enterobacter hormaechei	234098wH10_CPE0002655_assembly_filtered.fasta	Escherichia coli	Different Species
CPE	CF	3	EU	5	indirect	-64	hospital	234099wA5_CPE0002707_assembly_filtered.fasta	Enterobacter hormaechei	234098wH10_CPE0002655_assembly_filtered.fasta	Escherichia coli	Different Species
CPE	CF	3	EU	6	indirect	-42	ward	234099wA5_CPE0002707_assembly_filtered.fasta	Enterobacter hormaechei	234098wH10_CPE0002655_assembly_filtered.fasta	Escherichia coli	Different Species
CPE	CF	3	EV	4	indirect	-90	hospital	234099wA5_CPE0002707_assembly_filtered.fasta	Enterobacter hormaechei	234098wE8_CPE0002635_assembly_filtered.fasta	Klebsiella pneumoniae	Different Species
CPE	CF	3	EV	6	indirect	-78	hospital	234099wA5_CPE0002707_assembly_filtered.fasta	Enterobacter hormaechei	234098wE8_CPE0002635_assembly_filtered.fasta	Klebsiella pneumoniae	Different Species
CPE	CF	3	EY	1	indirect	-482	hospital	234099wA5_CPE0002707_assembly_filtered.fasta	Enterobacter hormaechei	234098wG4_CPE0002599_assembly_filtered.fasta	Citrobacter freundii	Different Species
CPE	CF	3	EY	2	indirect	-461	hospital	234099wA5_CPE0002707_assembly_filtered.fasta	Enterobacter hormaechei	234098wG4_CPE0002599_assembly_filtered.fasta	Citrobacter freundii	Different Species
CPE	CF	3	EY	3	indirect	-446	hospital	234099wA5_CPE0002707_assembly_filtered.fasta	Enterobacter hormaechei	234098wG4_CPE0002599_assembly_filtered.fasta	Citrobacter freundii	Different Species
CPE	CF	3	EY	4	indirect	-412	hospital	234099wA5_CPE0002707_assembly_filtered.fasta	Enterobacter hormaechei	234098wG4_CPE0002599_assembly_filtered.fasta	Citrobacter freundii	Different Species
CPE	CF	3	FC	4	indirect	-101	hospital	234099wA5_CPE0002707_assembly_filtered.fasta	Enterobacter hormaechei	234098wE7_CPE0002627_assembly_filtered_reseq.fasta	Klebsiella aerogenes	Different Species
CPE	CF	3	FC	5	indirect	-82	building	234099wA5_CPE0002707_assembly_filtered.fasta	Enterobacter hormaechei	234098wE7_CPE0002627_assembly_filtered_reseq.fasta	Klebsiella aerogenes	Different Species
CPE	CF	3	FC	6	indirect	-74	building	234099wA5_CPE0002707_assembly_filtered.fasta	Enterobacter hormaechei	234098wE7_CPE0002627_assembly_filtered_reseq.fasta	Klebsiella aerogenes	Different Species
CPE	CF	3	FE	1	indirect	-154	building	234099wA5_CPE0002707_assembly_filtered.fasta	Enterobacter hormaechei	234099wF2_CPE0002684_assembly_filtered.fasta	Citrobacter freundii	Different Species				Enterobacter_hormaechei_234099wA5_CPE0002707_assembly_plasmid_AB040	Citrobacter_freundii_234099wF2_CPE0002684_assembly_plasmid_AB040	0
CPE	CF	3	FE	5	indirect	-212	building	234099wA5_CPE0002707_assembly_filtered.fasta	Enterobacter hormaechei	234099wF2_CPE0002684_assembly_filtered.fasta	Citrobacter freundii	Different Species				Enterobacter_hormaechei_234099wA5_CPE0002707_assembly_plasmid_AB040	Citrobacter_freundii_234099wF2_CPE0002684_assembly_plasmid_AB040	0
CPE	CF	3	FE	6	indirect	-255	building	234099wA5_CPE0002707_assembly_filtered.fasta	Enterobacter hormaechei	234099wF2_CPE0002684_assembly_filtered.fasta	Citrobacter freundii	Different Species				Enterobacter_hormaechei_234099wA5_CPE0002707_assembly_plasmid_AB040	Citrobacter_freundii_234099wF2_CPE0002684_assembly_plasmid_AB040	0
CPE	CF	3	FE	7	indirect	-258	building	234099wA5_CPE0002707_assembly_filtered.fasta	Enterobacter hormaechei	234099wF2_CPE0002684_assembly_filtered.fasta	Citrobacter freundii	Different Species				Enterobacter_hormaechei_234099wA5_CPE0002707_assembly_plasmid_AB040	Citrobacter_freundii_234099wF2_CPE0002684_assembly_plasmid_AB040	0
CPE	CF	3	FF	1	indirect	-962	hospital	234099wA5_CPE0002707_assembly_filtered.fasta	Enterobacter hormaechei	234098wG8_CPE0002637_assembly_filtered.fasta	Klebsiella pneumoniae	Different Species
CPE	CF	3	FF	2	indirect	-961	hospital	234099wA5_CPE0002707_assembly_filtered.fasta	Enterobacter hormaechei	234098wG8_CPE0002637_assembly_filtered.fasta	Klebsiella pneumoniae	Different Species
CPE	CF	3	FF	3	indirect	-959	hospital	234099wA5_CPE0002707_assembly_filtered.fasta	Enterobacter hormaechei	234098wG8_CPE0002637_assembly_filtered.fasta	Klebsiella pneumoniae	Different Species
CPE	CF	3	FF	7	indirect	-313	building	234099wA5_CPE0002707_assembly_filtered.fasta	Enterobacter hormaechei	234098wG8_CPE0002637_assembly_filtered.fasta	Klebsiella pneumoniae	Different Species
CPE	CF	3	FF	8	indirect	-78	hospital	234099wA5_CPE0002707_assembly_filtered.fasta	Enterobacter hormaechei	234098wG8_CPE0002637_assembly_filtered.fasta	Klebsiella pneumoniae	Different Species
CPE	CF	3	FF	9	indirect	-54	hospital	234099wA5_CPE0002707_assembly_filtered.fasta	Enterobacter hormaechei	234098wG8_CPE0002637_assembly_filtered.fasta	Klebsiella pneumoniae	Different Species
CPE	CF	3	FH	4	indirect	-518	building	234099wA5_CPE0002707_assembly_filtered.fasta	Enterobacter hormaechei	234098wD6_CPE0002618_assembly_filtered.fasta	Klebsiella variicola	Different Species
CPE	CF	3	FH	4	indirect	-518	building	234099wA5_CPE0002707_assembly_filtered.fasta	Enterobacter hormaechei	234098wG7_CPE0002629_assembly_filtered.fasta	Klebsiella variicola	Different Species
CPE	CF	3	FH	5	indirect	-499	building	234099wA5_CPE0002707_assembly_filtered.fasta	Enterobacter hormaechei	234098wD6_CPE0002618_assembly_filtered.fasta	Klebsiella variicola	Different Species
CPE	CF	3	FH	5	indirect	-499	building	234099wA5_CPE0002707_assembly_filtered.fasta	Enterobacter hormaechei	234098wG7_CPE0002629_assembly_filtered.fasta	Klebsiella variicola	Different Species
CPE	CF	3	FH	6	indirect	-496	hospital	234099wA5_CPE0002707_assembly_filtered.fasta	Enterobacter hormaechei	234098wD6_CPE0002618_assembly_filtered.fasta	Klebsiella variicola	Different Species
CPE	CF	3	FH	6	indirect	-496	hospital	234099wA5_CPE0002707_assembly_filtered.fasta	Enterobacter hormaechei	234098wG7_CPE0002629_assembly_filtered.fasta	Klebsiella variicola	Different Species
CPE	CF	3	FH	7	indirect	-478	hospital	234099wA5_CPE0002707_assembly_filtered.fasta	Enterobacter hormaechei	234098wD6_CPE0002618_assembly_filtered.fasta	Klebsiella variicola	Different Species
CPE	CF	3	FH	7	indirect	-478	hospital	234099wA5_CPE0002707_assembly_filtered.fasta	Enterobacter hormaechei	234098wG7_CPE0002629_assembly_filtered.fasta	Klebsiella variicola	Different Species
CPE	CF	3	FH	8	indirect	-456	hospital	234099wA5_CPE0002707_assembly_filtered.fasta	Enterobacter hormaechei	234098wD6_CPE0002618_assembly_filtered.fasta	Klebsiella variicola	Different Species
CPE	CF	3	FH	8	indirect	-456	hospital	234099wA5_CPE0002707_assembly_filtered.fasta	Enterobacter hormaechei	234098wG7_CPE0002629_assembly_filtered.fasta	Klebsiella variicola	Different Species
CPE	CF	3	FH	9	indirect	-433	building	234099wA5_CPE0002707_assembly_filtered.fasta	Enterobacter hormaechei	234098wD6_CPE0002618_assembly_filtered.fasta	Klebsiella variicola	Different Species
CPE	CF	3	FH	9	indirect	-433	building	234099wA5_CPE0002707_assembly_filtered.fasta	Enterobacter hormaechei	234098wG7_CPE0002629_assembly_filtered.fasta	Klebsiella variicola	Different Species
CPE	CF	3	FH	10	indirect	-429	building	234099wA5_CPE0002707_assembly_filtered.fasta	Enterobacter hormaechei	234098wD6_CPE0002618_assembly_filtered.fasta	Klebsiella variicola	Different Species
CPE	CF	3	FH	10	indirect	-429	building	234099wA5_CPE0002707_assembly_filtered.fasta	Enterobacter hormaechei	234098wG7_CPE0002629_assembly_filtered.fasta	Klebsiella variicola	Different Species
CPE	CF	3	FH	11	indirect	-407	hospital	234099wA5_CPE0002707_assembly_filtered.fasta	Enterobacter hormaechei	234098wD6_CPE0002618_assembly_filtered.fasta	Klebsiella variicola	Different Species
CPE	CF	3	FH	11	indirect	-407	hospital	234099wA5_CPE0002707_assembly_filtered.fasta	Enterobacter hormaechei	234098wG7_CPE0002629_assembly_filtered.fasta	Klebsiella variicola	Different Species
CPE	CF	3	FH	12	indirect	-397	building	234099wA5_CPE0002707_assembly_filtered.fasta	Enterobacter hormaechei	234098wD6_CPE0002618_assembly_filtered.fasta	Klebsiella variicola	Different Species
CPE	CF	3	FH	12	indirect	-397	building	234099wA5_CPE0002707_assembly_filtered.fasta	Enterobacter hormaechei	234098wG7_CPE0002629_assembly_filtered.fasta	Klebsiella variicola	Different Species
CPE	CF	3	FH	13	indirect	-342	building	234099wA5_CPE0002707_assembly_filtered.fasta	Enterobacter hormaechei	234098wD6_CPE0002618_assembly_filtered.fasta	Klebsiella variicola	Different Species
CPE	CF	3	FH	13	indirect	-342	building	234099wA5_CPE0002707_assembly_filtered.fasta	Enterobacter hormaechei	234098wG7_CPE0002629_assembly_filtered.fasta	Klebsiella variicola	Different Species
CPE	CF	3	FH	14	indirect	-335	building	234099wA5_CPE0002707_assembly_filtered.fasta	Enterobacter hormaechei	234098wD6_CPE0002618_assembly_filtered.fasta	Klebsiella variicola	Different Species
CPE	CF	3	FH	14	indirect	-335	building	234099wA5_CPE0002707_assembly_filtered.fasta	Enterobacter hormaechei	234098wG7_CPE0002629_assembly_filtered.fasta	Klebsiella variicola	Different Species
CPE	CF	3	FH	15	indirect	-317	hospital	234099wA5_CPE0002707_assembly_filtered.fasta	Enterobacter hormaechei	234098wD6_CPE0002618_assembly_filtered.fasta	Klebsiella variicola	Different Species
CPE	CF	3	FH	15	indirect	-317	hospital	234099wA5_CPE0002707_assembly_filtered.fasta	Enterobacter hormaechei	234098wG7_CPE0002629_assembly_filtered.fasta	Klebsiella variicola	Different Species
CPE	CF	3	FH	16	indirect	-311	building	234099wA5_CPE0002707_assembly_filtered.fasta	Enterobacter hormaechei	234098wD6_CPE0002618_assembly_filtered.fasta	Klebsiella variicola	Different Species
CPE	CF	3	FH	16	indirect	-311	building	234099wA5_CPE0002707_assembly_filtered.fasta	Enterobacter hormaechei	234098wG7_CPE0002629_assembly_filtered.fasta	Klebsiella variicola	Different Species
CPE	CF	3	FH	19	indirect	-158	building	234099wA5_CPE0002707_assembly_filtered.fasta	Enterobacter hormaechei	234098wD6_CPE0002618_assembly_filtered.fasta	Klebsiella variicola	Different Species
CPE	CF	3	FH	19	indirect	-158	building	234099wA5_CPE0002707_assembly_filtered.fasta	Enterobacter hormaechei	234098wG7_CPE0002629_assembly_filtered.fasta	Klebsiella variicola	Different Species
CPE	CF	3	FH	20	indirect	-154	building	234099wA5_CPE0002707_assembly_filtered.fasta	Enterobacter hormaechei	234098wD6_CPE0002618_assembly_filtered.fasta	Klebsiella variicola	Different Species
CPE	CF	3	FH	20	indirect	-154	building	234099wA5_CPE0002707_assembly_filtered.fasta	Enterobacter hormaechei	234098wG7_CPE0002629_assembly_filtered.fasta	Klebsiella variicola	Different Species
CPE	CF	3	FH	21	indirect	-144	building	234099wA5_CPE0002707_assembly_filtered.fasta	Enterobacter hormaechei	234098wD6_CPE0002618_assembly_filtered.fasta	Klebsiella variicola	Different Species
CPE	CF	3	FH	21	indirect	-144	building	234099wA5_CPE0002707_assembly_filtered.fasta	Enterobacter hormaechei	234098wG7_CPE0002629_assembly_filtered.fasta	Klebsiella variicola	Different Species
CPE	CF	3	FH	22	indirect	-118	hospital	234099wA5_CPE0002707_assembly_filtered.fasta	Enterobacter hormaechei	234098wD6_CPE0002618_assembly_filtered.fasta	Klebsiella variicola	Different Species
CPE	CF	3	FH	22	indirect	-118	hospital	234099wA5_CPE0002707_assembly_filtered.fasta	Enterobacter hormaechei	234098wG7_CPE0002629_assembly_filtered.fasta	Klebsiella variicola	Different Species
CPE	CF	3	FH	23	indirect	-105	building	234099wA5_CPE0002707_assembly_filtered.fasta	Enterobacter hormaechei	234098wD6_CPE0002618_assembly_filtered.fasta	Klebsiella variicola	Different Species
CPE	CF	3	FH	23	indirect	-105	building	234099wA5_CPE0002707_assembly_filtered.fasta	Enterobacter hormaechei	234098wG7_CPE0002629_assembly_filtered.fasta	Klebsiella variicola	Different Species
CPE	CF	3	FH	24	indirect	-91	building	234099wA5_CPE0002707_assembly_filtered.fasta	Enterobacter hormaechei	234098wD6_CPE0002618_assembly_filtered.fasta	Klebsiella variicola	Different Species
CPE	CF	3	FH	24	indirect	-91	building	234099wA5_CPE0002707_assembly_filtered.fasta	Enterobacter hormaechei	234098wG7_CPE0002629_assembly_filtered.fasta	Klebsiella variicola	Different Species
CPE	CF	3	FH	25	indirect	-80	building	234099wA5_CPE0002707_assembly_filtered.fasta	Enterobacter hormaechei	234098wD6_CPE0002618_assembly_filtered.fasta	Klebsiella variicola	Different Species
CPE	CF	3	FH	25	indirect	-80	building	234099wA5_CPE0002707_assembly_filtered.fasta	Enterobacter hormaechei	234098wG7_CPE0002629_assembly_filtered.fasta	Klebsiella variicola	Different Species
CPE	CF	3	FH	26	indirect	-42	hospital	234099wA5_CPE0002707_assembly_filtered.fasta	Enterobacter hormaechei	234098wD6_CPE0002618_assembly_filtered.fasta	Klebsiella variicola	Different Species
CPE	CF	3	FH	26	indirect	-42	hospital	234099wA5_CPE0002707_assembly_filtered.fasta	Enterobacter hormaechei	234098wG7_CPE0002629_assembly_filtered.fasta	Klebsiella variicola	Different Species
CPE	CF	3	FH	27	indirect	-100	hospital	234099wA5_CPE0002707_assembly_filtered.fasta	Enterobacter hormaechei	234098wD6_CPE0002618_assembly_filtered.fasta	Klebsiella variicola	Different Species
CPE	CF	3	FH	27	indirect	-100	hospital	234099wA5_CPE0002707_assembly_filtered.fasta	Enterobacter hormaechei	234098wG7_CPE0002629_assembly_filtered.fasta	Klebsiella variicola	Different Species
CPE	CF	3	FH	28	indirect	-220	building	234099wA5_CPE0002707_assembly_filtered.fasta	Enterobacter hormaechei	234098wD6_CPE0002618_assembly_filtered.fasta	Klebsiella variicola	Different Species
CPE	CF	3	FH	28	indirect	-220	building	234099wA5_CPE0002707_assembly_filtered.fasta	Enterobacter hormaechei	234098wG7_CPE0002629_assembly_filtered.fasta	Klebsiella variicola	Different Species
CPE	CF	3	FJ	1	indirect	-91	hospital	234099wA5_CPE0002707_assembly_filtered.fasta	Enterobacter hormaechei	234099wG2_CPE0002685_assembly_filtered.fasta	Klebsiella pneumoniae	Different Species
CPE	CF	3	FJ	2	indirect	-84	hospital	234099wA5_CPE0002707_assembly_filtered.fasta	Enterobacter hormaechei	234099wG2_CPE0002685_assembly_filtered.fasta	Klebsiella pneumoniae	Different Species
CPE	CF	3	FJ	3	indirect	-77	hospital	234099wA5_CPE0002707_assembly_filtered.fasta	Enterobacter hormaechei	234099wG2_CPE0002685_assembly_filtered.fasta	Klebsiella pneumoniae	Different Species
CPE	CF	3	FJ	4	indirect	-75	building	234099wA5_CPE0002707_assembly_filtered.fasta	Enterobacter hormaechei	234099wG2_CPE0002685_assembly_filtered.fasta	Klebsiella pneumoniae	Different Species
CPE	CF	3	FJ	5	indirect	-62	hospital	234099wA5_CPE0002707_assembly_filtered.fasta	Enterobacter hormaechei	234099wG2_CPE0002685_assembly_filtered.fasta	Klebsiella pneumoniae	Different Species
CPE	CF	3	FJ	6	indirect	-43	building	234099wA5_CPE0002707_assembly_filtered.fasta	Enterobacter hormaechei	234099wG2_CPE0002685_assembly_filtered.fasta	Klebsiella pneumoniae	Different Species
CPE	CF	3	FK	1	indirect	-138	building	234099wA5_CPE0002707_assembly_filtered.fasta	Enterobacter hormaechei	234098wG5_CPE0002613_assembly_filtered.fasta	Escherichia coli	Different Species
CPE	CF	3	FK	2	indirect	-55	hospital	234099wA5_CPE0002707_assembly_filtered.fasta	Enterobacter hormaechei	234098wG5_CPE0002613_assembly_filtered.fasta	Escherichia coli	Different Species
CPE	CF	3	FK	3	direct	4	hospital	234099wA5_CPE0002707_assembly_filtered.fasta	Enterobacter hormaechei	234098wG5_CPE0002613_assembly_filtered.fasta	Escherichia coli	Different Species
CPE	CF	3	FK	4	indirect	-8	hospital	234099wA5_CPE0002707_assembly_filtered.fasta	Enterobacter hormaechei	234098wG5_CPE0002613_assembly_filtered.fasta	Escherichia coli	Different Species
CPE	CF	3	FK	5	indirect	-9	hospital	234099wA5_CPE0002707_assembly_filtered.fasta	Enterobacter hormaechei	234098wG5_CPE0002613_assembly_filtered.fasta	Escherichia coli	Different Species
CPE	CF	3	FK	6	indirect	-17	hospital	234099wA5_CPE0002707_assembly_filtered.fasta	Enterobacter hormaechei	234098wG5_CPE0002613_assembly_filtered.fasta	Escherichia coli	Different Species
CPE	CF	3	FK	7	indirect	-121	hospital	234099wA5_CPE0002707_assembly_filtered.fasta	Enterobacter hormaechei	234098wG5_CPE0002613_assembly_filtered.fasta	Escherichia coli	Different Species
CPE	CF	3	FK	8	indirect	-210	hospital	234099wA5_CPE0002707_assembly_filtered.fasta	Enterobacter hormaechei	234098wG5_CPE0002613_assembly_filtered.fasta	Escherichia coli	Different Species
CPE	CF	4	CK	5	indirect	-53	hospital	234099wA5_CPE0002707_assembly_filtered.fasta	Enterobacter hormaechei	234099wC2_CPE0002679_assembly_filtered.fasta	Klebsiella aerogenes	Different Species
CPE	CF	4	CL	6	indirect	-157	hospital	234099wA5_CPE0002707_assembly_filtered.fasta	Enterobacter hormaechei	234098wD8_CPE0002634_assembly_filtered.fasta	Escherichia coli	Different Species
CPE	CF	4	CL	7	indirect	-146	hospital	234099wA5_CPE0002707_assembly_filtered.fasta	Enterobacter hormaechei	234098wD8_CPE0002634_assembly_filtered.fasta	Escherichia coli	Different Species
CPE	CF	4	CL	8	indirect	-145	hospital	234099wA5_CPE0002707_assembly_filtered.fasta	Enterobacter hormaechei	234098wD8_CPE0002634_assembly_filtered.fasta	Escherichia coli	Different Species
CPE	CF	4	CL	9	indirect	-137	hospital	234099wA5_CPE0002707_assembly_filtered.fasta	Enterobacter hormaechei	234098wD8_CPE0002634_assembly_filtered.fasta	Escherichia coli	Different Species
CPE	CF	4	CS	2	indirect	-90	building	234099wA5_CPE0002707_assembly_filtered.fasta	Enterobacter hormaechei	234098wF6_CPE0002620_assembly_filtered.fasta	Klebsiella pneumoniae	Different Species
CPE	CF	4	CS	2	indirect	-90	building	234099wA5_CPE0002707_assembly_filtered.fasta	Enterobacter hormaechei	234098wH6_CPE0002622_assembly_filtered_reseq.fasta	Klebsiella pneumoniae	Different Species
CPE	CF	4	CS	2	indirect	-90	building	234099wA5_CPE0002707_assembly_filtered.fasta	Enterobacter hormaechei	234098wA10_CPE0002648_assembly_filtered.fasta	Klebsiella pneumoniae	Different Species
CPE	CF	4	CU	2	indirect	-59	building	234099wA5_CPE0002707_assembly_filtered.fasta	Enterobacter hormaechei	234099wE4_CPE0002703_assembly_filtered.fasta	Klebsiella pneumoniae	Different Species
CPE	CF	4	CY	4	indirect	-471	building	234099wA5_CPE0002707_assembly_filtered.fasta	Enterobacter hormaechei	234098wA12_CPE0002664_assembly_filtered.fasta	Escherichia coli	Different Species
CPE	CF	4	CY	4	indirect	-471	building	234099wA5_CPE0002707_assembly_filtered.fasta	Enterobacter hormaechei	234099wA2_CPE0002677_assembly_filtered.fasta	Escherichia coli	Different Species
CPE	CF	4	CY	5	indirect	-468	building	234099wA5_CPE0002707_assembly_filtered.fasta	Enterobacter hormaechei	234098wA12_CPE0002664_assembly_filtered.fasta	Escherichia coli	Different Species
CPE	CF	4	CY	5	indirect	-468	building	234099wA5_CPE0002707_assembly_filtered.fasta	Enterobacter hormaechei	234099wA2_CPE0002677_assembly_filtered.fasta	Escherichia coli	Different Species
CPE	CF	4	DI	1	indirect	-862	hospital	234099wA5_CPE0002707_assembly_filtered.fasta	Enterobacter hormaechei	234099wF1_CPE0002674_assembly_filtered.fasta	Klebsiella aerogenes	Different Species
CPE	CF	4	DI	2	indirect	-860	ward	234099wA5_CPE0002707_assembly_filtered.fasta	Enterobacter hormaechei	234099wF1_CPE0002674_assembly_filtered.fasta	Klebsiella aerogenes	Different Species
CPE	CF	4	DI	3	indirect	-859	building	234099wA5_CPE0002707_assembly_filtered.fasta	Enterobacter hormaechei	234099wF1_CPE0002674_assembly_filtered.fasta	Klebsiella aerogenes	Different Species
CPE	CF	4	DI	4	indirect	-848	building	234099wA5_CPE0002707_assembly_filtered.fasta	Enterobacter hormaechei	234099wF1_CPE0002674_assembly_filtered.fasta	Klebsiella aerogenes	Different Species
CPE	CF	4	DI	5	indirect	-846	building	234099wA5_CPE0002707_assembly_filtered.fasta	Enterobacter hormaechei	234099wF1_CPE0002674_assembly_filtered.fasta	Klebsiella aerogenes	Different Species
CPE	CF	4	DI	6	indirect	-844	ward	234099wA5_CPE0002707_assembly_filtered.fasta	Enterobacter hormaechei	234099wF1_CPE0002674_assembly_filtered.fasta	Klebsiella aerogenes	Different Species
CPE	CF	4	DI	7	indirect	-842	building	234099wA5_CPE0002707_assembly_filtered.fasta	Enterobacter hormaechei	234099wF1_CPE0002674_assembly_filtered.fasta	Klebsiella aerogenes	Different Species
CPE	CF	4	DI	8	indirect	-835	building	234099wA5_CPE0002707_assembly_filtered.fasta	Enterobacter hormaechei	234099wF1_CPE0002674_assembly_filtered.fasta	Klebsiella aerogenes	Different Species
CPE	CF	4	DI	9	indirect	-826	ward	234099wA5_CPE0002707_assembly_filtered.fasta	Enterobacter hormaechei	234099wF1_CPE0002674_assembly_filtered.fasta	Klebsiella aerogenes	Different Species
CPE	CF	4	DI	10	indirect	-806	hospital	234099wA5_CPE0002707_assembly_filtered.fasta	Enterobacter hormaechei	234099wF1_CPE0002674_assembly_filtered.fasta	Klebsiella aerogenes	Different Species
CPE	CF	4	DI	11	indirect	-790	hospital	234099wA5_CPE0002707_assembly_filtered.fasta	Enterobacter hormaechei	234099wF1_CPE0002674_assembly_filtered.fasta	Klebsiella aerogenes	Different Species
CPE	CF	4	DI	12	indirect	-786	building	234099wA5_CPE0002707_assembly_filtered.fasta	Enterobacter hormaechei	234099wF1_CPE0002674_assembly_filtered.fasta	Klebsiella aerogenes	Different Species
CPE	CF	4	DI	13	indirect	-536	hospital	234099wA5_CPE0002707_assembly_filtered.fasta	Enterobacter hormaechei	234099wF1_CPE0002674_assembly_filtered.fasta	Klebsiella aerogenes	Different Species
CPE	CF	4	DI	14	indirect	-529	building	234099wA5_CPE0002707_assembly_filtered.fasta	Enterobacter hormaechei	234099wF1_CPE0002674_assembly_filtered.fasta	Klebsiella aerogenes	Different Species
CPE	CF	4	DI	15	indirect	-480	hospital	234099wA5_CPE0002707_assembly_filtered.fasta	Enterobacter hormaechei	234099wF1_CPE0002674_assembly_filtered.fasta	Klebsiella aerogenes	Different Species
CPE	CF	4	DI	16	indirect	-478	building	234099wA5_CPE0002707_assembly_filtered.fasta	Enterobacter hormaechei	234099wF1_CPE0002674_assembly_filtered.fasta	Klebsiella aerogenes	Different Species
CPE	CF	4	DI	17	indirect	-445	hospital	234099wA5_CPE0002707_assembly_filtered.fasta	Enterobacter hormaechei	234099wF1_CPE0002674_assembly_filtered.fasta	Klebsiella aerogenes	Different Species
CPE	CF	4	DI	18	indirect	-165	hospital	234099wA5_CPE0002707_assembly_filtered.fasta	Enterobacter hormaechei	234099wF1_CPE0002674_assembly_filtered.fasta	Klebsiella aerogenes	Different Species
CPE	CF	4	DI	19	indirect	-97	hospital	234099wA5_CPE0002707_assembly_filtered.fasta	Enterobacter hormaechei	234099wF1_CPE0002674_assembly_filtered.fasta	Klebsiella aerogenes	Different Species
CPE	CF	4	DI	20	indirect	-15	building	234099wA5_CPE0002707_assembly_filtered.fasta	Enterobacter hormaechei	234099wF1_CPE0002674_assembly_filtered.fasta	Klebsiella aerogenes	Different Species
CPE	CF	4	DJ	1	indirect	-1007	ward	234099wA5_CPE0002707_assembly_filtered.fasta	Enterobacter hormaechei	234098wG3_CPE0002591_assembly_filtered.fasta	Escherichia coli	Different Species
CPE	CF	4	DJ	2	indirect	-1004	ward	234099wA5_CPE0002707_assembly_filtered.fasta	Enterobacter hormaechei	234098wG3_CPE0002591_assembly_filtered.fasta	Escherichia coli	Different Species
CPE	CF	4	DJ	3	indirect	-377	building	234099wA5_CPE0002707_assembly_filtered.fasta	Enterobacter hormaechei	234098wG3_CPE0002591_assembly_filtered.fasta	Escherichia coli	Different Species
CPE	CF	4	DJ	4	indirect	-368	ward	234099wA5_CPE0002707_assembly_filtered.fasta	Enterobacter hormaechei	234098wG3_CPE0002591_assembly_filtered.fasta	Escherichia coli	Different Species
CPE	CF	4	DJ	5	indirect	-360	building	234099wA5_CPE0002707_assembly_filtered.fasta	Enterobacter hormaechei	234098wG3_CPE0002591_assembly_filtered.fasta	Escherichia coli	Different Species
CPE	CF	4	DJ	6	indirect	-125	hospital	234099wA5_CPE0002707_assembly_filtered.fasta	Enterobacter hormaechei	234098wG3_CPE0002591_assembly_filtered.fasta	Escherichia coli	Different Species
CPE	CF	4	DJ	7	indirect	-118	ward	234099wA5_CPE0002707_assembly_filtered.fasta	Enterobacter hormaechei	234098wG3_CPE0002591_assembly_filtered.fasta	Escherichia coli	Different Species
CPE	CF	4	DJ	8	indirect	-176	building	234099wA5_CPE0002707_assembly_filtered.fasta	Enterobacter hormaechei	234098wG3_CPE0002591_assembly_filtered.fasta	Escherichia coli	Different Species
CPE	CF	4	DJ	9	indirect	-187	building	234099wA5_CPE0002707_assembly_filtered.fasta	Enterobacter hormaechei	234098wG3_CPE0002591_assembly_filtered.fasta	Escherichia coli	Different Species
CPE	CF	4	DK	1	indirect	-101	hospital	234099wA5_CPE0002707_assembly_filtered.fasta	Enterobacter hormaechei	234098wF9_CPE0002645_assembly_filtered.fasta	Enterobacter hormaechei	Same Species	23907	0.999937	0.803883
CPE	CF	4	DL	1	indirect	-256	hospital	234099wA5_CPE0002707_assembly_filtered.fasta	Enterobacter hormaechei	234098wH2_CPE0002584_assembly_filtered.fasta	Enterobacter hormaechei	Same Species	23883	0.999853	0.762828
CPE	CF	4	DL	2	indirect	-122	hospital	234099wA5_CPE0002707_assembly_filtered.fasta	Enterobacter hormaechei	234098wH2_CPE0002584_assembly_filtered.fasta	Enterobacter hormaechei	Same Species	23883	0.999853	0.762828
CPE	CF	4	DL	3	indirect	-104	hospital	234099wA5_CPE0002707_assembly_filtered.fasta	Enterobacter hormaechei	234098wH2_CPE0002584_assembly_filtered.fasta	Enterobacter hormaechei	Same Species	23883	0.999853	0.762828
CPE	CF	4	DM	1	indirect	-125	building	234099wA5_CPE0002707_assembly_filtered.fasta	Enterobacter hormaechei	234098wA4_CPE0002593_assembly_filtered.fasta	Klebsiella pneumoniae	Different Species
CPE	CF	4	DM	1	indirect	-125	building	234099wA5_CPE0002707_assembly_filtered.fasta	Enterobacter hormaechei	234098wH4_CPE0002603_assembly_filtered.fasta	Klebsiella pneumoniae	Different Species
CPE	CF	4	DM	2	indirect	-108	building	234099wA5_CPE0002707_assembly_filtered.fasta	Enterobacter hormaechei	234098wA4_CPE0002593_assembly_filtered.fasta	Klebsiella pneumoniae	Different Species
CPE	CF	4	DM	2	indirect	-108	building	234099wA5_CPE0002707_assembly_filtered.fasta	Enterobacter hormaechei	234098wH4_CPE0002603_assembly_filtered.fasta	Klebsiella pneumoniae	Different Species
CPE	CF	4	DM	3	indirect	-102	building	234099wA5_CPE0002707_assembly_filtered.fasta	Enterobacter hormaechei	234098wA4_CPE0002593_assembly_filtered.fasta	Klebsiella pneumoniae	Different Species
CPE	CF	4	DM	3	indirect	-102	building	234099wA5_CPE0002707_assembly_filtered.fasta	Enterobacter hormaechei	234098wH4_CPE0002603_assembly_filtered.fasta	Klebsiella pneumoniae	Different Species
CPE	CF	4	DR	1	indirect	-125	hospital	234099wA5_CPE0002707_assembly_filtered.fasta	Enterobacter hormaechei	234098wA7_CPE0002623_assembly_filtered.fasta	Klebsiella pneumoniae	Different Species
CPE	CF	4	DR	2	indirect	-90	building	234099wA5_CPE0002707_assembly_filtered.fasta	Enterobacter hormaechei	234098wA7_CPE0002623_assembly_filtered.fasta	Klebsiella pneumoniae	Different Species
CPE	CF	4	DR	3	indirect	-5	hospital	234099wA5_CPE0002707_assembly_filtered.fasta	Enterobacter hormaechei	234098wA7_CPE0002623_assembly_filtered.fasta	Klebsiella pneumoniae	Different Species
CPE	CF	4	DR	4	direct	1	hospital	234099wA5_CPE0002707_assembly_filtered.fasta	Enterobacter hormaechei	234098wA7_CPE0002623_assembly_filtered.fasta	Klebsiella pneumoniae	Different Species
CPE	CF	4	DS	1	indirect	-683	hospital	234099wA5_CPE0002707_assembly_filtered.fasta	Enterobacter hormaechei	234098wB3_CPE0002586_assembly_filtered.fasta	Klebsiella michiganensis	Different Species
CPE	CF	4	DS	1	indirect	-683	hospital	234099wA5_CPE0002707_assembly_filtered.fasta	Enterobacter hormaechei	234098wC3_CPE0002587_assembly_filtered.fasta	Escherichia coli	Different Species
CPE	CF	4	DS	2	indirect	-682	ward	234099wA5_CPE0002707_assembly_filtered.fasta	Enterobacter hormaechei	234098wB3_CPE0002586_assembly_filtered.fasta	Klebsiella michiganensis	Different Species
CPE	CF	4	DS	2	indirect	-682	ward	234099wA5_CPE0002707_assembly_filtered.fasta	Enterobacter hormaechei	234098wC3_CPE0002587_assembly_filtered.fasta	Escherichia coli	Different Species
CPE	CF	4	DS	3	indirect	-656	building	234099wA5_CPE0002707_assembly_filtered.fasta	Enterobacter hormaechei	234098wB3_CPE0002586_assembly_filtered.fasta	Klebsiella michiganensis	Different Species
CPE	CF	4	DS	3	indirect	-656	building	234099wA5_CPE0002707_assembly_filtered.fasta	Enterobacter hormaechei	234098wC3_CPE0002587_assembly_filtered.fasta	Escherichia coli	Different Species
CPE	CF	4	DS	4	indirect	-655	building	234099wA5_CPE0002707_assembly_filtered.fasta	Enterobacter hormaechei	234098wB3_CPE0002586_assembly_filtered.fasta	Klebsiella michiganensis	Different Species
CPE	CF	4	DS	4	indirect	-655	building	234099wA5_CPE0002707_assembly_filtered.fasta	Enterobacter hormaechei	234098wC3_CPE0002587_assembly_filtered.fasta	Escherichia coli	Different Species
CPE	CF	4	DS	5	indirect	-649	building	234099wA5_CPE0002707_assembly_filtered.fasta	Enterobacter hormaechei	234098wB3_CPE0002586_assembly_filtered.fasta	Klebsiella michiganensis	Different Species
CPE	CF	4	DS	5	indirect	-649	building	234099wA5_CPE0002707_assembly_filtered.fasta	Enterobacter hormaechei	234098wC3_CPE0002587_assembly_filtered.fasta	Escherichia coli	Different Species
CPE	CF	4	DS	6	indirect	-124	building	234099wA5_CPE0002707_assembly_filtered.fasta	Enterobacter hormaechei	234098wB3_CPE0002586_assembly_filtered.fasta	Klebsiella michiganensis	Different Species
CPE	CF	4	DS	6	indirect	-124	building	234099wA5_CPE0002707_assembly_filtered.fasta	Enterobacter hormaechei	234098wC3_CPE0002587_assembly_filtered.fasta	Escherichia coli	Different Species
CPE	CF	4	DV	1	indirect	-87	building	234099wA5_CPE0002707_assembly_filtered.fasta	Enterobacter hormaechei	234098wA9_CPE0002639_assembly_filtered.fasta	Escherichia coli	Different Species
CPE	CF	4	DV	2	indirect	-81	hospital	234099wA5_CPE0002707_assembly_filtered.fasta	Enterobacter hormaechei	234098wA9_CPE0002639_assembly_filtered.fasta	Escherichia coli	Different Species
CPE	CF	4	DW	10	indirect	-110	hospital	234099wA5_CPE0002707_assembly_filtered.fasta	Enterobacter hormaechei	234099wG3_CPE0002696_assembly_filtered.fasta	Enterobacter hormaechei	Same Species	273	0.999872	0.529954
CPE	CF	4	DW	11	indirect	-112	hospital	234099wA5_CPE0002707_assembly_filtered.fasta	Enterobacter hormaechei	234099wG3_CPE0002696_assembly_filtered.fasta	Enterobacter hormaechei	Same Species	273	0.999872	0.529954
CPE	CF	4	DW	12	indirect	-114	hospital	234099wA5_CPE0002707_assembly_filtered.fasta	Enterobacter hormaechei	234099wG3_CPE0002696_assembly_filtered.fasta	Enterobacter hormaechei	Same Species	273	0.999872	0.529954
CPE	CF	4	DX	5	indirect	-108	building	234099wA5_CPE0002707_assembly_filtered.fasta	Enterobacter hormaechei	234098wE9_CPE0002644_assembly_filtered.fasta	Citrobacter freundii	Different Species
CPE	CF	4	DX	6	indirect	-99	ward	234099wA5_CPE0002707_assembly_filtered.fasta	Enterobacter hormaechei	234098wE9_CPE0002644_assembly_filtered.fasta	Citrobacter freundii	Different Species
CPE	CF	4	DX	7	indirect	-93	building	234099wA5_CPE0002707_assembly_filtered.fasta	Enterobacter hormaechei	234098wE9_CPE0002644_assembly_filtered.fasta	Citrobacter freundii	Different Species
CPE	CF	4	DX	8	indirect	-3	building	234099wA5_CPE0002707_assembly_filtered.fasta	Enterobacter hormaechei	234098wE9_CPE0002644_assembly_filtered.fasta	Citrobacter freundii	Different Species
CPE	CF	4	DX	9	indirect	-4	ward	234099wA5_CPE0002707_assembly_filtered.fasta	Enterobacter hormaechei	234098wE9_CPE0002644_assembly_filtered.fasta	Citrobacter freundii	Different Species
CPE	CF	4	DX	10	indirect	-161	hospital	234099wA5_CPE0002707_assembly_filtered.fasta	Enterobacter hormaechei	234098wE9_CPE0002644_assembly_filtered.fasta	Citrobacter freundii	Different Species
CPE	CF	4	DZ	4	indirect	-135	hospital	234099wA5_CPE0002707_assembly_filtered.fasta	Enterobacter hormaechei	234098wF1_CPE0002574_assembly_filtered.fasta	Klebsiella pneumoniae	Different Species
CPE	CF	4	DZ	5	indirect	-130	hospital	234099wA5_CPE0002707_assembly_filtered.fasta	Enterobacter hormaechei	234098wF1_CPE0002574_assembly_filtered.fasta	Klebsiella pneumoniae	Different Species
CPE	CF	4	DZ	6	indirect	-129	hospital	234099wA5_CPE0002707_assembly_filtered.fasta	Enterobacter hormaechei	234098wF1_CPE0002574_assembly_filtered.fasta	Klebsiella pneumoniae	Different Species
CPE	CF	4	DZ	7	indirect	-121	hospital	234099wA5_CPE0002707_assembly_filtered.fasta	Enterobacter hormaechei	234098wF1_CPE0002574_assembly_filtered.fasta	Klebsiella pneumoniae	Different Species
CPE	CF	4	EF	2	indirect	-90	hospital	234099wA5_CPE0002707_assembly_filtered.fasta	Enterobacter hormaechei	234099wF3_CPE0002694_assembly_filtered.fasta	Klebsiella aerogenes	Different Species
CPE	CF	4	EF	3	direct	1	hospital	234099wA5_CPE0002707_assembly_filtered.fasta	Enterobacter hormaechei	234099wF3_CPE0002694_assembly_filtered.fasta	Klebsiella aerogenes	Different Species
CPE	CF	4	EG	1	indirect	-926	building	234099wA5_CPE0002707_assembly_filtered.fasta	Enterobacter hormaechei	234098wB9_CPE0002641_assembly_filtered.fasta	Enterobacter hormaechei	Same Species	23565	0.999832	0.756579
CPE	CF	4	EG	3	indirect	-663	hospital	234099wA5_CPE0002707_assembly_filtered.fasta	Enterobacter hormaechei	234098wB9_CPE0002641_assembly_filtered.fasta	Enterobacter hormaechei	Same Species	23565	0.999832	0.756579
CPE	CF	4	EG	4	indirect	-662	hospital	234099wA5_CPE0002707_assembly_filtered.fasta	Enterobacter hormaechei	234098wB9_CPE0002641_assembly_filtered.fasta	Enterobacter hormaechei	Same Species	23565	0.999832	0.756579
CPE	CF	4	EG	5	indirect	-656	hospital	234099wA5_CPE0002707_assembly_filtered.fasta	Enterobacter hormaechei	234098wB9_CPE0002641_assembly_filtered.fasta	Enterobacter hormaechei	Same Species	23565	0.999832	0.756579
CPE	CF	4	EG	6	indirect	-635	hospital	234099wA5_CPE0002707_assembly_filtered.fasta	Enterobacter hormaechei	234098wB9_CPE0002641_assembly_filtered.fasta	Enterobacter hormaechei	Same Species	23565	0.999832	0.756579
CPE	CF	4	EG	7	indirect	-182	hospital	234099wA5_CPE0002707_assembly_filtered.fasta	Enterobacter hormaechei	234098wB9_CPE0002641_assembly_filtered.fasta	Enterobacter hormaechei	Same Species	23565	0.999832	0.756579
CPE	CF	4	EG	8	indirect	-178	hospital	234099wA5_CPE0002707_assembly_filtered.fasta	Enterobacter hormaechei	234098wB9_CPE0002641_assembly_filtered.fasta	Enterobacter hormaechei	Same Species	23565	0.999832	0.756579
CPE	CF	4	EG	9	indirect	-127	building	234099wA5_CPE0002707_assembly_filtered.fasta	Enterobacter hormaechei	234098wB9_CPE0002641_assembly_filtered.fasta	Enterobacter hormaechei	Same Species	23565	0.999832	0.756579
CPE	CF	4	EG	11	indirect	-107	building	234099wA5_CPE0002707_assembly_filtered.fasta	Enterobacter hormaechei	234098wB9_CPE0002641_assembly_filtered.fasta	Enterobacter hormaechei	Same Species	23565	0.999832	0.756579
CPE	CF	4	EG	12	indirect	-94	hospital	234099wA5_CPE0002707_assembly_filtered.fasta	Enterobacter hormaechei	234098wB9_CPE0002641_assembly_filtered.fasta	Enterobacter hormaechei	Same Species	23565	0.999832	0.756579
CPE	CF	4	EG	14	indirect	-32	hospital	234099wA5_CPE0002707_assembly_filtered.fasta	Enterobacter hormaechei	234098wB9_CPE0002641_assembly_filtered.fasta	Enterobacter hormaechei	Same Species	23565	0.999832	0.756579
CPE	CF	4	EG	15	indirect	-76	hospital	234099wA5_CPE0002707_assembly_filtered.fasta	Enterobacter hormaechei	234098wB9_CPE0002641_assembly_filtered.fasta	Enterobacter hormaechei	Same Species	23565	0.999832	0.756579
CPE	CF	4	EG	16	indirect	-110	hospital	234099wA5_CPE0002707_assembly_filtered.fasta	Enterobacter hormaechei	234098wB9_CPE0002641_assembly_filtered.fasta	Enterobacter hormaechei	Same Species	23565	0.999832	0.756579
CPE	CF	4	EG	17	indirect	-150	building	234099wA5_CPE0002707_assembly_filtered.fasta	Enterobacter hormaechei	234098wB9_CPE0002641_assembly_filtered.fasta	Enterobacter hormaechei	Same Species	23565	0.999832	0.756579
CPE	CF	4	EG	18	indirect	-185	building	234099wA5_CPE0002707_assembly_filtered.fasta	Enterobacter hormaechei	234098wB9_CPE0002641_assembly_filtered.fasta	Enterobacter hormaechei	Same Species	23565	0.999832	0.756579
CPE	CF	4	EG	20	indirect	-192	building	234099wA5_CPE0002707_assembly_filtered.fasta	Enterobacter hormaechei	234098wB9_CPE0002641_assembly_filtered.fasta	Enterobacter hormaechei	Same Species	23565	0.999832	0.756579
CPE	CF	4	EI	2	indirect	-491	building	234099wA5_CPE0002707_assembly_filtered.fasta	Enterobacter hormaechei	234099wB3_CPE0002688_assembly_filtered.fasta	Escherichia coli	Different Species
CPE	CF	4	EI	3	indirect	-465	hospital	234099wA5_CPE0002707_assembly_filtered.fasta	Enterobacter hormaechei	234099wB3_CPE0002688_assembly_filtered.fasta	Escherichia coli	Different Species
CPE	CF	4	EI	4	indirect	-434	hospital	234099wA5_CPE0002707_assembly_filtered.fasta	Enterobacter hormaechei	234099wB3_CPE0002688_assembly_filtered.fasta	Escherichia coli	Different Species
CPE	CF	4	EI	5	indirect	-410	hospital	234099wA5_CPE0002707_assembly_filtered.fasta	Enterobacter hormaechei	234099wB3_CPE0002688_assembly_filtered.fasta	Escherichia coli	Different Species
CPE	CF	4	EJ	1	indirect	-74	hospital	234099wA5_CPE0002707_assembly_filtered.fasta	Enterobacter hormaechei	234098wE4_CPE0002597_assembly_filtered.fasta	Escherichia coli	Different Species
CPE	CF	4	EJ	2	indirect	-61	hospital	234099wA5_CPE0002707_assembly_filtered.fasta	Enterobacter hormaechei	234098wE4_CPE0002597_assembly_filtered.fasta	Escherichia coli	Different Species
CPE	CF	4	EJ	3	indirect	-53	hospital	234099wA5_CPE0002707_assembly_filtered.fasta	Enterobacter hormaechei	234098wE4_CPE0002597_assembly_filtered.fasta	Escherichia coli	Different Species
CPE	CF	4	EJ	4	indirect	-49	hospital	234099wA5_CPE0002707_assembly_filtered.fasta	Enterobacter hormaechei	234098wE4_CPE0002597_assembly_filtered.fasta	Escherichia coli	Different Species
CPE	CF	4	EJ	5	indirect	-43	hospital	234099wA5_CPE0002707_assembly_filtered.fasta	Enterobacter hormaechei	234098wE4_CPE0002597_assembly_filtered.fasta	Escherichia coli	Different Species
CPE	CF	4	EK	1	indirect	-837	hospital	234099wA5_CPE0002707_assembly_filtered.fasta	Enterobacter hormaechei	234098wE1_CPE0002573_assembly_filtered.fasta	Escherichia coli	Different Species
CPE	CF	4	EK	2	indirect	-833	hospital	234099wA5_CPE0002707_assembly_filtered.fasta	Enterobacter hormaechei	234098wE1_CPE0002573_assembly_filtered.fasta	Escherichia coli	Different Species
CPE	CF	4	EK	3	indirect	-829	hospital	234099wA5_CPE0002707_assembly_filtered.fasta	Enterobacter hormaechei	234098wE1_CPE0002573_assembly_filtered.fasta	Escherichia coli	Different Species
CPE	CF	4	EK	4	indirect	-718	building	234099wA5_CPE0002707_assembly_filtered.fasta	Enterobacter hormaechei	234098wE1_CPE0002573_assembly_filtered.fasta	Escherichia coli	Different Species
CPE	CF	4	EK	5	indirect	-717	building	234099wA5_CPE0002707_assembly_filtered.fasta	Enterobacter hormaechei	234098wE1_CPE0002573_assembly_filtered.fasta	Escherichia coli	Different Species
CPE	CF	4	EK	6	indirect	-630	hospital	234099wA5_CPE0002707_assembly_filtered.fasta	Enterobacter hormaechei	234098wE1_CPE0002573_assembly_filtered.fasta	Escherichia coli	Different Species
CPE	CF	4	EK	7	indirect	-521	building	234099wA5_CPE0002707_assembly_filtered.fasta	Enterobacter hormaechei	234098wE1_CPE0002573_assembly_filtered.fasta	Escherichia coli	Different Species
CPE	CF	4	EL	3	indirect	-489	ward	234099wA5_CPE0002707_assembly_filtered.fasta	Enterobacter hormaechei	234098wF7_CPE0002628_assembly_filtered.fasta	Klebsiella pneumoniae	Different Species
CPE	CF	4	EL	3	indirect	-489	ward	234099wA5_CPE0002707_assembly_filtered.fasta	Enterobacter hormaechei	234098wC8_CPE0002633_assembly_filtered.fasta	Klebsiella pneumoniae	Different Species
CPE	CF	4	EL	4	indirect	-476	building	234099wA5_CPE0002707_assembly_filtered.fasta	Enterobacter hormaechei	234098wF7_CPE0002628_assembly_filtered.fasta	Klebsiella pneumoniae	Different Species
CPE	CF	4	EL	4	indirect	-476	building	234099wA5_CPE0002707_assembly_filtered.fasta	Enterobacter hormaechei	234098wC8_CPE0002633_assembly_filtered.fasta	Klebsiella pneumoniae	Different Species
CPE	CF	4	EL	6	indirect	-267	ward	234099wA5_CPE0002707_assembly_filtered.fasta	Enterobacter hormaechei	234098wF7_CPE0002628_assembly_filtered.fasta	Klebsiella pneumoniae	Different Species
CPE	CF	4	EL	6	indirect	-267	ward	234099wA5_CPE0002707_assembly_filtered.fasta	Enterobacter hormaechei	234098wC8_CPE0002633_assembly_filtered.fasta	Klebsiella pneumoniae	Different Species
CPE	CF	4	EL	7	indirect	-261	building	234099wA5_CPE0002707_assembly_filtered.fasta	Enterobacter hormaechei	234098wF7_CPE0002628_assembly_filtered.fasta	Klebsiella pneumoniae	Different Species
CPE	CF	4	EL	7	indirect	-261	building	234099wA5_CPE0002707_assembly_filtered.fasta	Enterobacter hormaechei	234098wC8_CPE0002633_assembly_filtered.fasta	Klebsiella pneumoniae	Different Species
CPE	CF	4	EL	8	indirect	-257	building	234099wA5_CPE0002707_assembly_filtered.fasta	Enterobacter hormaechei	234098wF7_CPE0002628_assembly_filtered.fasta	Klebsiella pneumoniae	Different Species
CPE	CF	4	EL	8	indirect	-257	building	234099wA5_CPE0002707_assembly_filtered.fasta	Enterobacter hormaechei	234098wC8_CPE0002633_assembly_filtered.fasta	Klebsiella pneumoniae	Different Species
CPE	CF	4	EL	9	indirect	-220	building	234099wA5_CPE0002707_assembly_filtered.fasta	Enterobacter hormaechei	234098wF7_CPE0002628_assembly_filtered.fasta	Klebsiella pneumoniae	Different Species
CPE	CF	4	EL	9	indirect	-220	building	234099wA5_CPE0002707_assembly_filtered.fasta	Enterobacter hormaechei	234098wC8_CPE0002633_assembly_filtered.fasta	Klebsiella pneumoniae	Different Species
CPE	CF	4	EL	10	indirect	-212	hospital	234099wA5_CPE0002707_assembly_filtered.fasta	Enterobacter hormaechei	234098wF7_CPE0002628_assembly_filtered.fasta	Klebsiella pneumoniae	Different Species
CPE	CF	4	EL	10	indirect	-212	hospital	234099wA5_CPE0002707_assembly_filtered.fasta	Enterobacter hormaechei	234098wC8_CPE0002633_assembly_filtered.fasta	Klebsiella pneumoniae	Different Species
CPE	CF	4	EL	11	indirect	-187	building	234099wA5_CPE0002707_assembly_filtered.fasta	Enterobacter hormaechei	234098wF7_CPE0002628_assembly_filtered.fasta	Klebsiella pneumoniae	Different Species
CPE	CF	4	EL	11	indirect	-187	building	234099wA5_CPE0002707_assembly_filtered.fasta	Enterobacter hormaechei	234098wC8_CPE0002633_assembly_filtered.fasta	Klebsiella pneumoniae	Different Species
CPE	CF	4	EL	12	indirect	-90	ward	234099wA5_CPE0002707_assembly_filtered.fasta	Enterobacter hormaechei	234098wF7_CPE0002628_assembly_filtered.fasta	Klebsiella pneumoniae	Different Species
CPE	CF	4	EL	12	indirect	-90	ward	234099wA5_CPE0002707_assembly_filtered.fasta	Enterobacter hormaechei	234098wC8_CPE0002633_assembly_filtered.fasta	Klebsiella pneumoniae	Different Species
CPE	CF	4	EL	13	indirect	-30	hospital	234099wA5_CPE0002707_assembly_filtered.fasta	Enterobacter hormaechei	234098wF7_CPE0002628_assembly_filtered.fasta	Klebsiella pneumoniae	Different Species
CPE	CF	4	EL	13	indirect	-30	hospital	234099wA5_CPE0002707_assembly_filtered.fasta	Enterobacter hormaechei	234098wC8_CPE0002633_assembly_filtered.fasta	Klebsiella pneumoniae	Different Species
CPE	CF	4	EL	14	indirect	-29	building	234099wA5_CPE0002707_assembly_filtered.fasta	Enterobacter hormaechei	234098wF7_CPE0002628_assembly_filtered.fasta	Klebsiella pneumoniae	Different Species
CPE	CF	4	EL	14	indirect	-29	building	234099wA5_CPE0002707_assembly_filtered.fasta	Enterobacter hormaechei	234098wC8_CPE0002633_assembly_filtered.fasta	Klebsiella pneumoniae	Different Species
CPE	CF	4	EL	15	indirect	-11	building	234099wA5_CPE0002707_assembly_filtered.fasta	Enterobacter hormaechei	234098wF7_CPE0002628_assembly_filtered.fasta	Klebsiella pneumoniae	Different Species
CPE	CF	4	EL	15	indirect	-11	building	234099wA5_CPE0002707_assembly_filtered.fasta	Enterobacter hormaechei	234098wC8_CPE0002633_assembly_filtered.fasta	Klebsiella pneumoniae	Different Species
CPE	CF	4	EL	16	indirect	-19	building	234099wA5_CPE0002707_assembly_filtered.fasta	Enterobacter hormaechei	234098wF7_CPE0002628_assembly_filtered.fasta	Klebsiella pneumoniae	Different Species
CPE	CF	4	EL	16	indirect	-19	building	234099wA5_CPE0002707_assembly_filtered.fasta	Enterobacter hormaechei	234098wC8_CPE0002633_assembly_filtered.fasta	Klebsiella pneumoniae	Different Species
CPE	CF	4	EL	17	indirect	-27	building	234099wA5_CPE0002707_assembly_filtered.fasta	Enterobacter hormaechei	234098wF7_CPE0002628_assembly_filtered.fasta	Klebsiella pneumoniae	Different Species
CPE	CF	4	EL	17	indirect	-27	building	234099wA5_CPE0002707_assembly_filtered.fasta	Enterobacter hormaechei	234098wC8_CPE0002633_assembly_filtered.fasta	Klebsiella pneumoniae	Different Species
CPE	CF	4	EL	18	indirect	-48	ward	234099wA5_CPE0002707_assembly_filtered.fasta	Enterobacter hormaechei	234098wF7_CPE0002628_assembly_filtered.fasta	Klebsiella pneumoniae	Different Species
CPE	CF	4	EL	18	indirect	-48	ward	234099wA5_CPE0002707_assembly_filtered.fasta	Enterobacter hormaechei	234098wC8_CPE0002633_assembly_filtered.fasta	Klebsiella pneumoniae	Different Species
CPE	CF	4	EL	19	indirect	-64	building	234099wA5_CPE0002707_assembly_filtered.fasta	Enterobacter hormaechei	234098wF7_CPE0002628_assembly_filtered.fasta	Klebsiella pneumoniae	Different Species
CPE	CF	4	EL	19	indirect	-64	building	234099wA5_CPE0002707_assembly_filtered.fasta	Enterobacter hormaechei	234098wC8_CPE0002633_assembly_filtered.fasta	Klebsiella pneumoniae	Different Species
CPE	CF	4	EL	20	indirect	-69	ward	234099wA5_CPE0002707_assembly_filtered.fasta	Enterobacter hormaechei	234098wF7_CPE0002628_assembly_filtered.fasta	Klebsiella pneumoniae	Different Species
CPE	CF	4	EL	20	indirect	-69	ward	234099wA5_CPE0002707_assembly_filtered.fasta	Enterobacter hormaechei	234098wC8_CPE0002633_assembly_filtered.fasta	Klebsiella pneumoniae	Different Species
CPE	CF	4	EL	21	indirect	-72	building	234099wA5_CPE0002707_assembly_filtered.fasta	Enterobacter hormaechei	234098wF7_CPE0002628_assembly_filtered.fasta	Klebsiella pneumoniae	Different Species
CPE	CF	4	EL	21	indirect	-72	building	234099wA5_CPE0002707_assembly_filtered.fasta	Enterobacter hormaechei	234098wC8_CPE0002633_assembly_filtered.fasta	Klebsiella pneumoniae	Different Species
CPE	CF	4	EL	22	indirect	-73	ward	234099wA5_CPE0002707_assembly_filtered.fasta	Enterobacter hormaechei	234098wF7_CPE0002628_assembly_filtered.fasta	Klebsiella pneumoniae	Different Species
CPE	CF	4	EL	22	indirect	-73	ward	234099wA5_CPE0002707_assembly_filtered.fasta	Enterobacter hormaechei	234098wC8_CPE0002633_assembly_filtered.fasta	Klebsiella pneumoniae	Different Species
CPE	CF	4	EL	25	indirect	-89	building	234099wA5_CPE0002707_assembly_filtered.fasta	Enterobacter hormaechei	234098wF7_CPE0002628_assembly_filtered.fasta	Klebsiella pneumoniae	Different Species
CPE	CF	4	EL	25	indirect	-89	building	234099wA5_CPE0002707_assembly_filtered.fasta	Enterobacter hormaechei	234098wC8_CPE0002633_assembly_filtered.fasta	Klebsiella pneumoniae	Different Species
CPE	CF	4	EL	27	indirect	-107	building	234099wA5_CPE0002707_assembly_filtered.fasta	Enterobacter hormaechei	234098wF7_CPE0002628_assembly_filtered.fasta	Klebsiella pneumoniae	Different Species
CPE	CF	4	EL	27	indirect	-107	building	234099wA5_CPE0002707_assembly_filtered.fasta	Enterobacter hormaechei	234098wC8_CPE0002633_assembly_filtered.fasta	Klebsiella pneumoniae	Different Species
CPE	CF	4	EL	28	indirect	-143	building	234099wA5_CPE0002707_assembly_filtered.fasta	Enterobacter hormaechei	234098wF7_CPE0002628_assembly_filtered.fasta	Klebsiella pneumoniae	Different Species
CPE	CF	4	EL	28	indirect	-143	building	234099wA5_CPE0002707_assembly_filtered.fasta	Enterobacter hormaechei	234098wC8_CPE0002633_assembly_filtered.fasta	Klebsiella pneumoniae	Different Species
CPE	CF	4	EL	29	indirect	-183	building	234099wA5_CPE0002707_assembly_filtered.fasta	Enterobacter hormaechei	234098wF7_CPE0002628_assembly_filtered.fasta	Klebsiella pneumoniae	Different Species
CPE	CF	4	EL	29	indirect	-183	building	234099wA5_CPE0002707_assembly_filtered.fasta	Enterobacter hormaechei	234098wC8_CPE0002633_assembly_filtered.fasta	Klebsiella pneumoniae	Different Species
CPE	CF	4	EL	30	indirect	-184	building	234099wA5_CPE0002707_assembly_filtered.fasta	Enterobacter hormaechei	234098wF7_CPE0002628_assembly_filtered.fasta	Klebsiella pneumoniae	Different Species
CPE	CF	4	EL	30	indirect	-184	building	234099wA5_CPE0002707_assembly_filtered.fasta	Enterobacter hormaechei	234098wC8_CPE0002633_assembly_filtered.fasta	Klebsiella pneumoniae	Different Species
CPE	CF	4	EL	31	indirect	-187	building	234099wA5_CPE0002707_assembly_filtered.fasta	Enterobacter hormaechei	234098wF7_CPE0002628_assembly_filtered.fasta	Klebsiella pneumoniae	Different Species
CPE	CF	4	EL	31	indirect	-187	building	234099wA5_CPE0002707_assembly_filtered.fasta	Enterobacter hormaechei	234098wC8_CPE0002633_assembly_filtered.fasta	Klebsiella pneumoniae	Different Species
CPE	CF	4	EL	32	indirect	-189	building	234099wA5_CPE0002707_assembly_filtered.fasta	Enterobacter hormaechei	234098wF7_CPE0002628_assembly_filtered.fasta	Klebsiella pneumoniae	Different Species
CPE	CF	4	EL	32	indirect	-189	building	234099wA5_CPE0002707_assembly_filtered.fasta	Enterobacter hormaechei	234098wC8_CPE0002633_assembly_filtered.fasta	Klebsiella pneumoniae	Different Species
CPE	CF	4	EL	33	indirect	-193	building	234099wA5_CPE0002707_assembly_filtered.fasta	Enterobacter hormaechei	234098wF7_CPE0002628_assembly_filtered.fasta	Klebsiella pneumoniae	Different Species
CPE	CF	4	EL	33	indirect	-193	building	234099wA5_CPE0002707_assembly_filtered.fasta	Enterobacter hormaechei	234098wC8_CPE0002633_assembly_filtered.fasta	Klebsiella pneumoniae	Different Species
CPE	CF	4	EL	34	indirect	-248	hospital	234099wA5_CPE0002707_assembly_filtered.fasta	Enterobacter hormaechei	234098wF7_CPE0002628_assembly_filtered.fasta	Klebsiella pneumoniae	Different Species
CPE	CF	4	EL	34	indirect	-248	hospital	234099wA5_CPE0002707_assembly_filtered.fasta	Enterobacter hormaechei	234098wC8_CPE0002633_assembly_filtered.fasta	Klebsiella pneumoniae	Different Species
CPE	CF	4	EL	35	indirect	-250	building	234099wA5_CPE0002707_assembly_filtered.fasta	Enterobacter hormaechei	234098wF7_CPE0002628_assembly_filtered.fasta	Klebsiella pneumoniae	Different Species
CPE	CF	4	EL	35	indirect	-250	building	234099wA5_CPE0002707_assembly_filtered.fasta	Enterobacter hormaechei	234098wC8_CPE0002633_assembly_filtered.fasta	Klebsiella pneumoniae	Different Species
CPE	CF	4	EM	3	indirect	-89	building	234099wA5_CPE0002707_assembly_filtered.fasta	Enterobacter hormaechei	234098wC5_CPE0002606_assembly_filtered.fasta	Klebsiella pneumoniae	Different Species
CPE	CF	4	EM	4	indirect	-84	hospital	234099wA5_CPE0002707_assembly_filtered.fasta	Enterobacter hormaechei	234098wC5_CPE0002606_assembly_filtered.fasta	Klebsiella pneumoniae	Different Species
CPE	CF	4	EM	5	indirect	-76	building	234099wA5_CPE0002707_assembly_filtered.fasta	Enterobacter hormaechei	234098wC5_CPE0002606_assembly_filtered.fasta	Klebsiella pneumoniae	Different Species
CPE	CF	4	EN	1	indirect	-907	hospital	234099wA5_CPE0002707_assembly_filtered.fasta	Enterobacter hormaechei	234099wB4_CPE0002700_assembly_filtered.fasta	Klebsiella pneumoniae	Different Species
CPE	CF	4	EN	2	indirect	-906	hospital	234099wA5_CPE0002707_assembly_filtered.fasta	Enterobacter hormaechei	234099wB4_CPE0002700_assembly_filtered.fasta	Klebsiella pneumoniae	Different Species
CPE	CF	4	EN	3	indirect	-905	hospital	234099wA5_CPE0002707_assembly_filtered.fasta	Enterobacter hormaechei	234099wB4_CPE0002700_assembly_filtered.fasta	Klebsiella pneumoniae	Different Species
CPE	CF	4	EN	12	indirect	-502	hospital	234099wA5_CPE0002707_assembly_filtered.fasta	Enterobacter hormaechei	234099wB4_CPE0002700_assembly_filtered.fasta	Klebsiella pneumoniae	Different Species
CPE	CF	4	EN	13	indirect	-480	hospital	234099wA5_CPE0002707_assembly_filtered.fasta	Enterobacter hormaechei	234099wB4_CPE0002700_assembly_filtered.fasta	Klebsiella pneumoniae	Different Species
CPE	CF	4	EN	14	indirect	-458	hospital	234099wA5_CPE0002707_assembly_filtered.fasta	Enterobacter hormaechei	234099wB4_CPE0002700_assembly_filtered.fasta	Klebsiella pneumoniae	Different Species
CPE	CF	4	EN	15	indirect	-447	hospital	234099wA5_CPE0002707_assembly_filtered.fasta	Enterobacter hormaechei	234099wB4_CPE0002700_assembly_filtered.fasta	Klebsiella pneumoniae	Different Species
CPE	CF	4	EN	18	indirect	-395	hospital	234099wA5_CPE0002707_assembly_filtered.fasta	Enterobacter hormaechei	234099wB4_CPE0002700_assembly_filtered.fasta	Klebsiella pneumoniae	Different Species
CPE	CF	4	EN	30	indirect	-173	hospital	234099wA5_CPE0002707_assembly_filtered.fasta	Enterobacter hormaechei	234099wB4_CPE0002700_assembly_filtered.fasta	Klebsiella pneumoniae	Different Species
CPE	CF	4	EO	4	indirect	-115	building	234099wA5_CPE0002707_assembly_filtered.fasta	Enterobacter hormaechei	234098wD5_CPE0002607_assembly_filtered.fasta	Klebsiella pneumoniae	Different Species
CPE	CF	4	EO	4	indirect	-115	building	234099wA5_CPE0002707_assembly_filtered.fasta	Enterobacter hormaechei	234098wA6_CPE0002615_assembly_filtered.fasta	Klebsiella pneumoniae	Different Species
CPE	CF	4	EO	5	indirect	-108	hospital	234099wA5_CPE0002707_assembly_filtered.fasta	Enterobacter hormaechei	234098wD5_CPE0002607_assembly_filtered.fasta	Klebsiella pneumoniae	Different Species
CPE	CF	4	EO	5	indirect	-108	hospital	234099wA5_CPE0002707_assembly_filtered.fasta	Enterobacter hormaechei	234098wA6_CPE0002615_assembly_filtered.fasta	Klebsiella pneumoniae	Different Species
CPE	CF	4	EQ	1	indirect	-128	building	234099wA5_CPE0002707_assembly_filtered.fasta	Enterobacter hormaechei	234098wE3_CPE0002589_assembly_filtered.fasta	Klebsiella pneumoniae	Different Species
CPE	CF	4	EQ	1	indirect	-128	building	234099wA5_CPE0002707_assembly_filtered.fasta	Enterobacter hormaechei	234098wF3_CPE0002590_assembly_filtered.fasta	Citrobacter freundii	Different Species
CPE	CF	4	EQ	1	indirect	-128	building	234099wA5_CPE0002707_assembly_filtered.fasta	Enterobacter hormaechei	234098wD10_CPE0002651_assembly_filtered.fasta	Klebsiella pneumoniae	Different Species
CPE	CF	4	EQ	2	indirect	-114	building	234099wA5_CPE0002707_assembly_filtered.fasta	Enterobacter hormaechei	234098wE3_CPE0002589_assembly_filtered.fasta	Klebsiella pneumoniae	Different Species
CPE	CF	4	EQ	2	indirect	-114	building	234099wA5_CPE0002707_assembly_filtered.fasta	Enterobacter hormaechei	234098wF3_CPE0002590_assembly_filtered.fasta	Citrobacter freundii	Different Species
CPE	CF	4	EQ	2	indirect	-114	building	234099wA5_CPE0002707_assembly_filtered.fasta	Enterobacter hormaechei	234098wD10_CPE0002651_assembly_filtered.fasta	Klebsiella pneumoniae	Different Species
CPE	CF	4	EQ	3	indirect	-104	building	234099wA5_CPE0002707_assembly_filtered.fasta	Enterobacter hormaechei	234098wE3_CPE0002589_assembly_filtered.fasta	Klebsiella pneumoniae	Different Species
CPE	CF	4	EQ	3	indirect	-104	building	234099wA5_CPE0002707_assembly_filtered.fasta	Enterobacter hormaechei	234098wF3_CPE0002590_assembly_filtered.fasta	Citrobacter freundii	Different Species
CPE	CF	4	EQ	3	indirect	-104	building	234099wA5_CPE0002707_assembly_filtered.fasta	Enterobacter hormaechei	234098wD10_CPE0002651_assembly_filtered.fasta	Klebsiella pneumoniae	Different Species
CPE	CF	4	EU	1	indirect	-122	ward	234099wA5_CPE0002707_assembly_filtered.fasta	Enterobacter hormaechei	234098wH10_CPE0002655_assembly_filtered.fasta	Escherichia coli	Different Species
CPE	CF	4	EU	2	indirect	-110	hospital	234099wA5_CPE0002707_assembly_filtered.fasta	Enterobacter hormaechei	234098wH10_CPE0002655_assembly_filtered.fasta	Escherichia coli	Different Species
CPE	CF	4	EU	3	indirect	-96	building	234099wA5_CPE0002707_assembly_filtered.fasta	Enterobacter hormaechei	234098wH10_CPE0002655_assembly_filtered.fasta	Escherichia coli	Different Species
CPE	CF	4	EU	5	indirect	-89	hospital	234099wA5_CPE0002707_assembly_filtered.fasta	Enterobacter hormaechei	234098wH10_CPE0002655_assembly_filtered.fasta	Escherichia coli	Different Species
CPE	CF	4	EU	6	indirect	-67	ward	234099wA5_CPE0002707_assembly_filtered.fasta	Enterobacter hormaechei	234098wH10_CPE0002655_assembly_filtered.fasta	Escherichia coli	Different Species
CPE	CF	4	EV	4	indirect	-115	hospital	234099wA5_CPE0002707_assembly_filtered.fasta	Enterobacter hormaechei	234098wE8_CPE0002635_assembly_filtered.fasta	Klebsiella pneumoniae	Different Species
CPE	CF	4	EV	6	indirect	-103	hospital	234099wA5_CPE0002707_assembly_filtered.fasta	Enterobacter hormaechei	234098wE8_CPE0002635_assembly_filtered.fasta	Klebsiella pneumoniae	Different Species
CPE	CF	4	EY	1	indirect	-507	hospital	234099wA5_CPE0002707_assembly_filtered.fasta	Enterobacter hormaechei	234098wG4_CPE0002599_assembly_filtered.fasta	Citrobacter freundii	Different Species
CPE	CF	4	EY	2	indirect	-486	hospital	234099wA5_CPE0002707_assembly_filtered.fasta	Enterobacter hormaechei	234098wG4_CPE0002599_assembly_filtered.fasta	Citrobacter freundii	Different Species
CPE	CF	4	EY	3	indirect	-471	hospital	234099wA5_CPE0002707_assembly_filtered.fasta	Enterobacter hormaechei	234098wG4_CPE0002599_assembly_filtered.fasta	Citrobacter freundii	Different Species
CPE	CF	4	EY	4	indirect	-437	hospital	234099wA5_CPE0002707_assembly_filtered.fasta	Enterobacter hormaechei	234098wG4_CPE0002599_assembly_filtered.fasta	Citrobacter freundii	Different Species
CPE	CF	4	FC	4	indirect	-126	hospital	234099wA5_CPE0002707_assembly_filtered.fasta	Enterobacter hormaechei	234098wE7_CPE0002627_assembly_filtered_reseq.fasta	Klebsiella aerogenes	Different Species
CPE	CF	4	FC	5	indirect	-107	building	234099wA5_CPE0002707_assembly_filtered.fasta	Enterobacter hormaechei	234098wE7_CPE0002627_assembly_filtered_reseq.fasta	Klebsiella aerogenes	Different Species
CPE	CF	4	FC	6	indirect	-99	building	234099wA5_CPE0002707_assembly_filtered.fasta	Enterobacter hormaechei	234098wE7_CPE0002627_assembly_filtered_reseq.fasta	Klebsiella aerogenes	Different Species
CPE	CF	4	FE	1	indirect	-179	building	234099wA5_CPE0002707_assembly_filtered.fasta	Enterobacter hormaechei	234099wF2_CPE0002684_assembly_filtered.fasta	Citrobacter freundii	Different Species				Enterobacter_hormaechei_234099wA5_CPE0002707_assembly_plasmid_AB040	Citrobacter_freundii_234099wF2_CPE0002684_assembly_plasmid_AB040	0
CPE	CF	4	FE	5	indirect	-198	building	234099wA5_CPE0002707_assembly_filtered.fasta	Enterobacter hormaechei	234099wF2_CPE0002684_assembly_filtered.fasta	Citrobacter freundii	Different Species				Enterobacter_hormaechei_234099wA5_CPE0002707_assembly_plasmid_AB040	Citrobacter_freundii_234099wF2_CPE0002684_assembly_plasmid_AB040	0
CPE	CF	4	FE	6	indirect	-241	building	234099wA5_CPE0002707_assembly_filtered.fasta	Enterobacter hormaechei	234099wF2_CPE0002684_assembly_filtered.fasta	Citrobacter freundii	Different Species				Enterobacter_hormaechei_234099wA5_CPE0002707_assembly_plasmid_AB040	Citrobacter_freundii_234099wF2_CPE0002684_assembly_plasmid_AB040	0
CPE	CF	4	FE	7	indirect	-244	building	234099wA5_CPE0002707_assembly_filtered.fasta	Enterobacter hormaechei	234099wF2_CPE0002684_assembly_filtered.fasta	Citrobacter freundii	Different Species				Enterobacter_hormaechei_234099wA5_CPE0002707_assembly_plasmid_AB040	Citrobacter_freundii_234099wF2_CPE0002684_assembly_plasmid_AB040	0
CPE	CF	4	FF	1	indirect	-987	hospital	234099wA5_CPE0002707_assembly_filtered.fasta	Enterobacter hormaechei	234098wG8_CPE0002637_assembly_filtered.fasta	Klebsiella pneumoniae	Different Species
CPE	CF	4	FF	2	indirect	-986	hospital	234099wA5_CPE0002707_assembly_filtered.fasta	Enterobacter hormaechei	234098wG8_CPE0002637_assembly_filtered.fasta	Klebsiella pneumoniae	Different Species
CPE	CF	4	FF	3	indirect	-984	hospital	234099wA5_CPE0002707_assembly_filtered.fasta	Enterobacter hormaechei	234098wG8_CPE0002637_assembly_filtered.fasta	Klebsiella pneumoniae	Different Species
CPE	CF	4	FF	7	indirect	-338	building	234099wA5_CPE0002707_assembly_filtered.fasta	Enterobacter hormaechei	234098wG8_CPE0002637_assembly_filtered.fasta	Klebsiella pneumoniae	Different Species
CPE	CF	4	FF	8	indirect	-103	hospital	234099wA5_CPE0002707_assembly_filtered.fasta	Enterobacter hormaechei	234098wG8_CPE0002637_assembly_filtered.fasta	Klebsiella pneumoniae	Different Species
CPE	CF	4	FF	9	indirect	-40	hospital	234099wA5_CPE0002707_assembly_filtered.fasta	Enterobacter hormaechei	234098wG8_CPE0002637_assembly_filtered.fasta	Klebsiella pneumoniae	Different Species
CPE	CF	4	FH	4	indirect	-543	building	234099wA5_CPE0002707_assembly_filtered.fasta	Enterobacter hormaechei	234098wD6_CPE0002618_assembly_filtered.fasta	Klebsiella variicola	Different Species
CPE	CF	4	FH	4	indirect	-543	building	234099wA5_CPE0002707_assembly_filtered.fasta	Enterobacter hormaechei	234098wG7_CPE0002629_assembly_filtered.fasta	Klebsiella variicola	Different Species
CPE	CF	4	FH	5	indirect	-524	building	234099wA5_CPE0002707_assembly_filtered.fasta	Enterobacter hormaechei	234098wD6_CPE0002618_assembly_filtered.fasta	Klebsiella variicola	Different Species
CPE	CF	4	FH	5	indirect	-524	building	234099wA5_CPE0002707_assembly_filtered.fasta	Enterobacter hormaechei	234098wG7_CPE0002629_assembly_filtered.fasta	Klebsiella variicola	Different Species
CPE	CF	4	FH	6	indirect	-521	hospital	234099wA5_CPE0002707_assembly_filtered.fasta	Enterobacter hormaechei	234098wD6_CPE0002618_assembly_filtered.fasta	Klebsiella variicola	Different Species
CPE	CF	4	FH	6	indirect	-521	hospital	234099wA5_CPE0002707_assembly_filtered.fasta	Enterobacter hormaechei	234098wG7_CPE0002629_assembly_filtered.fasta	Klebsiella variicola	Different Species
CPE	CF	4	FH	7	indirect	-503	hospital	234099wA5_CPE0002707_assembly_filtered.fasta	Enterobacter hormaechei	234098wD6_CPE0002618_assembly_filtered.fasta	Klebsiella variicola	Different Species
CPE	CF	4	FH	7	indirect	-503	hospital	234099wA5_CPE0002707_assembly_filtered.fasta	Enterobacter hormaechei	234098wG7_CPE0002629_assembly_filtered.fasta	Klebsiella variicola	Different Species
CPE	CF	4	FH	8	indirect	-481	hospital	234099wA5_CPE0002707_assembly_filtered.fasta	Enterobacter hormaechei	234098wD6_CPE0002618_assembly_filtered.fasta	Klebsiella variicola	Different Species
CPE	CF	4	FH	8	indirect	-481	hospital	234099wA5_CPE0002707_assembly_filtered.fasta	Enterobacter hormaechei	234098wG7_CPE0002629_assembly_filtered.fasta	Klebsiella variicola	Different Species
CPE	CF	4	FH	9	indirect	-458	building	234099wA5_CPE0002707_assembly_filtered.fasta	Enterobacter hormaechei	234098wD6_CPE0002618_assembly_filtered.fasta	Klebsiella variicola	Different Species
CPE	CF	4	FH	9	indirect	-458	building	234099wA5_CPE0002707_assembly_filtered.fasta	Enterobacter hormaechei	234098wG7_CPE0002629_assembly_filtered.fasta	Klebsiella variicola	Different Species
CPE	CF	4	FH	10	indirect	-454	building	234099wA5_CPE0002707_assembly_filtered.fasta	Enterobacter hormaechei	234098wD6_CPE0002618_assembly_filtered.fasta	Klebsiella variicola	Different Species
CPE	CF	4	FH	10	indirect	-454	building	234099wA5_CPE0002707_assembly_filtered.fasta	Enterobacter hormaechei	234098wG7_CPE0002629_assembly_filtered.fasta	Klebsiella variicola	Different Species
CPE	CF	4	FH	11	indirect	-432	hospital	234099wA5_CPE0002707_assembly_filtered.fasta	Enterobacter hormaechei	234098wD6_CPE0002618_assembly_filtered.fasta	Klebsiella variicola	Different Species
CPE	CF	4	FH	11	indirect	-432	hospital	234099wA5_CPE0002707_assembly_filtered.fasta	Enterobacter hormaechei	234098wG7_CPE0002629_assembly_filtered.fasta	Klebsiella variicola	Different Species
CPE	CF	4	FH	12	indirect	-422	building	234099wA5_CPE0002707_assembly_filtered.fasta	Enterobacter hormaechei	234098wD6_CPE0002618_assembly_filtered.fasta	Klebsiella variicola	Different Species
CPE	CF	4	FH	12	indirect	-422	building	234099wA5_CPE0002707_assembly_filtered.fasta	Enterobacter hormaechei	234098wG7_CPE0002629_assembly_filtered.fasta	Klebsiella variicola	Different Species
CPE	CF	4	FH	13	indirect	-367	building	234099wA5_CPE0002707_assembly_filtered.fasta	Enterobacter hormaechei	234098wD6_CPE0002618_assembly_filtered.fasta	Klebsiella variicola	Different Species
CPE	CF	4	FH	13	indirect	-367	building	234099wA5_CPE0002707_assembly_filtered.fasta	Enterobacter hormaechei	234098wG7_CPE0002629_assembly_filtered.fasta	Klebsiella variicola	Different Species
CPE	CF	4	FH	14	indirect	-360	building	234099wA5_CPE0002707_assembly_filtered.fasta	Enterobacter hormaechei	234098wD6_CPE0002618_assembly_filtered.fasta	Klebsiella variicola	Different Species
CPE	CF	4	FH	14	indirect	-360	building	234099wA5_CPE0002707_assembly_filtered.fasta	Enterobacter hormaechei	234098wG7_CPE0002629_assembly_filtered.fasta	Klebsiella variicola	Different Species
CPE	CF	4	FH	15	indirect	-342	hospital	234099wA5_CPE0002707_assembly_filtered.fasta	Enterobacter hormaechei	234098wD6_CPE0002618_assembly_filtered.fasta	Klebsiella variicola	Different Species
CPE	CF	4	FH	15	indirect	-342	hospital	234099wA5_CPE0002707_assembly_filtered.fasta	Enterobacter hormaechei	234098wG7_CPE0002629_assembly_filtered.fasta	Klebsiella variicola	Different Species
CPE	CF	4	FH	16	indirect	-336	building	234099wA5_CPE0002707_assembly_filtered.fasta	Enterobacter hormaechei	234098wD6_CPE0002618_assembly_filtered.fasta	Klebsiella variicola	Different Species
CPE	CF	4	FH	16	indirect	-336	building	234099wA5_CPE0002707_assembly_filtered.fasta	Enterobacter hormaechei	234098wG7_CPE0002629_assembly_filtered.fasta	Klebsiella variicola	Different Species
CPE	CF	4	FH	19	indirect	-183	building	234099wA5_CPE0002707_assembly_filtered.fasta	Enterobacter hormaechei	234098wD6_CPE0002618_assembly_filtered.fasta	Klebsiella variicola	Different Species
CPE	CF	4	FH	19	indirect	-183	building	234099wA5_CPE0002707_assembly_filtered.fasta	Enterobacter hormaechei	234098wG7_CPE0002629_assembly_filtered.fasta	Klebsiella variicola	Different Species
CPE	CF	4	FH	20	indirect	-179	building	234099wA5_CPE0002707_assembly_filtered.fasta	Enterobacter hormaechei	234098wD6_CPE0002618_assembly_filtered.fasta	Klebsiella variicola	Different Species
CPE	CF	4	FH	20	indirect	-179	building	234099wA5_CPE0002707_assembly_filtered.fasta	Enterobacter hormaechei	234098wG7_CPE0002629_assembly_filtered.fasta	Klebsiella variicola	Different Species
CPE	CF	4	FH	21	indirect	-169	building	234099wA5_CPE0002707_assembly_filtered.fasta	Enterobacter hormaechei	234098wD6_CPE0002618_assembly_filtered.fasta	Klebsiella variicola	Different Species
CPE	CF	4	FH	21	indirect	-169	building	234099wA5_CPE0002707_assembly_filtered.fasta	Enterobacter hormaechei	234098wG7_CPE0002629_assembly_filtered.fasta	Klebsiella variicola	Different Species
CPE	CF	4	FH	22	indirect	-143	hospital	234099wA5_CPE0002707_assembly_filtered.fasta	Enterobacter hormaechei	234098wD6_CPE0002618_assembly_filtered.fasta	Klebsiella variicola	Different Species
CPE	CF	4	FH	22	indirect	-143	hospital	234099wA5_CPE0002707_assembly_filtered.fasta	Enterobacter hormaechei	234098wG7_CPE0002629_assembly_filtered.fasta	Klebsiella variicola	Different Species
CPE	CF	4	FH	23	indirect	-130	building	234099wA5_CPE0002707_assembly_filtered.fasta	Enterobacter hormaechei	234098wD6_CPE0002618_assembly_filtered.fasta	Klebsiella variicola	Different Species
CPE	CF	4	FH	23	indirect	-130	building	234099wA5_CPE0002707_assembly_filtered.fasta	Enterobacter hormaechei	234098wG7_CPE0002629_assembly_filtered.fasta	Klebsiella variicola	Different Species
CPE	CF	4	FH	24	indirect	-116	building	234099wA5_CPE0002707_assembly_filtered.fasta	Enterobacter hormaechei	234098wD6_CPE0002618_assembly_filtered.fasta	Klebsiella variicola	Different Species
CPE	CF	4	FH	24	indirect	-116	building	234099wA5_CPE0002707_assembly_filtered.fasta	Enterobacter hormaechei	234098wG7_CPE0002629_assembly_filtered.fasta	Klebsiella variicola	Different Species
CPE	CF	4	FH	25	indirect	-105	building	234099wA5_CPE0002707_assembly_filtered.fasta	Enterobacter hormaechei	234098wD6_CPE0002618_assembly_filtered.fasta	Klebsiella variicola	Different Species
CPE	CF	4	FH	25	indirect	-105	building	234099wA5_CPE0002707_assembly_filtered.fasta	Enterobacter hormaechei	234098wG7_CPE0002629_assembly_filtered.fasta	Klebsiella variicola	Different Species
CPE	CF	4	FH	26	indirect	-67	hospital	234099wA5_CPE0002707_assembly_filtered.fasta	Enterobacter hormaechei	234098wD6_CPE0002618_assembly_filtered.fasta	Klebsiella variicola	Different Species
CPE	CF	4	FH	26	indirect	-67	hospital	234099wA5_CPE0002707_assembly_filtered.fasta	Enterobacter hormaechei	234098wG7_CPE0002629_assembly_filtered.fasta	Klebsiella variicola	Different Species
CPE	CF	4	FH	27	indirect	-86	hospital	234099wA5_CPE0002707_assembly_filtered.fasta	Enterobacter hormaechei	234098wD6_CPE0002618_assembly_filtered.fasta	Klebsiella variicola	Different Species
CPE	CF	4	FH	27	indirect	-86	hospital	234099wA5_CPE0002707_assembly_filtered.fasta	Enterobacter hormaechei	234098wG7_CPE0002629_assembly_filtered.fasta	Klebsiella variicola	Different Species
CPE	CF	4	FH	28	indirect	-206	building	234099wA5_CPE0002707_assembly_filtered.fasta	Enterobacter hormaechei	234098wD6_CPE0002618_assembly_filtered.fasta	Klebsiella variicola	Different Species
CPE	CF	4	FH	28	indirect	-206	building	234099wA5_CPE0002707_assembly_filtered.fasta	Enterobacter hormaechei	234098wG7_CPE0002629_assembly_filtered.fasta	Klebsiella variicola	Different Species
CPE	CF	4	FJ	1	indirect	-116	hospital	234099wA5_CPE0002707_assembly_filtered.fasta	Enterobacter hormaechei	234099wG2_CPE0002685_assembly_filtered.fasta	Klebsiella pneumoniae	Different Species
CPE	CF	4	FJ	2	indirect	-109	hospital	234099wA5_CPE0002707_assembly_filtered.fasta	Enterobacter hormaechei	234099wG2_CPE0002685_assembly_filtered.fasta	Klebsiella pneumoniae	Different Species
CPE	CF	4	FJ	3	indirect	-102	hospital	234099wA5_CPE0002707_assembly_filtered.fasta	Enterobacter hormaechei	234099wG2_CPE0002685_assembly_filtered.fasta	Klebsiella pneumoniae	Different Species
CPE	CF	4	FJ	4	indirect	-100	building	234099wA5_CPE0002707_assembly_filtered.fasta	Enterobacter hormaechei	234099wG2_CPE0002685_assembly_filtered.fasta	Klebsiella pneumoniae	Different Species
CPE	CF	4	FJ	5	indirect	-87	hospital	234099wA5_CPE0002707_assembly_filtered.fasta	Enterobacter hormaechei	234099wG2_CPE0002685_assembly_filtered.fasta	Klebsiella pneumoniae	Different Species
CPE	CF	4	FJ	6	indirect	-68	building	234099wA5_CPE0002707_assembly_filtered.fasta	Enterobacter hormaechei	234099wG2_CPE0002685_assembly_filtered.fasta	Klebsiella pneumoniae	Different Species
CPE	CF	4	FK	1	indirect	-163	building	234099wA5_CPE0002707_assembly_filtered.fasta	Enterobacter hormaechei	234098wG5_CPE0002613_assembly_filtered.fasta	Escherichia coli	Different Species
CPE	CF	4	FK	2	indirect	-80	hospital	234099wA5_CPE0002707_assembly_filtered.fasta	Enterobacter hormaechei	234098wG5_CPE0002613_assembly_filtered.fasta	Escherichia coli	Different Species
CPE	CF	4	FK	3	indirect	-6	hospital	234099wA5_CPE0002707_assembly_filtered.fasta	Enterobacter hormaechei	234098wG5_CPE0002613_assembly_filtered.fasta	Escherichia coli	Different Species
CPE	CF	4	FK	4	indirect	-4	hospital	234099wA5_CPE0002707_assembly_filtered.fasta	Enterobacter hormaechei	234098wG5_CPE0002613_assembly_filtered.fasta	Escherichia coli	Different Species
CPE	CF	4	FK	5	direct	1	hospital	234099wA5_CPE0002707_assembly_filtered.fasta	Enterobacter hormaechei	234098wG5_CPE0002613_assembly_filtered.fasta	Escherichia coli	Different Species
CPE	CF	4	FK	6	indirect	-3	hospital	234099wA5_CPE0002707_assembly_filtered.fasta	Enterobacter hormaechei	234098wG5_CPE0002613_assembly_filtered.fasta	Escherichia coli	Different Species
CPE	CF	4	FK	7	indirect	-107	hospital	234099wA5_CPE0002707_assembly_filtered.fasta	Enterobacter hormaechei	234098wG5_CPE0002613_assembly_filtered.fasta	Escherichia coli	Different Species
CPE	CF	4	FK	8	indirect	-196	hospital	234099wA5_CPE0002707_assembly_filtered.fasta	Enterobacter hormaechei	234098wG5_CPE0002613_assembly_filtered.fasta	Escherichia coli	Different Species
CPE	CF	5	CK	5	indirect	-12	hospital	234099wA5_CPE0002707_assembly_filtered.fasta	Enterobacter hormaechei	234099wC2_CPE0002679_assembly_filtered.fasta	Klebsiella aerogenes	Different Species
CPE	CF	5	CL	6	indirect	-197	hospital	234099wA5_CPE0002707_assembly_filtered.fasta	Enterobacter hormaechei	234098wD8_CPE0002634_assembly_filtered.fasta	Escherichia coli	Different Species
CPE	CF	5	CL	7	indirect	-186	hospital	234099wA5_CPE0002707_assembly_filtered.fasta	Enterobacter hormaechei	234098wD8_CPE0002634_assembly_filtered.fasta	Escherichia coli	Different Species
CPE	CF	5	CL	8	indirect	-185	hospital	234099wA5_CPE0002707_assembly_filtered.fasta	Enterobacter hormaechei	234098wD8_CPE0002634_assembly_filtered.fasta	Escherichia coli	Different Species
CPE	CF	5	CL	9	indirect	-177	hospital	234099wA5_CPE0002707_assembly_filtered.fasta	Enterobacter hormaechei	234098wD8_CPE0002634_assembly_filtered.fasta	Escherichia coli	Different Species
CPE	CF	5	CS	2	indirect	-130	building	234099wA5_CPE0002707_assembly_filtered.fasta	Enterobacter hormaechei	234098wF6_CPE0002620_assembly_filtered.fasta	Klebsiella pneumoniae	Different Species
CPE	CF	5	CS	2	indirect	-130	building	234099wA5_CPE0002707_assembly_filtered.fasta	Enterobacter hormaechei	234098wH6_CPE0002622_assembly_filtered_reseq.fasta	Klebsiella pneumoniae	Different Species
CPE	CF	5	CS	2	indirect	-130	building	234099wA5_CPE0002707_assembly_filtered.fasta	Enterobacter hormaechei	234098wA10_CPE0002648_assembly_filtered.fasta	Klebsiella pneumoniae	Different Species
CPE	CF	5	CU	2	indirect	-99	building	234099wA5_CPE0002707_assembly_filtered.fasta	Enterobacter hormaechei	234099wE4_CPE0002703_assembly_filtered.fasta	Klebsiella pneumoniae	Different Species
CPE	CF	5	CY	4	indirect	-511	building	234099wA5_CPE0002707_assembly_filtered.fasta	Enterobacter hormaechei	234098wA12_CPE0002664_assembly_filtered.fasta	Escherichia coli	Different Species
CPE	CF	5	CY	4	indirect	-511	building	234099wA5_CPE0002707_assembly_filtered.fasta	Enterobacter hormaechei	234099wA2_CPE0002677_assembly_filtered.fasta	Escherichia coli	Different Species
CPE	CF	5	CY	5	indirect	-508	building	234099wA5_CPE0002707_assembly_filtered.fasta	Enterobacter hormaechei	234098wA12_CPE0002664_assembly_filtered.fasta	Escherichia coli	Different Species
CPE	CF	5	CY	5	indirect	-508	building	234099wA5_CPE0002707_assembly_filtered.fasta	Enterobacter hormaechei	234099wA2_CPE0002677_assembly_filtered.fasta	Escherichia coli	Different Species
CPE	CF	5	DI	1	indirect	-902	hospital	234099wA5_CPE0002707_assembly_filtered.fasta	Enterobacter hormaechei	234099wF1_CPE0002674_assembly_filtered.fasta	Klebsiella aerogenes	Different Species
CPE	CF	5	DI	2	indirect	-900	building	234099wA5_CPE0002707_assembly_filtered.fasta	Enterobacter hormaechei	234099wF1_CPE0002674_assembly_filtered.fasta	Klebsiella aerogenes	Different Species
CPE	CF	5	DI	3	indirect	-899	ward	234099wA5_CPE0002707_assembly_filtered.fasta	Enterobacter hormaechei	234099wF1_CPE0002674_assembly_filtered.fasta	Klebsiella aerogenes	Different Species
CPE	CF	5	DI	4	indirect	-888	building	234099wA5_CPE0002707_assembly_filtered.fasta	Enterobacter hormaechei	234099wF1_CPE0002674_assembly_filtered.fasta	Klebsiella aerogenes	Different Species
CPE	CF	5	DI	5	indirect	-886	ward	234099wA5_CPE0002707_assembly_filtered.fasta	Enterobacter hormaechei	234099wF1_CPE0002674_assembly_filtered.fasta	Klebsiella aerogenes	Different Species
CPE	CF	5	DI	6	indirect	-884	building	234099wA5_CPE0002707_assembly_filtered.fasta	Enterobacter hormaechei	234099wF1_CPE0002674_assembly_filtered.fasta	Klebsiella aerogenes	Different Species
CPE	CF	5	DI	7	indirect	-882	ward	234099wA5_CPE0002707_assembly_filtered.fasta	Enterobacter hormaechei	234099wF1_CPE0002674_assembly_filtered.fasta	Klebsiella aerogenes	Different Species
CPE	CF	5	DI	8	indirect	-875	building	234099wA5_CPE0002707_assembly_filtered.fasta	Enterobacter hormaechei	234099wF1_CPE0002674_assembly_filtered.fasta	Klebsiella aerogenes	Different Species
CPE	CF	5	DI	9	indirect	-866	building	234099wA5_CPE0002707_assembly_filtered.fasta	Enterobacter hormaechei	234099wF1_CPE0002674_assembly_filtered.fasta	Klebsiella aerogenes	Different Species
CPE	CF	5	DI	10	indirect	-846	hospital	234099wA5_CPE0002707_assembly_filtered.fasta	Enterobacter hormaechei	234099wF1_CPE0002674_assembly_filtered.fasta	Klebsiella aerogenes	Different Species
CPE	CF	5	DI	11	indirect	-830	hospital	234099wA5_CPE0002707_assembly_filtered.fasta	Enterobacter hormaechei	234099wF1_CPE0002674_assembly_filtered.fasta	Klebsiella aerogenes	Different Species
CPE	CF	5	DI	12	indirect	-826	building	234099wA5_CPE0002707_assembly_filtered.fasta	Enterobacter hormaechei	234099wF1_CPE0002674_assembly_filtered.fasta	Klebsiella aerogenes	Different Species
CPE	CF	5	DI	13	indirect	-576	hospital	234099wA5_CPE0002707_assembly_filtered.fasta	Enterobacter hormaechei	234099wF1_CPE0002674_assembly_filtered.fasta	Klebsiella aerogenes	Different Species
CPE	CF	5	DI	14	indirect	-569	building	234099wA5_CPE0002707_assembly_filtered.fasta	Enterobacter hormaechei	234099wF1_CPE0002674_assembly_filtered.fasta	Klebsiella aerogenes	Different Species
CPE	CF	5	DI	15	indirect	-520	hospital	234099wA5_CPE0002707_assembly_filtered.fasta	Enterobacter hormaechei	234099wF1_CPE0002674_assembly_filtered.fasta	Klebsiella aerogenes	Different Species
CPE	CF	5	DI	16	indirect	-518	building	234099wA5_CPE0002707_assembly_filtered.fasta	Enterobacter hormaechei	234099wF1_CPE0002674_assembly_filtered.fasta	Klebsiella aerogenes	Different Species
CPE	CF	5	DI	17	indirect	-485	hospital	234099wA5_CPE0002707_assembly_filtered.fasta	Enterobacter hormaechei	234099wF1_CPE0002674_assembly_filtered.fasta	Klebsiella aerogenes	Different Species
CPE	CF	5	DI	18	indirect	-205	hospital	234099wA5_CPE0002707_assembly_filtered.fasta	Enterobacter hormaechei	234099wF1_CPE0002674_assembly_filtered.fasta	Klebsiella aerogenes	Different Species
CPE	CF	5	DI	19	indirect	-137	hospital	234099wA5_CPE0002707_assembly_filtered.fasta	Enterobacter hormaechei	234099wF1_CPE0002674_assembly_filtered.fasta	Klebsiella aerogenes	Different Species
CPE	CF	5	DI	20	indirect	-18	building	234099wA5_CPE0002707_assembly_filtered.fasta	Enterobacter hormaechei	234099wF1_CPE0002674_assembly_filtered.fasta	Klebsiella aerogenes	Different Species
CPE	CF	5	DJ	1	indirect	-1047	building	234099wA5_CPE0002707_assembly_filtered.fasta	Enterobacter hormaechei	234098wG3_CPE0002591_assembly_filtered.fasta	Escherichia coli	Different Species
CPE	CF	5	DJ	2	indirect	-1044	building	234099wA5_CPE0002707_assembly_filtered.fasta	Enterobacter hormaechei	234098wG3_CPE0002591_assembly_filtered.fasta	Escherichia coli	Different Species
CPE	CF	5	DJ	3	indirect	-417	building	234099wA5_CPE0002707_assembly_filtered.fasta	Enterobacter hormaechei	234098wG3_CPE0002591_assembly_filtered.fasta	Escherichia coli	Different Species
CPE	CF	5	DJ	4	indirect	-408	building	234099wA5_CPE0002707_assembly_filtered.fasta	Enterobacter hormaechei	234098wG3_CPE0002591_assembly_filtered.fasta	Escherichia coli	Different Species
CPE	CF	5	DJ	5	indirect	-400	building	234099wA5_CPE0002707_assembly_filtered.fasta	Enterobacter hormaechei	234098wG3_CPE0002591_assembly_filtered.fasta	Escherichia coli	Different Species
CPE	CF	5	DJ	6	indirect	-165	hospital	234099wA5_CPE0002707_assembly_filtered.fasta	Enterobacter hormaechei	234098wG3_CPE0002591_assembly_filtered.fasta	Escherichia coli	Different Species
CPE	CF	5	DJ	7	indirect	-158	building	234099wA5_CPE0002707_assembly_filtered.fasta	Enterobacter hormaechei	234098wG3_CPE0002591_assembly_filtered.fasta	Escherichia coli	Different Species
CPE	CF	5	DJ	8	indirect	-135	building	234099wA5_CPE0002707_assembly_filtered.fasta	Enterobacter hormaechei	234098wG3_CPE0002591_assembly_filtered.fasta	Escherichia coli	Different Species
CPE	CF	5	DJ	9	indirect	-146	building	234099wA5_CPE0002707_assembly_filtered.fasta	Enterobacter hormaechei	234098wG3_CPE0002591_assembly_filtered.fasta	Escherichia coli	Different Species
CPE	CF	5	DK	1	indirect	-141	hospital	234099wA5_CPE0002707_assembly_filtered.fasta	Enterobacter hormaechei	234098wF9_CPE0002645_assembly_filtered.fasta	Enterobacter hormaechei	Same Species	23907	0.999937	0.803883
CPE	CF	5	DL	1	indirect	-296	hospital	234099wA5_CPE0002707_assembly_filtered.fasta	Enterobacter hormaechei	234098wH2_CPE0002584_assembly_filtered.fasta	Enterobacter hormaechei	Same Species	23883	0.999853	0.762828
CPE	CF	5	DL	2	indirect	-162	hospital	234099wA5_CPE0002707_assembly_filtered.fasta	Enterobacter hormaechei	234098wH2_CPE0002584_assembly_filtered.fasta	Enterobacter hormaechei	Same Species	23883	0.999853	0.762828
CPE	CF	5	DL	3	indirect	-144	hospital	234099wA5_CPE0002707_assembly_filtered.fasta	Enterobacter hormaechei	234098wH2_CPE0002584_assembly_filtered.fasta	Enterobacter hormaechei	Same Species	23883	0.999853	0.762828
CPE	CF	5	DM	1	indirect	-165	building	234099wA5_CPE0002707_assembly_filtered.fasta	Enterobacter hormaechei	234098wA4_CPE0002593_assembly_filtered.fasta	Klebsiella pneumoniae	Different Species
CPE	CF	5	DM	1	indirect	-165	building	234099wA5_CPE0002707_assembly_filtered.fasta	Enterobacter hormaechei	234098wH4_CPE0002603_assembly_filtered.fasta	Klebsiella pneumoniae	Different Species
CPE	CF	5	DM	2	indirect	-148	building	234099wA5_CPE0002707_assembly_filtered.fasta	Enterobacter hormaechei	234098wA4_CPE0002593_assembly_filtered.fasta	Klebsiella pneumoniae	Different Species
CPE	CF	5	DM	2	indirect	-148	building	234099wA5_CPE0002707_assembly_filtered.fasta	Enterobacter hormaechei	234098wH4_CPE0002603_assembly_filtered.fasta	Klebsiella pneumoniae	Different Species
CPE	CF	5	DM	3	indirect	-142	building	234099wA5_CPE0002707_assembly_filtered.fasta	Enterobacter hormaechei	234098wA4_CPE0002593_assembly_filtered.fasta	Klebsiella pneumoniae	Different Species
CPE	CF	5	DM	3	indirect	-142	building	234099wA5_CPE0002707_assembly_filtered.fasta	Enterobacter hormaechei	234098wH4_CPE0002603_assembly_filtered.fasta	Klebsiella pneumoniae	Different Species
CPE	CF	5	DR	1	indirect	-165	hospital	234099wA5_CPE0002707_assembly_filtered.fasta	Enterobacter hormaechei	234098wA7_CPE0002623_assembly_filtered.fasta	Klebsiella pneumoniae	Different Species
CPE	CF	5	DR	2	indirect	-130	building	234099wA5_CPE0002707_assembly_filtered.fasta	Enterobacter hormaechei	234098wA7_CPE0002623_assembly_filtered.fasta	Klebsiella pneumoniae	Different Species
CPE	CF	5	DR	3	indirect	-45	hospital	234099wA5_CPE0002707_assembly_filtered.fasta	Enterobacter hormaechei	234098wA7_CPE0002623_assembly_filtered.fasta	Klebsiella pneumoniae	Different Species
CPE	CF	5	DR	4	indirect	-39	hospital	234099wA5_CPE0002707_assembly_filtered.fasta	Enterobacter hormaechei	234098wA7_CPE0002623_assembly_filtered.fasta	Klebsiella pneumoniae	Different Species
CPE	CF	5	DS	1	indirect	-723	hospital	234099wA5_CPE0002707_assembly_filtered.fasta	Enterobacter hormaechei	234098wB3_CPE0002586_assembly_filtered.fasta	Klebsiella michiganensis	Different Species
CPE	CF	5	DS	1	indirect	-723	hospital	234099wA5_CPE0002707_assembly_filtered.fasta	Enterobacter hormaechei	234098wC3_CPE0002587_assembly_filtered.fasta	Escherichia coli	Different Species
CPE	CF	5	DS	2	indirect	-722	building	234099wA5_CPE0002707_assembly_filtered.fasta	Enterobacter hormaechei	234098wB3_CPE0002586_assembly_filtered.fasta	Klebsiella michiganensis	Different Species
CPE	CF	5	DS	2	indirect	-722	building	234099wA5_CPE0002707_assembly_filtered.fasta	Enterobacter hormaechei	234098wC3_CPE0002587_assembly_filtered.fasta	Escherichia coli	Different Species
CPE	CF	5	DS	3	indirect	-696	building	234099wA5_CPE0002707_assembly_filtered.fasta	Enterobacter hormaechei	234098wB3_CPE0002586_assembly_filtered.fasta	Klebsiella michiganensis	Different Species
CPE	CF	5	DS	3	indirect	-696	building	234099wA5_CPE0002707_assembly_filtered.fasta	Enterobacter hormaechei	234098wC3_CPE0002587_assembly_filtered.fasta	Escherichia coli	Different Species
CPE	CF	5	DS	4	indirect	-695	ward	234099wA5_CPE0002707_assembly_filtered.fasta	Enterobacter hormaechei	234098wB3_CPE0002586_assembly_filtered.fasta	Klebsiella michiganensis	Different Species
CPE	CF	5	DS	4	indirect	-695	ward	234099wA5_CPE0002707_assembly_filtered.fasta	Enterobacter hormaechei	234098wC3_CPE0002587_assembly_filtered.fasta	Escherichia coli	Different Species
CPE	CF	5	DS	5	indirect	-689	building	234099wA5_CPE0002707_assembly_filtered.fasta	Enterobacter hormaechei	234098wB3_CPE0002586_assembly_filtered.fasta	Klebsiella michiganensis	Different Species
CPE	CF	5	DS	5	indirect	-689	building	234099wA5_CPE0002707_assembly_filtered.fasta	Enterobacter hormaechei	234098wC3_CPE0002587_assembly_filtered.fasta	Escherichia coli	Different Species
CPE	CF	5	DS	6	indirect	-164	building	234099wA5_CPE0002707_assembly_filtered.fasta	Enterobacter hormaechei	234098wB3_CPE0002586_assembly_filtered.fasta	Klebsiella michiganensis	Different Species
CPE	CF	5	DS	6	indirect	-164	building	234099wA5_CPE0002707_assembly_filtered.fasta	Enterobacter hormaechei	234098wC3_CPE0002587_assembly_filtered.fasta	Escherichia coli	Different Species
CPE	CF	5	DV	1	indirect	-127	building	234099wA5_CPE0002707_assembly_filtered.fasta	Enterobacter hormaechei	234098wA9_CPE0002639_assembly_filtered.fasta	Escherichia coli	Different Species
CPE	CF	5	DV	2	indirect	-121	hospital	234099wA5_CPE0002707_assembly_filtered.fasta	Enterobacter hormaechei	234098wA9_CPE0002639_assembly_filtered.fasta	Escherichia coli	Different Species
CPE	CF	5	DW	10	indirect	-69	hospital	234099wA5_CPE0002707_assembly_filtered.fasta	Enterobacter hormaechei	234099wG3_CPE0002696_assembly_filtered.fasta	Enterobacter hormaechei	Same Species	273	0.999872	0.529954
CPE	CF	5	DW	11	indirect	-71	hospital	234099wA5_CPE0002707_assembly_filtered.fasta	Enterobacter hormaechei	234099wG3_CPE0002696_assembly_filtered.fasta	Enterobacter hormaechei	Same Species	273	0.999872	0.529954
CPE	CF	5	DW	12	indirect	-73	hospital	234099wA5_CPE0002707_assembly_filtered.fasta	Enterobacter hormaechei	234099wG3_CPE0002696_assembly_filtered.fasta	Enterobacter hormaechei	Same Species	273	0.999872	0.529954
CPE	CF	5	DX	5	indirect	-148	building	234099wA5_CPE0002707_assembly_filtered.fasta	Enterobacter hormaechei	234098wE9_CPE0002644_assembly_filtered.fasta	Citrobacter freundii	Different Species
CPE	CF	5	DX	6	indirect	-139	building	234099wA5_CPE0002707_assembly_filtered.fasta	Enterobacter hormaechei	234098wE9_CPE0002644_assembly_filtered.fasta	Citrobacter freundii	Different Species
CPE	CF	5	DX	7	indirect	-133	building	234099wA5_CPE0002707_assembly_filtered.fasta	Enterobacter hormaechei	234098wE9_CPE0002644_assembly_filtered.fasta	Citrobacter freundii	Different Species
CPE	CF	5	DX	8	indirect	-35	ward	234099wA5_CPE0002707_assembly_filtered.fasta	Enterobacter hormaechei	234098wE9_CPE0002644_assembly_filtered.fasta	Citrobacter freundii	Different Species
CPE	CF	5	DX	9	indirect	-31	building	234099wA5_CPE0002707_assembly_filtered.fasta	Enterobacter hormaechei	234098wE9_CPE0002644_assembly_filtered.fasta	Citrobacter freundii	Different Species
CPE	CF	5	DX	10	indirect	-120	hospital	234099wA5_CPE0002707_assembly_filtered.fasta	Enterobacter hormaechei	234098wE9_CPE0002644_assembly_filtered.fasta	Citrobacter freundii	Different Species
CPE	CF	5	DZ	4	indirect	-175	hospital	234099wA5_CPE0002707_assembly_filtered.fasta	Enterobacter hormaechei	234098wF1_CPE0002574_assembly_filtered.fasta	Klebsiella pneumoniae	Different Species
CPE	CF	5	DZ	5	indirect	-170	hospital	234099wA5_CPE0002707_assembly_filtered.fasta	Enterobacter hormaechei	234098wF1_CPE0002574_assembly_filtered.fasta	Klebsiella pneumoniae	Different Species
CPE	CF	5	DZ	6	indirect	-169	hospital	234099wA5_CPE0002707_assembly_filtered.fasta	Enterobacter hormaechei	234098wF1_CPE0002574_assembly_filtered.fasta	Klebsiella pneumoniae	Different Species
CPE	CF	5	DZ	7	indirect	-161	hospital	234099wA5_CPE0002707_assembly_filtered.fasta	Enterobacter hormaechei	234098wF1_CPE0002574_assembly_filtered.fasta	Klebsiella pneumoniae	Different Species
CPE	CF	5	EF	2	indirect	-130	hospital	234099wA5_CPE0002707_assembly_filtered.fasta	Enterobacter hormaechei	234099wF3_CPE0002694_assembly_filtered.fasta	Klebsiella aerogenes	Different Species
CPE	CF	5	EF	3	indirect	-36	hospital	234099wA5_CPE0002707_assembly_filtered.fasta	Enterobacter hormaechei	234099wF3_CPE0002694_assembly_filtered.fasta	Klebsiella aerogenes	Different Species
CPE	CF	5	EG	1	indirect	-966	building	234099wA5_CPE0002707_assembly_filtered.fasta	Enterobacter hormaechei	234098wB9_CPE0002641_assembly_filtered.fasta	Enterobacter hormaechei	Same Species	23565	0.999832	0.756579
CPE	CF	5	EG	3	indirect	-703	hospital	234099wA5_CPE0002707_assembly_filtered.fasta	Enterobacter hormaechei	234098wB9_CPE0002641_assembly_filtered.fasta	Enterobacter hormaechei	Same Species	23565	0.999832	0.756579
CPE	CF	5	EG	4	indirect	-702	hospital	234099wA5_CPE0002707_assembly_filtered.fasta	Enterobacter hormaechei	234098wB9_CPE0002641_assembly_filtered.fasta	Enterobacter hormaechei	Same Species	23565	0.999832	0.756579
CPE	CF	5	EG	5	indirect	-696	hospital	234099wA5_CPE0002707_assembly_filtered.fasta	Enterobacter hormaechei	234098wB9_CPE0002641_assembly_filtered.fasta	Enterobacter hormaechei	Same Species	23565	0.999832	0.756579
CPE	CF	5	EG	6	indirect	-675	hospital	234099wA5_CPE0002707_assembly_filtered.fasta	Enterobacter hormaechei	234098wB9_CPE0002641_assembly_filtered.fasta	Enterobacter hormaechei	Same Species	23565	0.999832	0.756579
CPE	CF	5	EG	7	indirect	-222	hospital	234099wA5_CPE0002707_assembly_filtered.fasta	Enterobacter hormaechei	234098wB9_CPE0002641_assembly_filtered.fasta	Enterobacter hormaechei	Same Species	23565	0.999832	0.756579
CPE	CF	5	EG	8	indirect	-218	hospital	234099wA5_CPE0002707_assembly_filtered.fasta	Enterobacter hormaechei	234098wB9_CPE0002641_assembly_filtered.fasta	Enterobacter hormaechei	Same Species	23565	0.999832	0.756579
CPE	CF	5	EG	9	indirect	-167	building	234099wA5_CPE0002707_assembly_filtered.fasta	Enterobacter hormaechei	234098wB9_CPE0002641_assembly_filtered.fasta	Enterobacter hormaechei	Same Species	23565	0.999832	0.756579
CPE	CF	5	EG	11	indirect	-147	building	234099wA5_CPE0002707_assembly_filtered.fasta	Enterobacter hormaechei	234098wB9_CPE0002641_assembly_filtered.fasta	Enterobacter hormaechei	Same Species	23565	0.999832	0.756579
CPE	CF	5	EG	12	indirect	-134	hospital	234099wA5_CPE0002707_assembly_filtered.fasta	Enterobacter hormaechei	234098wB9_CPE0002641_assembly_filtered.fasta	Enterobacter hormaechei	Same Species	23565	0.999832	0.756579
CPE	CF	5	EG	14	indirect	-72	hospital	234099wA5_CPE0002707_assembly_filtered.fasta	Enterobacter hormaechei	234098wB9_CPE0002641_assembly_filtered.fasta	Enterobacter hormaechei	Same Species	23565	0.999832	0.756579
CPE	CF	5	EG	15	indirect	-35	hospital	234099wA5_CPE0002707_assembly_filtered.fasta	Enterobacter hormaechei	234098wB9_CPE0002641_assembly_filtered.fasta	Enterobacter hormaechei	Same Species	23565	0.999832	0.756579
CPE	CF	5	EG	16	indirect	-69	hospital	234099wA5_CPE0002707_assembly_filtered.fasta	Enterobacter hormaechei	234098wB9_CPE0002641_assembly_filtered.fasta	Enterobacter hormaechei	Same Species	23565	0.999832	0.756579
CPE	CF	5	EG	17	indirect	-109	building	234099wA5_CPE0002707_assembly_filtered.fasta	Enterobacter hormaechei	234098wB9_CPE0002641_assembly_filtered.fasta	Enterobacter hormaechei	Same Species	23565	0.999832	0.756579
CPE	CF	5	EG	18	indirect	-144	building	234099wA5_CPE0002707_assembly_filtered.fasta	Enterobacter hormaechei	234098wB9_CPE0002641_assembly_filtered.fasta	Enterobacter hormaechei	Same Species	23565	0.999832	0.756579
CPE	CF	5	EG	20	indirect	-151	building	234099wA5_CPE0002707_assembly_filtered.fasta	Enterobacter hormaechei	234098wB9_CPE0002641_assembly_filtered.fasta	Enterobacter hormaechei	Same Species	23565	0.999832	0.756579
CPE	CF	5	EI	2	indirect	-531	building	234099wA5_CPE0002707_assembly_filtered.fasta	Enterobacter hormaechei	234099wB3_CPE0002688_assembly_filtered.fasta	Escherichia coli	Different Species
CPE	CF	5	EI	3	indirect	-505	hospital	234099wA5_CPE0002707_assembly_filtered.fasta	Enterobacter hormaechei	234099wB3_CPE0002688_assembly_filtered.fasta	Escherichia coli	Different Species
CPE	CF	5	EI	4	indirect	-474	hospital	234099wA5_CPE0002707_assembly_filtered.fasta	Enterobacter hormaechei	234099wB3_CPE0002688_assembly_filtered.fasta	Escherichia coli	Different Species
CPE	CF	5	EI	5	indirect	-450	hospital	234099wA5_CPE0002707_assembly_filtered.fasta	Enterobacter hormaechei	234099wB3_CPE0002688_assembly_filtered.fasta	Escherichia coli	Different Species
CPE	CF	5	EJ	1	indirect	-114	hospital	234099wA5_CPE0002707_assembly_filtered.fasta	Enterobacter hormaechei	234098wE4_CPE0002597_assembly_filtered.fasta	Escherichia coli	Different Species
CPE	CF	5	EJ	2	indirect	-101	hospital	234099wA5_CPE0002707_assembly_filtered.fasta	Enterobacter hormaechei	234098wE4_CPE0002597_assembly_filtered.fasta	Escherichia coli	Different Species
CPE	CF	5	EJ	3	indirect	-93	hospital	234099wA5_CPE0002707_assembly_filtered.fasta	Enterobacter hormaechei	234098wE4_CPE0002597_assembly_filtered.fasta	Escherichia coli	Different Species
CPE	CF	5	EJ	4	indirect	-89	hospital	234099wA5_CPE0002707_assembly_filtered.fasta	Enterobacter hormaechei	234098wE4_CPE0002597_assembly_filtered.fasta	Escherichia coli	Different Species
CPE	CF	5	EJ	5	indirect	-83	hospital	234099wA5_CPE0002707_assembly_filtered.fasta	Enterobacter hormaechei	234098wE4_CPE0002597_assembly_filtered.fasta	Escherichia coli	Different Species
CPE	CF	5	EK	1	indirect	-877	hospital	234099wA5_CPE0002707_assembly_filtered.fasta	Enterobacter hormaechei	234098wE1_CPE0002573_assembly_filtered.fasta	Escherichia coli	Different Species
CPE	CF	5	EK	2	indirect	-873	hospital	234099wA5_CPE0002707_assembly_filtered.fasta	Enterobacter hormaechei	234098wE1_CPE0002573_assembly_filtered.fasta	Escherichia coli	Different Species
CPE	CF	5	EK	3	indirect	-869	hospital	234099wA5_CPE0002707_assembly_filtered.fasta	Enterobacter hormaechei	234098wE1_CPE0002573_assembly_filtered.fasta	Escherichia coli	Different Species
CPE	CF	5	EK	4	indirect	-758	ward	234099wA5_CPE0002707_assembly_filtered.fasta	Enterobacter hormaechei	234098wE1_CPE0002573_assembly_filtered.fasta	Escherichia coli	Different Species
CPE	CF	5	EK	5	indirect	-757	building	234099wA5_CPE0002707_assembly_filtered.fasta	Enterobacter hormaechei	234098wE1_CPE0002573_assembly_filtered.fasta	Escherichia coli	Different Species
CPE	CF	5	EK	6	indirect	-670	hospital	234099wA5_CPE0002707_assembly_filtered.fasta	Enterobacter hormaechei	234098wE1_CPE0002573_assembly_filtered.fasta	Escherichia coli	Different Species
CPE	CF	5	EK	7	indirect	-561	building	234099wA5_CPE0002707_assembly_filtered.fasta	Enterobacter hormaechei	234098wE1_CPE0002573_assembly_filtered.fasta	Escherichia coli	Different Species
CPE	CF	5	EL	3	indirect	-529	building	234099wA5_CPE0002707_assembly_filtered.fasta	Enterobacter hormaechei	234098wF7_CPE0002628_assembly_filtered.fasta	Klebsiella pneumoniae	Different Species
CPE	CF	5	EL	3	indirect	-529	building	234099wA5_CPE0002707_assembly_filtered.fasta	Enterobacter hormaechei	234098wC8_CPE0002633_assembly_filtered.fasta	Klebsiella pneumoniae	Different Species
CPE	CF	5	EL	4	indirect	-516	ward	234099wA5_CPE0002707_assembly_filtered.fasta	Enterobacter hormaechei	234098wF7_CPE0002628_assembly_filtered.fasta	Klebsiella pneumoniae	Different Species
CPE	CF	5	EL	4	indirect	-516	ward	234099wA5_CPE0002707_assembly_filtered.fasta	Enterobacter hormaechei	234098wC8_CPE0002633_assembly_filtered.fasta	Klebsiella pneumoniae	Different Species
CPE	CF	5	EL	6	indirect	-307	building	234099wA5_CPE0002707_assembly_filtered.fasta	Enterobacter hormaechei	234098wF7_CPE0002628_assembly_filtered.fasta	Klebsiella pneumoniae	Different Species
CPE	CF	5	EL	6	indirect	-307	building	234099wA5_CPE0002707_assembly_filtered.fasta	Enterobacter hormaechei	234098wC8_CPE0002633_assembly_filtered.fasta	Klebsiella pneumoniae	Different Species
CPE	CF	5	EL	7	indirect	-301	ward	234099wA5_CPE0002707_assembly_filtered.fasta	Enterobacter hormaechei	234098wF7_CPE0002628_assembly_filtered.fasta	Klebsiella pneumoniae	Different Species
CPE	CF	5	EL	7	indirect	-301	ward	234099wA5_CPE0002707_assembly_filtered.fasta	Enterobacter hormaechei	234098wC8_CPE0002633_assembly_filtered.fasta	Klebsiella pneumoniae	Different Species
CPE	CF	5	EL	8	indirect	-297	building	234099wA5_CPE0002707_assembly_filtered.fasta	Enterobacter hormaechei	234098wF7_CPE0002628_assembly_filtered.fasta	Klebsiella pneumoniae	Different Species
CPE	CF	5	EL	8	indirect	-297	building	234099wA5_CPE0002707_assembly_filtered.fasta	Enterobacter hormaechei	234098wC8_CPE0002633_assembly_filtered.fasta	Klebsiella pneumoniae	Different Species
CPE	CF	5	EL	9	indirect	-260	building	234099wA5_CPE0002707_assembly_filtered.fasta	Enterobacter hormaechei	234098wF7_CPE0002628_assembly_filtered.fasta	Klebsiella pneumoniae	Different Species
CPE	CF	5	EL	9	indirect	-260	building	234099wA5_CPE0002707_assembly_filtered.fasta	Enterobacter hormaechei	234098wC8_CPE0002633_assembly_filtered.fasta	Klebsiella pneumoniae	Different Species
CPE	CF	5	EL	10	indirect	-252	hospital	234099wA5_CPE0002707_assembly_filtered.fasta	Enterobacter hormaechei	234098wF7_CPE0002628_assembly_filtered.fasta	Klebsiella pneumoniae	Different Species
CPE	CF	5	EL	10	indirect	-252	hospital	234099wA5_CPE0002707_assembly_filtered.fasta	Enterobacter hormaechei	234098wC8_CPE0002633_assembly_filtered.fasta	Klebsiella pneumoniae	Different Species
CPE	CF	5	EL	11	indirect	-227	building	234099wA5_CPE0002707_assembly_filtered.fasta	Enterobacter hormaechei	234098wF7_CPE0002628_assembly_filtered.fasta	Klebsiella pneumoniae	Different Species
CPE	CF	5	EL	11	indirect	-227	building	234099wA5_CPE0002707_assembly_filtered.fasta	Enterobacter hormaechei	234098wC8_CPE0002633_assembly_filtered.fasta	Klebsiella pneumoniae	Different Species
CPE	CF	5	EL	12	indirect	-130	building	234099wA5_CPE0002707_assembly_filtered.fasta	Enterobacter hormaechei	234098wF7_CPE0002628_assembly_filtered.fasta	Klebsiella pneumoniae	Different Species
CPE	CF	5	EL	12	indirect	-130	building	234099wA5_CPE0002707_assembly_filtered.fasta	Enterobacter hormaechei	234098wC8_CPE0002633_assembly_filtered.fasta	Klebsiella pneumoniae	Different Species
CPE	CF	5	EL	13	indirect	-70	hospital	234099wA5_CPE0002707_assembly_filtered.fasta	Enterobacter hormaechei	234098wF7_CPE0002628_assembly_filtered.fasta	Klebsiella pneumoniae	Different Species
CPE	CF	5	EL	13	indirect	-70	hospital	234099wA5_CPE0002707_assembly_filtered.fasta	Enterobacter hormaechei	234098wC8_CPE0002633_assembly_filtered.fasta	Klebsiella pneumoniae	Different Species
CPE	CF	5	EL	14	indirect	-69	building	234099wA5_CPE0002707_assembly_filtered.fasta	Enterobacter hormaechei	234098wF7_CPE0002628_assembly_filtered.fasta	Klebsiella pneumoniae	Different Species
CPE	CF	5	EL	14	indirect	-69	building	234099wA5_CPE0002707_assembly_filtered.fasta	Enterobacter hormaechei	234098wC8_CPE0002633_assembly_filtered.fasta	Klebsiella pneumoniae	Different Species
CPE	CF	5	EL	15	indirect	-20	ward	234099wA5_CPE0002707_assembly_filtered.fasta	Enterobacter hormaechei	234098wF7_CPE0002628_assembly_filtered.fasta	Klebsiella pneumoniae	Different Species
CPE	CF	5	EL	15	indirect	-20	ward	234099wA5_CPE0002707_assembly_filtered.fasta	Enterobacter hormaechei	234098wC8_CPE0002633_assembly_filtered.fasta	Klebsiella pneumoniae	Different Species
CPE	CF	5	EL	16	indirect	-13	building	234099wA5_CPE0002707_assembly_filtered.fasta	Enterobacter hormaechei	234098wF7_CPE0002628_assembly_filtered.fasta	Klebsiella pneumoniae	Different Species
CPE	CF	5	EL	16	indirect	-13	building	234099wA5_CPE0002707_assembly_filtered.fasta	Enterobacter hormaechei	234098wC8_CPE0002633_assembly_filtered.fasta	Klebsiella pneumoniae	Different Species
CPE	CF	5	EL	17	indirect	-11	building	234099wA5_CPE0002707_assembly_filtered.fasta	Enterobacter hormaechei	234098wF7_CPE0002628_assembly_filtered.fasta	Klebsiella pneumoniae	Different Species
CPE	CF	5	EL	17	indirect	-11	building	234099wA5_CPE0002707_assembly_filtered.fasta	Enterobacter hormaechei	234098wC8_CPE0002633_assembly_filtered.fasta	Klebsiella pneumoniae	Different Species
CPE	CF	5	EL	18	indirect	-7	building	234099wA5_CPE0002707_assembly_filtered.fasta	Enterobacter hormaechei	234098wF7_CPE0002628_assembly_filtered.fasta	Klebsiella pneumoniae	Different Species
CPE	CF	5	EL	18	indirect	-7	building	234099wA5_CPE0002707_assembly_filtered.fasta	Enterobacter hormaechei	234098wC8_CPE0002633_assembly_filtered.fasta	Klebsiella pneumoniae	Different Species
CPE	CF	5	EL	19	indirect	-23	building	234099wA5_CPE0002707_assembly_filtered.fasta	Enterobacter hormaechei	234098wF7_CPE0002628_assembly_filtered.fasta	Klebsiella pneumoniae	Different Species
CPE	CF	5	EL	19	indirect	-23	building	234099wA5_CPE0002707_assembly_filtered.fasta	Enterobacter hormaechei	234098wC8_CPE0002633_assembly_filtered.fasta	Klebsiella pneumoniae	Different Species
CPE	CF	5	EL	20	indirect	-28	building	234099wA5_CPE0002707_assembly_filtered.fasta	Enterobacter hormaechei	234098wF7_CPE0002628_assembly_filtered.fasta	Klebsiella pneumoniae	Different Species
CPE	CF	5	EL	20	indirect	-28	building	234099wA5_CPE0002707_assembly_filtered.fasta	Enterobacter hormaechei	234098wC8_CPE0002633_assembly_filtered.fasta	Klebsiella pneumoniae	Different Species
CPE	CF	5	EL	21	indirect	-31	building	234099wA5_CPE0002707_assembly_filtered.fasta	Enterobacter hormaechei	234098wF7_CPE0002628_assembly_filtered.fasta	Klebsiella pneumoniae	Different Species
CPE	CF	5	EL	21	indirect	-31	building	234099wA5_CPE0002707_assembly_filtered.fasta	Enterobacter hormaechei	234098wC8_CPE0002633_assembly_filtered.fasta	Klebsiella pneumoniae	Different Species
CPE	CF	5	EL	22	indirect	-32	building	234099wA5_CPE0002707_assembly_filtered.fasta	Enterobacter hormaechei	234098wF7_CPE0002628_assembly_filtered.fasta	Klebsiella pneumoniae	Different Species
CPE	CF	5	EL	22	indirect	-32	building	234099wA5_CPE0002707_assembly_filtered.fasta	Enterobacter hormaechei	234098wC8_CPE0002633_assembly_filtered.fasta	Klebsiella pneumoniae	Different Species
CPE	CF	5	EL	25	indirect	-48	building	234099wA5_CPE0002707_assembly_filtered.fasta	Enterobacter hormaechei	234098wF7_CPE0002628_assembly_filtered.fasta	Klebsiella pneumoniae	Different Species
CPE	CF	5	EL	25	indirect	-48	building	234099wA5_CPE0002707_assembly_filtered.fasta	Enterobacter hormaechei	234098wC8_CPE0002633_assembly_filtered.fasta	Klebsiella pneumoniae	Different Species
CPE	CF	5	EL	27	indirect	-66	building	234099wA5_CPE0002707_assembly_filtered.fasta	Enterobacter hormaechei	234098wF7_CPE0002628_assembly_filtered.fasta	Klebsiella pneumoniae	Different Species
CPE	CF	5	EL	27	indirect	-66	building	234099wA5_CPE0002707_assembly_filtered.fasta	Enterobacter hormaechei	234098wC8_CPE0002633_assembly_filtered.fasta	Klebsiella pneumoniae	Different Species
CPE	CF	5	EL	28	indirect	-102	building	234099wA5_CPE0002707_assembly_filtered.fasta	Enterobacter hormaechei	234098wF7_CPE0002628_assembly_filtered.fasta	Klebsiella pneumoniae	Different Species
CPE	CF	5	EL	28	indirect	-102	building	234099wA5_CPE0002707_assembly_filtered.fasta	Enterobacter hormaechei	234098wC8_CPE0002633_assembly_filtered.fasta	Klebsiella pneumoniae	Different Species
CPE	CF	5	EL	29	indirect	-142	building	234099wA5_CPE0002707_assembly_filtered.fasta	Enterobacter hormaechei	234098wF7_CPE0002628_assembly_filtered.fasta	Klebsiella pneumoniae	Different Species
CPE	CF	5	EL	29	indirect	-142	building	234099wA5_CPE0002707_assembly_filtered.fasta	Enterobacter hormaechei	234098wC8_CPE0002633_assembly_filtered.fasta	Klebsiella pneumoniae	Different Species
CPE	CF	5	EL	30	indirect	-143	building	234099wA5_CPE0002707_assembly_filtered.fasta	Enterobacter hormaechei	234098wF7_CPE0002628_assembly_filtered.fasta	Klebsiella pneumoniae	Different Species
CPE	CF	5	EL	30	indirect	-143	building	234099wA5_CPE0002707_assembly_filtered.fasta	Enterobacter hormaechei	234098wC8_CPE0002633_assembly_filtered.fasta	Klebsiella pneumoniae	Different Species
CPE	CF	5	EL	31	indirect	-146	building	234099wA5_CPE0002707_assembly_filtered.fasta	Enterobacter hormaechei	234098wF7_CPE0002628_assembly_filtered.fasta	Klebsiella pneumoniae	Different Species
CPE	CF	5	EL	31	indirect	-146	building	234099wA5_CPE0002707_assembly_filtered.fasta	Enterobacter hormaechei	234098wC8_CPE0002633_assembly_filtered.fasta	Klebsiella pneumoniae	Different Species
CPE	CF	5	EL	32	indirect	-148	building	234099wA5_CPE0002707_assembly_filtered.fasta	Enterobacter hormaechei	234098wF7_CPE0002628_assembly_filtered.fasta	Klebsiella pneumoniae	Different Species
CPE	CF	5	EL	32	indirect	-148	building	234099wA5_CPE0002707_assembly_filtered.fasta	Enterobacter hormaechei	234098wC8_CPE0002633_assembly_filtered.fasta	Klebsiella pneumoniae	Different Species
CPE	CF	5	EL	33	indirect	-152	building	234099wA5_CPE0002707_assembly_filtered.fasta	Enterobacter hormaechei	234098wF7_CPE0002628_assembly_filtered.fasta	Klebsiella pneumoniae	Different Species
CPE	CF	5	EL	33	indirect	-152	building	234099wA5_CPE0002707_assembly_filtered.fasta	Enterobacter hormaechei	234098wC8_CPE0002633_assembly_filtered.fasta	Klebsiella pneumoniae	Different Species
CPE	CF	5	EL	34	indirect	-207	hospital	234099wA5_CPE0002707_assembly_filtered.fasta	Enterobacter hormaechei	234098wF7_CPE0002628_assembly_filtered.fasta	Klebsiella pneumoniae	Different Species
CPE	CF	5	EL	34	indirect	-207	hospital	234099wA5_CPE0002707_assembly_filtered.fasta	Enterobacter hormaechei	234098wC8_CPE0002633_assembly_filtered.fasta	Klebsiella pneumoniae	Different Species
CPE	CF	5	EL	35	indirect	-209	building	234099wA5_CPE0002707_assembly_filtered.fasta	Enterobacter hormaechei	234098wF7_CPE0002628_assembly_filtered.fasta	Klebsiella pneumoniae	Different Species
CPE	CF	5	EL	35	indirect	-209	building	234099wA5_CPE0002707_assembly_filtered.fasta	Enterobacter hormaechei	234098wC8_CPE0002633_assembly_filtered.fasta	Klebsiella pneumoniae	Different Species
CPE	CF	5	EM	3	indirect	-129	building	234099wA5_CPE0002707_assembly_filtered.fasta	Enterobacter hormaechei	234098wC5_CPE0002606_assembly_filtered.fasta	Klebsiella pneumoniae	Different Species
CPE	CF	5	EM	4	indirect	-124	hospital	234099wA5_CPE0002707_assembly_filtered.fasta	Enterobacter hormaechei	234098wC5_CPE0002606_assembly_filtered.fasta	Klebsiella pneumoniae	Different Species
CPE	CF	5	EM	5	indirect	-116	building	234099wA5_CPE0002707_assembly_filtered.fasta	Enterobacter hormaechei	234098wC5_CPE0002606_assembly_filtered.fasta	Klebsiella pneumoniae	Different Species
CPE	CF	5	EN	1	indirect	-947	hospital	234099wA5_CPE0002707_assembly_filtered.fasta	Enterobacter hormaechei	234099wB4_CPE0002700_assembly_filtered.fasta	Klebsiella pneumoniae	Different Species
CPE	CF	5	EN	2	indirect	-946	hospital	234099wA5_CPE0002707_assembly_filtered.fasta	Enterobacter hormaechei	234099wB4_CPE0002700_assembly_filtered.fasta	Klebsiella pneumoniae	Different Species
CPE	CF	5	EN	3	indirect	-945	hospital	234099wA5_CPE0002707_assembly_filtered.fasta	Enterobacter hormaechei	234099wB4_CPE0002700_assembly_filtered.fasta	Klebsiella pneumoniae	Different Species
CPE	CF	5	EN	12	indirect	-542	hospital	234099wA5_CPE0002707_assembly_filtered.fasta	Enterobacter hormaechei	234099wB4_CPE0002700_assembly_filtered.fasta	Klebsiella pneumoniae	Different Species
CPE	CF	5	EN	13	indirect	-520	hospital	234099wA5_CPE0002707_assembly_filtered.fasta	Enterobacter hormaechei	234099wB4_CPE0002700_assembly_filtered.fasta	Klebsiella pneumoniae	Different Species
CPE	CF	5	EN	14	indirect	-498	hospital	234099wA5_CPE0002707_assembly_filtered.fasta	Enterobacter hormaechei	234099wB4_CPE0002700_assembly_filtered.fasta	Klebsiella pneumoniae	Different Species
CPE	CF	5	EN	15	indirect	-487	hospital	234099wA5_CPE0002707_assembly_filtered.fasta	Enterobacter hormaechei	234099wB4_CPE0002700_assembly_filtered.fasta	Klebsiella pneumoniae	Different Species
CPE	CF	5	EN	18	indirect	-435	hospital	234099wA5_CPE0002707_assembly_filtered.fasta	Enterobacter hormaechei	234099wB4_CPE0002700_assembly_filtered.fasta	Klebsiella pneumoniae	Different Species
CPE	CF	5	EN	30	indirect	-213	hospital	234099wA5_CPE0002707_assembly_filtered.fasta	Enterobacter hormaechei	234099wB4_CPE0002700_assembly_filtered.fasta	Klebsiella pneumoniae	Different Species
CPE	CF	5	EO	4	indirect	-155	building	234099wA5_CPE0002707_assembly_filtered.fasta	Enterobacter hormaechei	234098wD5_CPE0002607_assembly_filtered.fasta	Klebsiella pneumoniae	Different Species
CPE	CF	5	EO	4	indirect	-155	building	234099wA5_CPE0002707_assembly_filtered.fasta	Enterobacter hormaechei	234098wA6_CPE0002615_assembly_filtered.fasta	Klebsiella pneumoniae	Different Species
CPE	CF	5	EO	5	indirect	-148	hospital	234099wA5_CPE0002707_assembly_filtered.fasta	Enterobacter hormaechei	234098wD5_CPE0002607_assembly_filtered.fasta	Klebsiella pneumoniae	Different Species
CPE	CF	5	EO	5	indirect	-148	hospital	234099wA5_CPE0002707_assembly_filtered.fasta	Enterobacter hormaechei	234098wA6_CPE0002615_assembly_filtered.fasta	Klebsiella pneumoniae	Different Species
CPE	CF	5	EQ	1	indirect	-168	building	234099wA5_CPE0002707_assembly_filtered.fasta	Enterobacter hormaechei	234098wE3_CPE0002589_assembly_filtered.fasta	Klebsiella pneumoniae	Different Species
CPE	CF	5	EQ	1	indirect	-168	building	234099wA5_CPE0002707_assembly_filtered.fasta	Enterobacter hormaechei	234098wF3_CPE0002590_assembly_filtered.fasta	Citrobacter freundii	Different Species
CPE	CF	5	EQ	1	indirect	-168	building	234099wA5_CPE0002707_assembly_filtered.fasta	Enterobacter hormaechei	234098wD10_CPE0002651_assembly_filtered.fasta	Klebsiella pneumoniae	Different Species
CPE	CF	5	EQ	2	indirect	-154	building	234099wA5_CPE0002707_assembly_filtered.fasta	Enterobacter hormaechei	234098wE3_CPE0002589_assembly_filtered.fasta	Klebsiella pneumoniae	Different Species
CPE	CF	5	EQ	2	indirect	-154	building	234099wA5_CPE0002707_assembly_filtered.fasta	Enterobacter hormaechei	234098wF3_CPE0002590_assembly_filtered.fasta	Citrobacter freundii	Different Species
CPE	CF	5	EQ	2	indirect	-154	building	234099wA5_CPE0002707_assembly_filtered.fasta	Enterobacter hormaechei	234098wD10_CPE0002651_assembly_filtered.fasta	Klebsiella pneumoniae	Different Species
CPE	CF	5	EQ	3	indirect	-144	building	234099wA5_CPE0002707_assembly_filtered.fasta	Enterobacter hormaechei	234098wE3_CPE0002589_assembly_filtered.fasta	Klebsiella pneumoniae	Different Species
CPE	CF	5	EQ	3	indirect	-144	building	234099wA5_CPE0002707_assembly_filtered.fasta	Enterobacter hormaechei	234098wF3_CPE0002590_assembly_filtered.fasta	Citrobacter freundii	Different Species
CPE	CF	5	EQ	3	indirect	-144	building	234099wA5_CPE0002707_assembly_filtered.fasta	Enterobacter hormaechei	234098wD10_CPE0002651_assembly_filtered.fasta	Klebsiella pneumoniae	Different Species
CPE	CF	5	EU	1	indirect	-162	building	234099wA5_CPE0002707_assembly_filtered.fasta	Enterobacter hormaechei	234098wH10_CPE0002655_assembly_filtered.fasta	Escherichia coli	Different Species
CPE	CF	5	EU	2	indirect	-150	hospital	234099wA5_CPE0002707_assembly_filtered.fasta	Enterobacter hormaechei	234098wH10_CPE0002655_assembly_filtered.fasta	Escherichia coli	Different Species
CPE	CF	5	EU	3	indirect	-136	building	234099wA5_CPE0002707_assembly_filtered.fasta	Enterobacter hormaechei	234098wH10_CPE0002655_assembly_filtered.fasta	Escherichia coli	Different Species
CPE	CF	5	EU	5	indirect	-129	hospital	234099wA5_CPE0002707_assembly_filtered.fasta	Enterobacter hormaechei	234098wH10_CPE0002655_assembly_filtered.fasta	Escherichia coli	Different Species
CPE	CF	5	EU	6	indirect	-107	building	234099wA5_CPE0002707_assembly_filtered.fasta	Enterobacter hormaechei	234098wH10_CPE0002655_assembly_filtered.fasta	Escherichia coli	Different Species
CPE	CF	5	EV	4	indirect	-155	hospital	234099wA5_CPE0002707_assembly_filtered.fasta	Enterobacter hormaechei	234098wE8_CPE0002635_assembly_filtered.fasta	Klebsiella pneumoniae	Different Species
CPE	CF	5	EV	6	indirect	-143	hospital	234099wA5_CPE0002707_assembly_filtered.fasta	Enterobacter hormaechei	234098wE8_CPE0002635_assembly_filtered.fasta	Klebsiella pneumoniae	Different Species
CPE	CF	5	EY	1	indirect	-547	hospital	234099wA5_CPE0002707_assembly_filtered.fasta	Enterobacter hormaechei	234098wG4_CPE0002599_assembly_filtered.fasta	Citrobacter freundii	Different Species
CPE	CF	5	EY	2	indirect	-526	hospital	234099wA5_CPE0002707_assembly_filtered.fasta	Enterobacter hormaechei	234098wG4_CPE0002599_assembly_filtered.fasta	Citrobacter freundii	Different Species
CPE	CF	5	EY	3	indirect	-511	hospital	234099wA5_CPE0002707_assembly_filtered.fasta	Enterobacter hormaechei	234098wG4_CPE0002599_assembly_filtered.fasta	Citrobacter freundii	Different Species
CPE	CF	5	EY	4	indirect	-477	hospital	234099wA5_CPE0002707_assembly_filtered.fasta	Enterobacter hormaechei	234098wG4_CPE0002599_assembly_filtered.fasta	Citrobacter freundii	Different Species
CPE	CF	5	FC	4	indirect	-166	hospital	234099wA5_CPE0002707_assembly_filtered.fasta	Enterobacter hormaechei	234098wE7_CPE0002627_assembly_filtered_reseq.fasta	Klebsiella aerogenes	Different Species
CPE	CF	5	FC	5	indirect	-147	building	234099wA5_CPE0002707_assembly_filtered.fasta	Enterobacter hormaechei	234098wE7_CPE0002627_assembly_filtered_reseq.fasta	Klebsiella aerogenes	Different Species
CPE	CF	5	FC	6	indirect	-139	building	234099wA5_CPE0002707_assembly_filtered.fasta	Enterobacter hormaechei	234098wE7_CPE0002627_assembly_filtered_reseq.fasta	Klebsiella aerogenes	Different Species
CPE	CF	5	FE	1	indirect	-219	building	234099wA5_CPE0002707_assembly_filtered.fasta	Enterobacter hormaechei	234099wF2_CPE0002684_assembly_filtered.fasta	Citrobacter freundii	Different Species				Enterobacter_hormaechei_234099wA5_CPE0002707_assembly_plasmid_AB040	Citrobacter_freundii_234099wF2_CPE0002684_assembly_plasmid_AB040	0
CPE	CF	5	FE	5	indirect	-157	building	234099wA5_CPE0002707_assembly_filtered.fasta	Enterobacter hormaechei	234099wF2_CPE0002684_assembly_filtered.fasta	Citrobacter freundii	Different Species				Enterobacter_hormaechei_234099wA5_CPE0002707_assembly_plasmid_AB040	Citrobacter_freundii_234099wF2_CPE0002684_assembly_plasmid_AB040	0
CPE	CF	5	FE	6	indirect	-200	building	234099wA5_CPE0002707_assembly_filtered.fasta	Enterobacter hormaechei	234099wF2_CPE0002684_assembly_filtered.fasta	Citrobacter freundii	Different Species				Enterobacter_hormaechei_234099wA5_CPE0002707_assembly_plasmid_AB040	Citrobacter_freundii_234099wF2_CPE0002684_assembly_plasmid_AB040	0
CPE	CF	5	FE	7	indirect	-203	building	234099wA5_CPE0002707_assembly_filtered.fasta	Enterobacter hormaechei	234099wF2_CPE0002684_assembly_filtered.fasta	Citrobacter freundii	Different Species				Enterobacter_hormaechei_234099wA5_CPE0002707_assembly_plasmid_AB040	Citrobacter_freundii_234099wF2_CPE0002684_assembly_plasmid_AB040	0
CPE	CF	5	FF	1	indirect	-1027	hospital	234099wA5_CPE0002707_assembly_filtered.fasta	Enterobacter hormaechei	234098wG8_CPE0002637_assembly_filtered.fasta	Klebsiella pneumoniae	Different Species
CPE	CF	5	FF	2	indirect	-1026	hospital	234099wA5_CPE0002707_assembly_filtered.fasta	Enterobacter hormaechei	234098wG8_CPE0002637_assembly_filtered.fasta	Klebsiella pneumoniae	Different Species
CPE	CF	5	FF	3	indirect	-1024	hospital	234099wA5_CPE0002707_assembly_filtered.fasta	Enterobacter hormaechei	234098wG8_CPE0002637_assembly_filtered.fasta	Klebsiella pneumoniae	Different Species
CPE	CF	5	FF	7	indirect	-378	building	234099wA5_CPE0002707_assembly_filtered.fasta	Enterobacter hormaechei	234098wG8_CPE0002637_assembly_filtered.fasta	Klebsiella pneumoniae	Different Species
CPE	CF	5	FF	8	indirect	-143	hospital	234099wA5_CPE0002707_assembly_filtered.fasta	Enterobacter hormaechei	234098wG8_CPE0002637_assembly_filtered.fasta	Klebsiella pneumoniae	Different Species
CPE	CF	5	FF	9	direct	1	hospital	234099wA5_CPE0002707_assembly_filtered.fasta	Enterobacter hormaechei	234098wG8_CPE0002637_assembly_filtered.fasta	Klebsiella pneumoniae	Different Species
CPE	CF	5	FH	4	indirect	-583	building	234099wA5_CPE0002707_assembly_filtered.fasta	Enterobacter hormaechei	234098wD6_CPE0002618_assembly_filtered.fasta	Klebsiella variicola	Different Species
CPE	CF	5	FH	4	indirect	-583	building	234099wA5_CPE0002707_assembly_filtered.fasta	Enterobacter hormaechei	234098wG7_CPE0002629_assembly_filtered.fasta	Klebsiella variicola	Different Species
CPE	CF	5	FH	5	indirect	-564	building	234099wA5_CPE0002707_assembly_filtered.fasta	Enterobacter hormaechei	234098wD6_CPE0002618_assembly_filtered.fasta	Klebsiella variicola	Different Species
CPE	CF	5	FH	5	indirect	-564	building	234099wA5_CPE0002707_assembly_filtered.fasta	Enterobacter hormaechei	234098wG7_CPE0002629_assembly_filtered.fasta	Klebsiella variicola	Different Species
CPE	CF	5	FH	6	indirect	-561	hospital	234099wA5_CPE0002707_assembly_filtered.fasta	Enterobacter hormaechei	234098wD6_CPE0002618_assembly_filtered.fasta	Klebsiella variicola	Different Species
CPE	CF	5	FH	6	indirect	-561	hospital	234099wA5_CPE0002707_assembly_filtered.fasta	Enterobacter hormaechei	234098wG7_CPE0002629_assembly_filtered.fasta	Klebsiella variicola	Different Species
CPE	CF	5	FH	7	indirect	-543	hospital	234099wA5_CPE0002707_assembly_filtered.fasta	Enterobacter hormaechei	234098wD6_CPE0002618_assembly_filtered.fasta	Klebsiella variicola	Different Species
CPE	CF	5	FH	7	indirect	-543	hospital	234099wA5_CPE0002707_assembly_filtered.fasta	Enterobacter hormaechei	234098wG7_CPE0002629_assembly_filtered.fasta	Klebsiella variicola	Different Species
CPE	CF	5	FH	8	indirect	-521	hospital	234099wA5_CPE0002707_assembly_filtered.fasta	Enterobacter hormaechei	234098wD6_CPE0002618_assembly_filtered.fasta	Klebsiella variicola	Different Species
CPE	CF	5	FH	8	indirect	-521	hospital	234099wA5_CPE0002707_assembly_filtered.fasta	Enterobacter hormaechei	234098wG7_CPE0002629_assembly_filtered.fasta	Klebsiella variicola	Different Species
CPE	CF	5	FH	9	indirect	-498	building	234099wA5_CPE0002707_assembly_filtered.fasta	Enterobacter hormaechei	234098wD6_CPE0002618_assembly_filtered.fasta	Klebsiella variicola	Different Species
CPE	CF	5	FH	9	indirect	-498	building	234099wA5_CPE0002707_assembly_filtered.fasta	Enterobacter hormaechei	234098wG7_CPE0002629_assembly_filtered.fasta	Klebsiella variicola	Different Species
CPE	CF	5	FH	10	indirect	-494	building	234099wA5_CPE0002707_assembly_filtered.fasta	Enterobacter hormaechei	234098wD6_CPE0002618_assembly_filtered.fasta	Klebsiella variicola	Different Species
CPE	CF	5	FH	10	indirect	-494	building	234099wA5_CPE0002707_assembly_filtered.fasta	Enterobacter hormaechei	234098wG7_CPE0002629_assembly_filtered.fasta	Klebsiella variicola	Different Species
CPE	CF	5	FH	11	indirect	-472	hospital	234099wA5_CPE0002707_assembly_filtered.fasta	Enterobacter hormaechei	234098wD6_CPE0002618_assembly_filtered.fasta	Klebsiella variicola	Different Species
CPE	CF	5	FH	11	indirect	-472	hospital	234099wA5_CPE0002707_assembly_filtered.fasta	Enterobacter hormaechei	234098wG7_CPE0002629_assembly_filtered.fasta	Klebsiella variicola	Different Species
CPE	CF	5	FH	12	indirect	-462	building	234099wA5_CPE0002707_assembly_filtered.fasta	Enterobacter hormaechei	234098wD6_CPE0002618_assembly_filtered.fasta	Klebsiella variicola	Different Species
CPE	CF	5	FH	12	indirect	-462	building	234099wA5_CPE0002707_assembly_filtered.fasta	Enterobacter hormaechei	234098wG7_CPE0002629_assembly_filtered.fasta	Klebsiella variicola	Different Species
CPE	CF	5	FH	13	indirect	-407	building	234099wA5_CPE0002707_assembly_filtered.fasta	Enterobacter hormaechei	234098wD6_CPE0002618_assembly_filtered.fasta	Klebsiella variicola	Different Species
CPE	CF	5	FH	13	indirect	-407	building	234099wA5_CPE0002707_assembly_filtered.fasta	Enterobacter hormaechei	234098wG7_CPE0002629_assembly_filtered.fasta	Klebsiella variicola	Different Species
CPE	CF	5	FH	14	indirect	-400	building	234099wA5_CPE0002707_assembly_filtered.fasta	Enterobacter hormaechei	234098wD6_CPE0002618_assembly_filtered.fasta	Klebsiella variicola	Different Species
CPE	CF	5	FH	14	indirect	-400	building	234099wA5_CPE0002707_assembly_filtered.fasta	Enterobacter hormaechei	234098wG7_CPE0002629_assembly_filtered.fasta	Klebsiella variicola	Different Species
CPE	CF	5	FH	15	indirect	-382	hospital	234099wA5_CPE0002707_assembly_filtered.fasta	Enterobacter hormaechei	234098wD6_CPE0002618_assembly_filtered.fasta	Klebsiella variicola	Different Species
CPE	CF	5	FH	15	indirect	-382	hospital	234099wA5_CPE0002707_assembly_filtered.fasta	Enterobacter hormaechei	234098wG7_CPE0002629_assembly_filtered.fasta	Klebsiella variicola	Different Species
CPE	CF	5	FH	16	indirect	-376	building	234099wA5_CPE0002707_assembly_filtered.fasta	Enterobacter hormaechei	234098wD6_CPE0002618_assembly_filtered.fasta	Klebsiella variicola	Different Species
CPE	CF	5	FH	16	indirect	-376	building	234099wA5_CPE0002707_assembly_filtered.fasta	Enterobacter hormaechei	234098wG7_CPE0002629_assembly_filtered.fasta	Klebsiella variicola	Different Species
CPE	CF	5	FH	19	indirect	-223	building	234099wA5_CPE0002707_assembly_filtered.fasta	Enterobacter hormaechei	234098wD6_CPE0002618_assembly_filtered.fasta	Klebsiella variicola	Different Species
CPE	CF	5	FH	19	indirect	-223	building	234099wA5_CPE0002707_assembly_filtered.fasta	Enterobacter hormaechei	234098wG7_CPE0002629_assembly_filtered.fasta	Klebsiella variicola	Different Species
CPE	CF	5	FH	20	indirect	-219	building	234099wA5_CPE0002707_assembly_filtered.fasta	Enterobacter hormaechei	234098wD6_CPE0002618_assembly_filtered.fasta	Klebsiella variicola	Different Species
CPE	CF	5	FH	20	indirect	-219	building	234099wA5_CPE0002707_assembly_filtered.fasta	Enterobacter hormaechei	234098wG7_CPE0002629_assembly_filtered.fasta	Klebsiella variicola	Different Species
CPE	CF	5	FH	21	indirect	-209	building	234099wA5_CPE0002707_assembly_filtered.fasta	Enterobacter hormaechei	234098wD6_CPE0002618_assembly_filtered.fasta	Klebsiella variicola	Different Species
CPE	CF	5	FH	21	indirect	-209	building	234099wA5_CPE0002707_assembly_filtered.fasta	Enterobacter hormaechei	234098wG7_CPE0002629_assembly_filtered.fasta	Klebsiella variicola	Different Species
CPE	CF	5	FH	22	indirect	-183	hospital	234099wA5_CPE0002707_assembly_filtered.fasta	Enterobacter hormaechei	234098wD6_CPE0002618_assembly_filtered.fasta	Klebsiella variicola	Different Species
CPE	CF	5	FH	22	indirect	-183	hospital	234099wA5_CPE0002707_assembly_filtered.fasta	Enterobacter hormaechei	234098wG7_CPE0002629_assembly_filtered.fasta	Klebsiella variicola	Different Species
CPE	CF	5	FH	23	indirect	-170	building	234099wA5_CPE0002707_assembly_filtered.fasta	Enterobacter hormaechei	234098wD6_CPE0002618_assembly_filtered.fasta	Klebsiella variicola	Different Species
CPE	CF	5	FH	23	indirect	-170	building	234099wA5_CPE0002707_assembly_filtered.fasta	Enterobacter hormaechei	234098wG7_CPE0002629_assembly_filtered.fasta	Klebsiella variicola	Different Species
CPE	CF	5	FH	24	indirect	-156	building	234099wA5_CPE0002707_assembly_filtered.fasta	Enterobacter hormaechei	234098wD6_CPE0002618_assembly_filtered.fasta	Klebsiella variicola	Different Species
CPE	CF	5	FH	24	indirect	-156	building	234099wA5_CPE0002707_assembly_filtered.fasta	Enterobacter hormaechei	234098wG7_CPE0002629_assembly_filtered.fasta	Klebsiella variicola	Different Species
CPE	CF	5	FH	25	indirect	-145	building	234099wA5_CPE0002707_assembly_filtered.fasta	Enterobacter hormaechei	234098wD6_CPE0002618_assembly_filtered.fasta	Klebsiella variicola	Different Species
CPE	CF	5	FH	25	indirect	-145	building	234099wA5_CPE0002707_assembly_filtered.fasta	Enterobacter hormaechei	234098wG7_CPE0002629_assembly_filtered.fasta	Klebsiella variicola	Different Species
CPE	CF	5	FH	26	indirect	-107	hospital	234099wA5_CPE0002707_assembly_filtered.fasta	Enterobacter hormaechei	234098wD6_CPE0002618_assembly_filtered.fasta	Klebsiella variicola	Different Species
CPE	CF	5	FH	26	indirect	-107	hospital	234099wA5_CPE0002707_assembly_filtered.fasta	Enterobacter hormaechei	234098wG7_CPE0002629_assembly_filtered.fasta	Klebsiella variicola	Different Species
CPE	CF	5	FH	27	indirect	-45	hospital	234099wA5_CPE0002707_assembly_filtered.fasta	Enterobacter hormaechei	234098wD6_CPE0002618_assembly_filtered.fasta	Klebsiella variicola	Different Species
CPE	CF	5	FH	27	indirect	-45	hospital	234099wA5_CPE0002707_assembly_filtered.fasta	Enterobacter hormaechei	234098wG7_CPE0002629_assembly_filtered.fasta	Klebsiella variicola	Different Species
CPE	CF	5	FH	28	indirect	-165	building	234099wA5_CPE0002707_assembly_filtered.fasta	Enterobacter hormaechei	234098wD6_CPE0002618_assembly_filtered.fasta	Klebsiella variicola	Different Species
CPE	CF	5	FH	28	indirect	-165	building	234099wA5_CPE0002707_assembly_filtered.fasta	Enterobacter hormaechei	234098wG7_CPE0002629_assembly_filtered.fasta	Klebsiella variicola	Different Species
CPE	CF	5	FJ	1	indirect	-156	hospital	234099wA5_CPE0002707_assembly_filtered.fasta	Enterobacter hormaechei	234099wG2_CPE0002685_assembly_filtered.fasta	Klebsiella pneumoniae	Different Species
CPE	CF	5	FJ	2	indirect	-149	hospital	234099wA5_CPE0002707_assembly_filtered.fasta	Enterobacter hormaechei	234099wG2_CPE0002685_assembly_filtered.fasta	Klebsiella pneumoniae	Different Species
CPE	CF	5	FJ	3	indirect	-142	hospital	234099wA5_CPE0002707_assembly_filtered.fasta	Enterobacter hormaechei	234099wG2_CPE0002685_assembly_filtered.fasta	Klebsiella pneumoniae	Different Species
CPE	CF	5	FJ	4	indirect	-140	building	234099wA5_CPE0002707_assembly_filtered.fasta	Enterobacter hormaechei	234099wG2_CPE0002685_assembly_filtered.fasta	Klebsiella pneumoniae	Different Species
CPE	CF	5	FJ	5	indirect	-127	hospital	234099wA5_CPE0002707_assembly_filtered.fasta	Enterobacter hormaechei	234099wG2_CPE0002685_assembly_filtered.fasta	Klebsiella pneumoniae	Different Species
CPE	CF	5	FJ	6	indirect	-108	building	234099wA5_CPE0002707_assembly_filtered.fasta	Enterobacter hormaechei	234099wG2_CPE0002685_assembly_filtered.fasta	Klebsiella pneumoniae	Different Species
CPE	CF	5	FK	1	indirect	-203	building	234099wA5_CPE0002707_assembly_filtered.fasta	Enterobacter hormaechei	234098wG5_CPE0002613_assembly_filtered.fasta	Escherichia coli	Different Species
CPE	CF	5	FK	2	indirect	-120	hospital	234099wA5_CPE0002707_assembly_filtered.fasta	Enterobacter hormaechei	234098wG5_CPE0002613_assembly_filtered.fasta	Escherichia coli	Different Species
CPE	CF	5	FK	3	indirect	-46	hospital	234099wA5_CPE0002707_assembly_filtered.fasta	Enterobacter hormaechei	234098wG5_CPE0002613_assembly_filtered.fasta	Escherichia coli	Different Species
CPE	CF	5	FK	4	indirect	-44	hospital	234099wA5_CPE0002707_assembly_filtered.fasta	Enterobacter hormaechei	234098wG5_CPE0002613_assembly_filtered.fasta	Escherichia coli	Different Species
CPE	CF	5	FK	5	indirect	-37	hospital	234099wA5_CPE0002707_assembly_filtered.fasta	Enterobacter hormaechei	234098wG5_CPE0002613_assembly_filtered.fasta	Escherichia coli	Different Species
CPE	CF	5	FK	6	direct	2	hospital	234099wA5_CPE0002707_assembly_filtered.fasta	Enterobacter hormaechei	234098wG5_CPE0002613_assembly_filtered.fasta	Escherichia coli	Different Species
CPE	CF	5	FK	7	indirect	-66	hospital	234099wA5_CPE0002707_assembly_filtered.fasta	Enterobacter hormaechei	234098wG5_CPE0002613_assembly_filtered.fasta	Escherichia coli	Different Species
CPE	CF	5	FK	8	indirect	-155	hospital	234099wA5_CPE0002707_assembly_filtered.fasta	Enterobacter hormaechei	234098wG5_CPE0002613_assembly_filtered.fasta	Escherichia coli	Different Species
CPE	CF	6	CK	5	indirect	-9	hospital	234099wA5_CPE0002707_assembly_filtered.fasta	Enterobacter hormaechei	234099wC2_CPE0002679_assembly_filtered.fasta	Klebsiella aerogenes	Different Species
CPE	CF	6	CL	6	indirect	-199	hospital	234099wA5_CPE0002707_assembly_filtered.fasta	Enterobacter hormaechei	234098wD8_CPE0002634_assembly_filtered.fasta	Escherichia coli	Different Species
CPE	CF	6	CL	7	indirect	-188	hospital	234099wA5_CPE0002707_assembly_filtered.fasta	Enterobacter hormaechei	234098wD8_CPE0002634_assembly_filtered.fasta	Escherichia coli	Different Species
CPE	CF	6	CL	8	indirect	-187	hospital	234099wA5_CPE0002707_assembly_filtered.fasta	Enterobacter hormaechei	234098wD8_CPE0002634_assembly_filtered.fasta	Escherichia coli	Different Species
CPE	CF	6	CL	9	indirect	-179	hospital	234099wA5_CPE0002707_assembly_filtered.fasta	Enterobacter hormaechei	234098wD8_CPE0002634_assembly_filtered.fasta	Escherichia coli	Different Species
CPE	CF	6	CS	2	indirect	-132	building	234099wA5_CPE0002707_assembly_filtered.fasta	Enterobacter hormaechei	234098wF6_CPE0002620_assembly_filtered.fasta	Klebsiella pneumoniae	Different Species
CPE	CF	6	CS	2	indirect	-132	building	234099wA5_CPE0002707_assembly_filtered.fasta	Enterobacter hormaechei	234098wH6_CPE0002622_assembly_filtered_reseq.fasta	Klebsiella pneumoniae	Different Species
CPE	CF	6	CS	2	indirect	-132	building	234099wA5_CPE0002707_assembly_filtered.fasta	Enterobacter hormaechei	234098wA10_CPE0002648_assembly_filtered.fasta	Klebsiella pneumoniae	Different Species
CPE	CF	6	CU	2	indirect	-101	building	234099wA5_CPE0002707_assembly_filtered.fasta	Enterobacter hormaechei	234099wE4_CPE0002703_assembly_filtered.fasta	Klebsiella pneumoniae	Different Species
CPE	CF	6	CY	4	indirect	-513	building	234099wA5_CPE0002707_assembly_filtered.fasta	Enterobacter hormaechei	234098wA12_CPE0002664_assembly_filtered.fasta	Escherichia coli	Different Species
CPE	CF	6	CY	4	indirect	-513	building	234099wA5_CPE0002707_assembly_filtered.fasta	Enterobacter hormaechei	234099wA2_CPE0002677_assembly_filtered.fasta	Escherichia coli	Different Species
CPE	CF	6	CY	5	indirect	-510	building	234099wA5_CPE0002707_assembly_filtered.fasta	Enterobacter hormaechei	234098wA12_CPE0002664_assembly_filtered.fasta	Escherichia coli	Different Species
CPE	CF	6	CY	5	indirect	-510	building	234099wA5_CPE0002707_assembly_filtered.fasta	Enterobacter hormaechei	234099wA2_CPE0002677_assembly_filtered.fasta	Escherichia coli	Different Species
CPE	CF	6	DI	1	indirect	-904	hospital	234099wA5_CPE0002707_assembly_filtered.fasta	Enterobacter hormaechei	234099wF1_CPE0002674_assembly_filtered.fasta	Klebsiella aerogenes	Different Species
CPE	CF	6	DI	2	indirect	-902	building	234099wA5_CPE0002707_assembly_filtered.fasta	Enterobacter hormaechei	234099wF1_CPE0002674_assembly_filtered.fasta	Klebsiella aerogenes	Different Species
CPE	CF	6	DI	3	indirect	-901	building	234099wA5_CPE0002707_assembly_filtered.fasta	Enterobacter hormaechei	234099wF1_CPE0002674_assembly_filtered.fasta	Klebsiella aerogenes	Different Species
CPE	CF	6	DI	4	indirect	-890	building	234099wA5_CPE0002707_assembly_filtered.fasta	Enterobacter hormaechei	234099wF1_CPE0002674_assembly_filtered.fasta	Klebsiella aerogenes	Different Species
CPE	CF	6	DI	5	indirect	-888	building	234099wA5_CPE0002707_assembly_filtered.fasta	Enterobacter hormaechei	234099wF1_CPE0002674_assembly_filtered.fasta	Klebsiella aerogenes	Different Species
CPE	CF	6	DI	6	indirect	-886	building	234099wA5_CPE0002707_assembly_filtered.fasta	Enterobacter hormaechei	234099wF1_CPE0002674_assembly_filtered.fasta	Klebsiella aerogenes	Different Species
CPE	CF	6	DI	7	indirect	-884	building	234099wA5_CPE0002707_assembly_filtered.fasta	Enterobacter hormaechei	234099wF1_CPE0002674_assembly_filtered.fasta	Klebsiella aerogenes	Different Species
CPE	CF	6	DI	8	indirect	-877	ward	234099wA5_CPE0002707_assembly_filtered.fasta	Enterobacter hormaechei	234099wF1_CPE0002674_assembly_filtered.fasta	Klebsiella aerogenes	Different Species
CPE	CF	6	DI	9	indirect	-868	building	234099wA5_CPE0002707_assembly_filtered.fasta	Enterobacter hormaechei	234099wF1_CPE0002674_assembly_filtered.fasta	Klebsiella aerogenes	Different Species
CPE	CF	6	DI	10	indirect	-848	hospital	234099wA5_CPE0002707_assembly_filtered.fasta	Enterobacter hormaechei	234099wF1_CPE0002674_assembly_filtered.fasta	Klebsiella aerogenes	Different Species
CPE	CF	6	DI	11	indirect	-832	hospital	234099wA5_CPE0002707_assembly_filtered.fasta	Enterobacter hormaechei	234099wF1_CPE0002674_assembly_filtered.fasta	Klebsiella aerogenes	Different Species
CPE	CF	6	DI	12	indirect	-828	building	234099wA5_CPE0002707_assembly_filtered.fasta	Enterobacter hormaechei	234099wF1_CPE0002674_assembly_filtered.fasta	Klebsiella aerogenes	Different Species
CPE	CF	6	DI	13	indirect	-578	hospital	234099wA5_CPE0002707_assembly_filtered.fasta	Enterobacter hormaechei	234099wF1_CPE0002674_assembly_filtered.fasta	Klebsiella aerogenes	Different Species
CPE	CF	6	DI	14	indirect	-571	building	234099wA5_CPE0002707_assembly_filtered.fasta	Enterobacter hormaechei	234099wF1_CPE0002674_assembly_filtered.fasta	Klebsiella aerogenes	Different Species
CPE	CF	6	DI	15	indirect	-522	hospital	234099wA5_CPE0002707_assembly_filtered.fasta	Enterobacter hormaechei	234099wF1_CPE0002674_assembly_filtered.fasta	Klebsiella aerogenes	Different Species
CPE	CF	6	DI	16	indirect	-520	ward	234099wA5_CPE0002707_assembly_filtered.fasta	Enterobacter hormaechei	234099wF1_CPE0002674_assembly_filtered.fasta	Klebsiella aerogenes	Different Species
CPE	CF	6	DI	17	indirect	-487	hospital	234099wA5_CPE0002707_assembly_filtered.fasta	Enterobacter hormaechei	234099wF1_CPE0002674_assembly_filtered.fasta	Klebsiella aerogenes	Different Species
CPE	CF	6	DI	18	indirect	-207	hospital	234099wA5_CPE0002707_assembly_filtered.fasta	Enterobacter hormaechei	234099wF1_CPE0002674_assembly_filtered.fasta	Klebsiella aerogenes	Different Species
CPE	CF	6	DI	19	indirect	-139	hospital	234099wA5_CPE0002707_assembly_filtered.fasta	Enterobacter hormaechei	234099wF1_CPE0002674_assembly_filtered.fasta	Klebsiella aerogenes	Different Species
CPE	CF	6	DI	20	indirect	-20	building	234099wA5_CPE0002707_assembly_filtered.fasta	Enterobacter hormaechei	234099wF1_CPE0002674_assembly_filtered.fasta	Klebsiella aerogenes	Different Species
CPE	CF	6	DJ	1	indirect	-1049	building	234099wA5_CPE0002707_assembly_filtered.fasta	Enterobacter hormaechei	234098wG3_CPE0002591_assembly_filtered.fasta	Escherichia coli	Different Species
CPE	CF	6	DJ	2	indirect	-1046	building	234099wA5_CPE0002707_assembly_filtered.fasta	Enterobacter hormaechei	234098wG3_CPE0002591_assembly_filtered.fasta	Escherichia coli	Different Species
CPE	CF	6	DJ	3	indirect	-419	ward	234099wA5_CPE0002707_assembly_filtered.fasta	Enterobacter hormaechei	234098wG3_CPE0002591_assembly_filtered.fasta	Escherichia coli	Different Species
CPE	CF	6	DJ	4	indirect	-410	building	234099wA5_CPE0002707_assembly_filtered.fasta	Enterobacter hormaechei	234098wG3_CPE0002591_assembly_filtered.fasta	Escherichia coli	Different Species
CPE	CF	6	DJ	5	indirect	-402	ward	234099wA5_CPE0002707_assembly_filtered.fasta	Enterobacter hormaechei	234098wG3_CPE0002591_assembly_filtered.fasta	Escherichia coli	Different Species
CPE	CF	6	DJ	6	indirect	-167	hospital	234099wA5_CPE0002707_assembly_filtered.fasta	Enterobacter hormaechei	234098wG3_CPE0002591_assembly_filtered.fasta	Escherichia coli	Different Species
CPE	CF	6	DJ	7	indirect	-160	building	234099wA5_CPE0002707_assembly_filtered.fasta	Enterobacter hormaechei	234098wG3_CPE0002591_assembly_filtered.fasta	Escherichia coli	Different Species
CPE	CF	6	DJ	8	indirect	-132	building	234099wA5_CPE0002707_assembly_filtered.fasta	Enterobacter hormaechei	234098wG3_CPE0002591_assembly_filtered.fasta	Escherichia coli	Different Species
CPE	CF	6	DJ	9	indirect	-143	building	234099wA5_CPE0002707_assembly_filtered.fasta	Enterobacter hormaechei	234098wG3_CPE0002591_assembly_filtered.fasta	Escherichia coli	Different Species
CPE	CF	6	DK	1	indirect	-143	hospital	234099wA5_CPE0002707_assembly_filtered.fasta	Enterobacter hormaechei	234098wF9_CPE0002645_assembly_filtered.fasta	Enterobacter hormaechei	Same Species	23907	0.999937	0.803883
CPE	CF	6	DL	1	indirect	-298	hospital	234099wA5_CPE0002707_assembly_filtered.fasta	Enterobacter hormaechei	234098wH2_CPE0002584_assembly_filtered.fasta	Enterobacter hormaechei	Same Species	23883	0.999853	0.762828
CPE	CF	6	DL	2	indirect	-164	hospital	234099wA5_CPE0002707_assembly_filtered.fasta	Enterobacter hormaechei	234098wH2_CPE0002584_assembly_filtered.fasta	Enterobacter hormaechei	Same Species	23883	0.999853	0.762828
CPE	CF	6	DL	3	indirect	-146	hospital	234099wA5_CPE0002707_assembly_filtered.fasta	Enterobacter hormaechei	234098wH2_CPE0002584_assembly_filtered.fasta	Enterobacter hormaechei	Same Species	23883	0.999853	0.762828
CPE	CF	6	DM	1	indirect	-167	building	234099wA5_CPE0002707_assembly_filtered.fasta	Enterobacter hormaechei	234098wA4_CPE0002593_assembly_filtered.fasta	Klebsiella pneumoniae	Different Species
CPE	CF	6	DM	1	indirect	-167	building	234099wA5_CPE0002707_assembly_filtered.fasta	Enterobacter hormaechei	234098wH4_CPE0002603_assembly_filtered.fasta	Klebsiella pneumoniae	Different Species
CPE	CF	6	DM	2	indirect	-150	building	234099wA5_CPE0002707_assembly_filtered.fasta	Enterobacter hormaechei	234098wA4_CPE0002593_assembly_filtered.fasta	Klebsiella pneumoniae	Different Species
CPE	CF	6	DM	2	indirect	-150	building	234099wA5_CPE0002707_assembly_filtered.fasta	Enterobacter hormaechei	234098wH4_CPE0002603_assembly_filtered.fasta	Klebsiella pneumoniae	Different Species
CPE	CF	6	DM	3	indirect	-144	building	234099wA5_CPE0002707_assembly_filtered.fasta	Enterobacter hormaechei	234098wA4_CPE0002593_assembly_filtered.fasta	Klebsiella pneumoniae	Different Species
CPE	CF	6	DM	3	indirect	-144	building	234099wA5_CPE0002707_assembly_filtered.fasta	Enterobacter hormaechei	234098wH4_CPE0002603_assembly_filtered.fasta	Klebsiella pneumoniae	Different Species
CPE	CF	6	DR	1	indirect	-167	hospital	234099wA5_CPE0002707_assembly_filtered.fasta	Enterobacter hormaechei	234098wA7_CPE0002623_assembly_filtered.fasta	Klebsiella pneumoniae	Different Species
CPE	CF	6	DR	2	indirect	-132	building	234099wA5_CPE0002707_assembly_filtered.fasta	Enterobacter hormaechei	234098wA7_CPE0002623_assembly_filtered.fasta	Klebsiella pneumoniae	Different Species
CPE	CF	6	DR	3	indirect	-47	hospital	234099wA5_CPE0002707_assembly_filtered.fasta	Enterobacter hormaechei	234098wA7_CPE0002623_assembly_filtered.fasta	Klebsiella pneumoniae	Different Species
CPE	CF	6	DR	4	indirect	-41	hospital	234099wA5_CPE0002707_assembly_filtered.fasta	Enterobacter hormaechei	234098wA7_CPE0002623_assembly_filtered.fasta	Klebsiella pneumoniae	Different Species
CPE	CF	6	DS	1	indirect	-725	hospital	234099wA5_CPE0002707_assembly_filtered.fasta	Enterobacter hormaechei	234098wB3_CPE0002586_assembly_filtered.fasta	Klebsiella michiganensis	Different Species
CPE	CF	6	DS	1	indirect	-725	hospital	234099wA5_CPE0002707_assembly_filtered.fasta	Enterobacter hormaechei	234098wC3_CPE0002587_assembly_filtered.fasta	Escherichia coli	Different Species
CPE	CF	6	DS	2	indirect	-724	building	234099wA5_CPE0002707_assembly_filtered.fasta	Enterobacter hormaechei	234098wB3_CPE0002586_assembly_filtered.fasta	Klebsiella michiganensis	Different Species
CPE	CF	6	DS	2	indirect	-724	building	234099wA5_CPE0002707_assembly_filtered.fasta	Enterobacter hormaechei	234098wC3_CPE0002587_assembly_filtered.fasta	Escherichia coli	Different Species
CPE	CF	6	DS	3	indirect	-698	ward	234099wA5_CPE0002707_assembly_filtered.fasta	Enterobacter hormaechei	234098wB3_CPE0002586_assembly_filtered.fasta	Klebsiella michiganensis	Different Species
CPE	CF	6	DS	3	indirect	-698	ward	234099wA5_CPE0002707_assembly_filtered.fasta	Enterobacter hormaechei	234098wC3_CPE0002587_assembly_filtered.fasta	Escherichia coli	Different Species
CPE	CF	6	DS	4	indirect	-697	building	234099wA5_CPE0002707_assembly_filtered.fasta	Enterobacter hormaechei	234098wB3_CPE0002586_assembly_filtered.fasta	Klebsiella michiganensis	Different Species
CPE	CF	6	DS	4	indirect	-697	building	234099wA5_CPE0002707_assembly_filtered.fasta	Enterobacter hormaechei	234098wC3_CPE0002587_assembly_filtered.fasta	Escherichia coli	Different Species
CPE	CF	6	DS	5	indirect	-691	ward	234099wA5_CPE0002707_assembly_filtered.fasta	Enterobacter hormaechei	234098wB3_CPE0002586_assembly_filtered.fasta	Klebsiella michiganensis	Different Species
CPE	CF	6	DS	5	indirect	-691	ward	234099wA5_CPE0002707_assembly_filtered.fasta	Enterobacter hormaechei	234098wC3_CPE0002587_assembly_filtered.fasta	Escherichia coli	Different Species
CPE	CF	6	DS	6	indirect	-166	building	234099wA5_CPE0002707_assembly_filtered.fasta	Enterobacter hormaechei	234098wB3_CPE0002586_assembly_filtered.fasta	Klebsiella michiganensis	Different Species
CPE	CF	6	DS	6	indirect	-166	building	234099wA5_CPE0002707_assembly_filtered.fasta	Enterobacter hormaechei	234098wC3_CPE0002587_assembly_filtered.fasta	Escherichia coli	Different Species
CPE	CF	6	DV	1	indirect	-129	building	234099wA5_CPE0002707_assembly_filtered.fasta	Enterobacter hormaechei	234098wA9_CPE0002639_assembly_filtered.fasta	Escherichia coli	Different Species
CPE	CF	6	DV	2	indirect	-123	hospital	234099wA5_CPE0002707_assembly_filtered.fasta	Enterobacter hormaechei	234098wA9_CPE0002639_assembly_filtered.fasta	Escherichia coli	Different Species
CPE	CF	6	DW	10	indirect	-66	hospital	234099wA5_CPE0002707_assembly_filtered.fasta	Enterobacter hormaechei	234099wG3_CPE0002696_assembly_filtered.fasta	Enterobacter hormaechei	Same Species	273	0.999872	0.529954
CPE	CF	6	DW	11	indirect	-68	hospital	234099wA5_CPE0002707_assembly_filtered.fasta	Enterobacter hormaechei	234099wG3_CPE0002696_assembly_filtered.fasta	Enterobacter hormaechei	Same Species	273	0.999872	0.529954
CPE	CF	6	DW	12	indirect	-70	hospital	234099wA5_CPE0002707_assembly_filtered.fasta	Enterobacter hormaechei	234099wG3_CPE0002696_assembly_filtered.fasta	Enterobacter hormaechei	Same Species	273	0.999872	0.529954
CPE	CF	6	DX	5	indirect	-150	building	234099wA5_CPE0002707_assembly_filtered.fasta	Enterobacter hormaechei	234098wE9_CPE0002644_assembly_filtered.fasta	Citrobacter freundii	Different Species
CPE	CF	6	DX	6	indirect	-141	building	234099wA5_CPE0002707_assembly_filtered.fasta	Enterobacter hormaechei	234098wE9_CPE0002644_assembly_filtered.fasta	Citrobacter freundii	Different Species
CPE	CF	6	DX	7	indirect	-135	ward	234099wA5_CPE0002707_assembly_filtered.fasta	Enterobacter hormaechei	234098wE9_CPE0002644_assembly_filtered.fasta	Citrobacter freundii	Different Species
CPE	CF	6	DX	8	indirect	-37	building	234099wA5_CPE0002707_assembly_filtered.fasta	Enterobacter hormaechei	234098wE9_CPE0002644_assembly_filtered.fasta	Citrobacter freundii	Different Species
CPE	CF	6	DX	9	indirect	-33	building	234099wA5_CPE0002707_assembly_filtered.fasta	Enterobacter hormaechei	234098wE9_CPE0002644_assembly_filtered.fasta	Citrobacter freundii	Different Species
CPE	CF	6	DX	10	indirect	-117	hospital	234099wA5_CPE0002707_assembly_filtered.fasta	Enterobacter hormaechei	234098wE9_CPE0002644_assembly_filtered.fasta	Citrobacter freundii	Different Species
CPE	CF	6	DZ	4	indirect	-177	hospital	234099wA5_CPE0002707_assembly_filtered.fasta	Enterobacter hormaechei	234098wF1_CPE0002574_assembly_filtered.fasta	Klebsiella pneumoniae	Different Species
CPE	CF	6	DZ	5	indirect	-172	hospital	234099wA5_CPE0002707_assembly_filtered.fasta	Enterobacter hormaechei	234098wF1_CPE0002574_assembly_filtered.fasta	Klebsiella pneumoniae	Different Species
CPE	CF	6	DZ	6	indirect	-171	hospital	234099wA5_CPE0002707_assembly_filtered.fasta	Enterobacter hormaechei	234098wF1_CPE0002574_assembly_filtered.fasta	Klebsiella pneumoniae	Different Species
CPE	CF	6	DZ	7	indirect	-163	hospital	234099wA5_CPE0002707_assembly_filtered.fasta	Enterobacter hormaechei	234098wF1_CPE0002574_assembly_filtered.fasta	Klebsiella pneumoniae	Different Species
CPE	CF	6	EF	2	indirect	-132	hospital	234099wA5_CPE0002707_assembly_filtered.fasta	Enterobacter hormaechei	234099wF3_CPE0002694_assembly_filtered.fasta	Klebsiella aerogenes	Different Species
CPE	CF	6	EF	3	indirect	-38	hospital	234099wA5_CPE0002707_assembly_filtered.fasta	Enterobacter hormaechei	234099wF3_CPE0002694_assembly_filtered.fasta	Klebsiella aerogenes	Different Species
CPE	CF	6	EG	1	indirect	-968	ward	234099wA5_CPE0002707_assembly_filtered.fasta	Enterobacter hormaechei	234098wB9_CPE0002641_assembly_filtered.fasta	Enterobacter hormaechei	Same Species	23565	0.999832	0.756579
CPE	CF	6	EG	3	indirect	-705	hospital	234099wA5_CPE0002707_assembly_filtered.fasta	Enterobacter hormaechei	234098wB9_CPE0002641_assembly_filtered.fasta	Enterobacter hormaechei	Same Species	23565	0.999832	0.756579
CPE	CF	6	EG	4	indirect	-704	hospital	234099wA5_CPE0002707_assembly_filtered.fasta	Enterobacter hormaechei	234098wB9_CPE0002641_assembly_filtered.fasta	Enterobacter hormaechei	Same Species	23565	0.999832	0.756579
CPE	CF	6	EG	5	indirect	-698	hospital	234099wA5_CPE0002707_assembly_filtered.fasta	Enterobacter hormaechei	234098wB9_CPE0002641_assembly_filtered.fasta	Enterobacter hormaechei	Same Species	23565	0.999832	0.756579
CPE	CF	6	EG	6	indirect	-677	hospital	234099wA5_CPE0002707_assembly_filtered.fasta	Enterobacter hormaechei	234098wB9_CPE0002641_assembly_filtered.fasta	Enterobacter hormaechei	Same Species	23565	0.999832	0.756579
CPE	CF	6	EG	7	indirect	-224	hospital	234099wA5_CPE0002707_assembly_filtered.fasta	Enterobacter hormaechei	234098wB9_CPE0002641_assembly_filtered.fasta	Enterobacter hormaechei	Same Species	23565	0.999832	0.756579
CPE	CF	6	EG	8	indirect	-220	hospital	234099wA5_CPE0002707_assembly_filtered.fasta	Enterobacter hormaechei	234098wB9_CPE0002641_assembly_filtered.fasta	Enterobacter hormaechei	Same Species	23565	0.999832	0.756579
CPE	CF	6	EG	9	indirect	-169	building	234099wA5_CPE0002707_assembly_filtered.fasta	Enterobacter hormaechei	234098wB9_CPE0002641_assembly_filtered.fasta	Enterobacter hormaechei	Same Species	23565	0.999832	0.756579
CPE	CF	6	EG	11	indirect	-149	building	234099wA5_CPE0002707_assembly_filtered.fasta	Enterobacter hormaechei	234098wB9_CPE0002641_assembly_filtered.fasta	Enterobacter hormaechei	Same Species	23565	0.999832	0.756579
CPE	CF	6	EG	12	indirect	-136	hospital	234099wA5_CPE0002707_assembly_filtered.fasta	Enterobacter hormaechei	234098wB9_CPE0002641_assembly_filtered.fasta	Enterobacter hormaechei	Same Species	23565	0.999832	0.756579
CPE	CF	6	EG	14	indirect	-74	hospital	234099wA5_CPE0002707_assembly_filtered.fasta	Enterobacter hormaechei	234098wB9_CPE0002641_assembly_filtered.fasta	Enterobacter hormaechei	Same Species	23565	0.999832	0.756579
CPE	CF	6	EG	15	indirect	-32	hospital	234099wA5_CPE0002707_assembly_filtered.fasta	Enterobacter hormaechei	234098wB9_CPE0002641_assembly_filtered.fasta	Enterobacter hormaechei	Same Species	23565	0.999832	0.756579
CPE	CF	6	EG	16	indirect	-66	hospital	234099wA5_CPE0002707_assembly_filtered.fasta	Enterobacter hormaechei	234098wB9_CPE0002641_assembly_filtered.fasta	Enterobacter hormaechei	Same Species	23565	0.999832	0.756579
CPE	CF	6	EG	17	indirect	-106	building	234099wA5_CPE0002707_assembly_filtered.fasta	Enterobacter hormaechei	234098wB9_CPE0002641_assembly_filtered.fasta	Enterobacter hormaechei	Same Species	23565	0.999832	0.756579
CPE	CF	6	EG	18	indirect	-141	building	234099wA5_CPE0002707_assembly_filtered.fasta	Enterobacter hormaechei	234098wB9_CPE0002641_assembly_filtered.fasta	Enterobacter hormaechei	Same Species	23565	0.999832	0.756579
CPE	CF	6	EG	20	indirect	-148	building	234099wA5_CPE0002707_assembly_filtered.fasta	Enterobacter hormaechei	234098wB9_CPE0002641_assembly_filtered.fasta	Enterobacter hormaechei	Same Species	23565	0.999832	0.756579
CPE	CF	6	EI	2	indirect	-533	building	234099wA5_CPE0002707_assembly_filtered.fasta	Enterobacter hormaechei	234099wB3_CPE0002688_assembly_filtered.fasta	Escherichia coli	Different Species
CPE	CF	6	EI	3	indirect	-507	hospital	234099wA5_CPE0002707_assembly_filtered.fasta	Enterobacter hormaechei	234099wB3_CPE0002688_assembly_filtered.fasta	Escherichia coli	Different Species
CPE	CF	6	EI	4	indirect	-476	hospital	234099wA5_CPE0002707_assembly_filtered.fasta	Enterobacter hormaechei	234099wB3_CPE0002688_assembly_filtered.fasta	Escherichia coli	Different Species
CPE	CF	6	EI	5	indirect	-452	hospital	234099wA5_CPE0002707_assembly_filtered.fasta	Enterobacter hormaechei	234099wB3_CPE0002688_assembly_filtered.fasta	Escherichia coli	Different Species
CPE	CF	6	EJ	1	indirect	-116	hospital	234099wA5_CPE0002707_assembly_filtered.fasta	Enterobacter hormaechei	234098wE4_CPE0002597_assembly_filtered.fasta	Escherichia coli	Different Species
CPE	CF	6	EJ	2	indirect	-103	hospital	234099wA5_CPE0002707_assembly_filtered.fasta	Enterobacter hormaechei	234098wE4_CPE0002597_assembly_filtered.fasta	Escherichia coli	Different Species
CPE	CF	6	EJ	3	indirect	-95	hospital	234099wA5_CPE0002707_assembly_filtered.fasta	Enterobacter hormaechei	234098wE4_CPE0002597_assembly_filtered.fasta	Escherichia coli	Different Species
CPE	CF	6	EJ	4	indirect	-91	hospital	234099wA5_CPE0002707_assembly_filtered.fasta	Enterobacter hormaechei	234098wE4_CPE0002597_assembly_filtered.fasta	Escherichia coli	Different Species
CPE	CF	6	EJ	5	indirect	-85	hospital	234099wA5_CPE0002707_assembly_filtered.fasta	Enterobacter hormaechei	234098wE4_CPE0002597_assembly_filtered.fasta	Escherichia coli	Different Species
CPE	CF	6	EK	1	indirect	-879	hospital	234099wA5_CPE0002707_assembly_filtered.fasta	Enterobacter hormaechei	234098wE1_CPE0002573_assembly_filtered.fasta	Escherichia coli	Different Species
CPE	CF	6	EK	2	indirect	-875	hospital	234099wA5_CPE0002707_assembly_filtered.fasta	Enterobacter hormaechei	234098wE1_CPE0002573_assembly_filtered.fasta	Escherichia coli	Different Species
CPE	CF	6	EK	3	indirect	-871	hospital	234099wA5_CPE0002707_assembly_filtered.fasta	Enterobacter hormaechei	234098wE1_CPE0002573_assembly_filtered.fasta	Escherichia coli	Different Species
CPE	CF	6	EK	4	indirect	-760	building	234099wA5_CPE0002707_assembly_filtered.fasta	Enterobacter hormaechei	234098wE1_CPE0002573_assembly_filtered.fasta	Escherichia coli	Different Species
CPE	CF	6	EK	5	indirect	-759	ward	234099wA5_CPE0002707_assembly_filtered.fasta	Enterobacter hormaechei	234098wE1_CPE0002573_assembly_filtered.fasta	Escherichia coli	Different Species
CPE	CF	6	EK	6	indirect	-672	hospital	234099wA5_CPE0002707_assembly_filtered.fasta	Enterobacter hormaechei	234098wE1_CPE0002573_assembly_filtered.fasta	Escherichia coli	Different Species
CPE	CF	6	EK	7	indirect	-563	building	234099wA5_CPE0002707_assembly_filtered.fasta	Enterobacter hormaechei	234098wE1_CPE0002573_assembly_filtered.fasta	Escherichia coli	Different Species
CPE	CF	6	EL	3	indirect	-531	building	234099wA5_CPE0002707_assembly_filtered.fasta	Enterobacter hormaechei	234098wF7_CPE0002628_assembly_filtered.fasta	Klebsiella pneumoniae	Different Species
CPE	CF	6	EL	3	indirect	-531	building	234099wA5_CPE0002707_assembly_filtered.fasta	Enterobacter hormaechei	234098wC8_CPE0002633_assembly_filtered.fasta	Klebsiella pneumoniae	Different Species
CPE	CF	6	EL	4	indirect	-518	building	234099wA5_CPE0002707_assembly_filtered.fasta	Enterobacter hormaechei	234098wF7_CPE0002628_assembly_filtered.fasta	Klebsiella pneumoniae	Different Species
CPE	CF	6	EL	4	indirect	-518	building	234099wA5_CPE0002707_assembly_filtered.fasta	Enterobacter hormaechei	234098wC8_CPE0002633_assembly_filtered.fasta	Klebsiella pneumoniae	Different Species
CPE	CF	6	EL	6	indirect	-309	building	234099wA5_CPE0002707_assembly_filtered.fasta	Enterobacter hormaechei	234098wF7_CPE0002628_assembly_filtered.fasta	Klebsiella pneumoniae	Different Species
CPE	CF	6	EL	6	indirect	-309	building	234099wA5_CPE0002707_assembly_filtered.fasta	Enterobacter hormaechei	234098wC8_CPE0002633_assembly_filtered.fasta	Klebsiella pneumoniae	Different Species
CPE	CF	6	EL	7	indirect	-303	building	234099wA5_CPE0002707_assembly_filtered.fasta	Enterobacter hormaechei	234098wF7_CPE0002628_assembly_filtered.fasta	Klebsiella pneumoniae	Different Species
CPE	CF	6	EL	7	indirect	-303	building	234099wA5_CPE0002707_assembly_filtered.fasta	Enterobacter hormaechei	234098wC8_CPE0002633_assembly_filtered.fasta	Klebsiella pneumoniae	Different Species
CPE	CF	6	EL	8	indirect	-299	building	234099wA5_CPE0002707_assembly_filtered.fasta	Enterobacter hormaechei	234098wF7_CPE0002628_assembly_filtered.fasta	Klebsiella pneumoniae	Different Species
CPE	CF	6	EL	8	indirect	-299	building	234099wA5_CPE0002707_assembly_filtered.fasta	Enterobacter hormaechei	234098wC8_CPE0002633_assembly_filtered.fasta	Klebsiella pneumoniae	Different Species
CPE	CF	6	EL	9	indirect	-262	ward	234099wA5_CPE0002707_assembly_filtered.fasta	Enterobacter hormaechei	234098wF7_CPE0002628_assembly_filtered.fasta	Klebsiella pneumoniae	Different Species
CPE	CF	6	EL	9	indirect	-262	ward	234099wA5_CPE0002707_assembly_filtered.fasta	Enterobacter hormaechei	234098wC8_CPE0002633_assembly_filtered.fasta	Klebsiella pneumoniae	Different Species
CPE	CF	6	EL	10	indirect	-254	hospital	234099wA5_CPE0002707_assembly_filtered.fasta	Enterobacter hormaechei	234098wF7_CPE0002628_assembly_filtered.fasta	Klebsiella pneumoniae	Different Species
CPE	CF	6	EL	10	indirect	-254	hospital	234099wA5_CPE0002707_assembly_filtered.fasta	Enterobacter hormaechei	234098wC8_CPE0002633_assembly_filtered.fasta	Klebsiella pneumoniae	Different Species
CPE	CF	6	EL	11	indirect	-229	ward	234099wA5_CPE0002707_assembly_filtered.fasta	Enterobacter hormaechei	234098wF7_CPE0002628_assembly_filtered.fasta	Klebsiella pneumoniae	Different Species
CPE	CF	6	EL	11	indirect	-229	ward	234099wA5_CPE0002707_assembly_filtered.fasta	Enterobacter hormaechei	234098wC8_CPE0002633_assembly_filtered.fasta	Klebsiella pneumoniae	Different Species
CPE	CF	6	EL	12	indirect	-132	building	234099wA5_CPE0002707_assembly_filtered.fasta	Enterobacter hormaechei	234098wF7_CPE0002628_assembly_filtered.fasta	Klebsiella pneumoniae	Different Species
CPE	CF	6	EL	12	indirect	-132	building	234099wA5_CPE0002707_assembly_filtered.fasta	Enterobacter hormaechei	234098wC8_CPE0002633_assembly_filtered.fasta	Klebsiella pneumoniae	Different Species
CPE	CF	6	EL	13	indirect	-72	hospital	234099wA5_CPE0002707_assembly_filtered.fasta	Enterobacter hormaechei	234098wF7_CPE0002628_assembly_filtered.fasta	Klebsiella pneumoniae	Different Species
CPE	CF	6	EL	13	indirect	-72	hospital	234099wA5_CPE0002707_assembly_filtered.fasta	Enterobacter hormaechei	234098wC8_CPE0002633_assembly_filtered.fasta	Klebsiella pneumoniae	Different Species
CPE	CF	6	EL	14	indirect	-71	ward	234099wA5_CPE0002707_assembly_filtered.fasta	Enterobacter hormaechei	234098wF7_CPE0002628_assembly_filtered.fasta	Klebsiella pneumoniae	Different Species
CPE	CF	6	EL	14	indirect	-71	ward	234099wA5_CPE0002707_assembly_filtered.fasta	Enterobacter hormaechei	234098wC8_CPE0002633_assembly_filtered.fasta	Klebsiella pneumoniae	Different Species
CPE	CF	6	EL	15	indirect	-22	building	234099wA5_CPE0002707_assembly_filtered.fasta	Enterobacter hormaechei	234098wF7_CPE0002628_assembly_filtered.fasta	Klebsiella pneumoniae	Different Species
CPE	CF	6	EL	15	indirect	-22	building	234099wA5_CPE0002707_assembly_filtered.fasta	Enterobacter hormaechei	234098wC8_CPE0002633_assembly_filtered.fasta	Klebsiella pneumoniae	Different Species
CPE	CF	6	EL	16	indirect	-15	ward	234099wA5_CPE0002707_assembly_filtered.fasta	Enterobacter hormaechei	234098wF7_CPE0002628_assembly_filtered.fasta	Klebsiella pneumoniae	Different Species
CPE	CF	6	EL	16	indirect	-15	ward	234099wA5_CPE0002707_assembly_filtered.fasta	Enterobacter hormaechei	234098wC8_CPE0002633_assembly_filtered.fasta	Klebsiella pneumoniae	Different Species
CPE	CF	6	EL	17	indirect	-13	ward	234099wA5_CPE0002707_assembly_filtered.fasta	Enterobacter hormaechei	234098wF7_CPE0002628_assembly_filtered.fasta	Klebsiella pneumoniae	Different Species
CPE	CF	6	EL	17	indirect	-13	ward	234099wA5_CPE0002707_assembly_filtered.fasta	Enterobacter hormaechei	234098wC8_CPE0002633_assembly_filtered.fasta	Klebsiella pneumoniae	Different Species
CPE	CF	6	EL	18	indirect	-4	building	234099wA5_CPE0002707_assembly_filtered.fasta	Enterobacter hormaechei	234098wF7_CPE0002628_assembly_filtered.fasta	Klebsiella pneumoniae	Different Species
CPE	CF	6	EL	18	indirect	-4	building	234099wA5_CPE0002707_assembly_filtered.fasta	Enterobacter hormaechei	234098wC8_CPE0002633_assembly_filtered.fasta	Klebsiella pneumoniae	Different Species
CPE	CF	6	EL	19	indirect	-20	ward	234099wA5_CPE0002707_assembly_filtered.fasta	Enterobacter hormaechei	234098wF7_CPE0002628_assembly_filtered.fasta	Klebsiella pneumoniae	Different Species
CPE	CF	6	EL	19	indirect	-20	ward	234099wA5_CPE0002707_assembly_filtered.fasta	Enterobacter hormaechei	234098wC8_CPE0002633_assembly_filtered.fasta	Klebsiella pneumoniae	Different Species
CPE	CF	6	EL	20	indirect	-25	building	234099wA5_CPE0002707_assembly_filtered.fasta	Enterobacter hormaechei	234098wF7_CPE0002628_assembly_filtered.fasta	Klebsiella pneumoniae	Different Species
CPE	CF	6	EL	20	indirect	-25	building	234099wA5_CPE0002707_assembly_filtered.fasta	Enterobacter hormaechei	234098wC8_CPE0002633_assembly_filtered.fasta	Klebsiella pneumoniae	Different Species
CPE	CF	6	EL	21	indirect	-28	ward	234099wA5_CPE0002707_assembly_filtered.fasta	Enterobacter hormaechei	234098wF7_CPE0002628_assembly_filtered.fasta	Klebsiella pneumoniae	Different Species
CPE	CF	6	EL	21	indirect	-28	ward	234099wA5_CPE0002707_assembly_filtered.fasta	Enterobacter hormaechei	234098wC8_CPE0002633_assembly_filtered.fasta	Klebsiella pneumoniae	Different Species
CPE	CF	6	EL	22	indirect	-29	building	234099wA5_CPE0002707_assembly_filtered.fasta	Enterobacter hormaechei	234098wF7_CPE0002628_assembly_filtered.fasta	Klebsiella pneumoniae	Different Species
CPE	CF	6	EL	22	indirect	-29	building	234099wA5_CPE0002707_assembly_filtered.fasta	Enterobacter hormaechei	234098wC8_CPE0002633_assembly_filtered.fasta	Klebsiella pneumoniae	Different Species
CPE	CF	6	EL	25	indirect	-45	building	234099wA5_CPE0002707_assembly_filtered.fasta	Enterobacter hormaechei	234098wF7_CPE0002628_assembly_filtered.fasta	Klebsiella pneumoniae	Different Species
CPE	CF	6	EL	25	indirect	-45	building	234099wA5_CPE0002707_assembly_filtered.fasta	Enterobacter hormaechei	234098wC8_CPE0002633_assembly_filtered.fasta	Klebsiella pneumoniae	Different Species
CPE	CF	6	EL	27	indirect	-63	ward	234099wA5_CPE0002707_assembly_filtered.fasta	Enterobacter hormaechei	234098wF7_CPE0002628_assembly_filtered.fasta	Klebsiella pneumoniae	Different Species
CPE	CF	6	EL	27	indirect	-63	ward	234099wA5_CPE0002707_assembly_filtered.fasta	Enterobacter hormaechei	234098wC8_CPE0002633_assembly_filtered.fasta	Klebsiella pneumoniae	Different Species
CPE	CF	6	EL	28	indirect	-99	building	234099wA5_CPE0002707_assembly_filtered.fasta	Enterobacter hormaechei	234098wF7_CPE0002628_assembly_filtered.fasta	Klebsiella pneumoniae	Different Species
CPE	CF	6	EL	28	indirect	-99	building	234099wA5_CPE0002707_assembly_filtered.fasta	Enterobacter hormaechei	234098wC8_CPE0002633_assembly_filtered.fasta	Klebsiella pneumoniae	Different Species
CPE	CF	6	EL	29	indirect	-139	building	234099wA5_CPE0002707_assembly_filtered.fasta	Enterobacter hormaechei	234098wF7_CPE0002628_assembly_filtered.fasta	Klebsiella pneumoniae	Different Species
CPE	CF	6	EL	29	indirect	-139	building	234099wA5_CPE0002707_assembly_filtered.fasta	Enterobacter hormaechei	234098wC8_CPE0002633_assembly_filtered.fasta	Klebsiella pneumoniae	Different Species
CPE	CF	6	EL	30	indirect	-140	ward	234099wA5_CPE0002707_assembly_filtered.fasta	Enterobacter hormaechei	234098wF7_CPE0002628_assembly_filtered.fasta	Klebsiella pneumoniae	Different Species
CPE	CF	6	EL	30	indirect	-140	ward	234099wA5_CPE0002707_assembly_filtered.fasta	Enterobacter hormaechei	234098wC8_CPE0002633_assembly_filtered.fasta	Klebsiella pneumoniae	Different Species
CPE	CF	6	EL	31	indirect	-143	building	234099wA5_CPE0002707_assembly_filtered.fasta	Enterobacter hormaechei	234098wF7_CPE0002628_assembly_filtered.fasta	Klebsiella pneumoniae	Different Species
CPE	CF	6	EL	31	indirect	-143	building	234099wA5_CPE0002707_assembly_filtered.fasta	Enterobacter hormaechei	234098wC8_CPE0002633_assembly_filtered.fasta	Klebsiella pneumoniae	Different Species
CPE	CF	6	EL	32	indirect	-145	ward	234099wA5_CPE0002707_assembly_filtered.fasta	Enterobacter hormaechei	234098wF7_CPE0002628_assembly_filtered.fasta	Klebsiella pneumoniae	Different Species
CPE	CF	6	EL	32	indirect	-145	ward	234099wA5_CPE0002707_assembly_filtered.fasta	Enterobacter hormaechei	234098wC8_CPE0002633_assembly_filtered.fasta	Klebsiella pneumoniae	Different Species
CPE	CF	6	EL	33	indirect	-149	ward	234099wA5_CPE0002707_assembly_filtered.fasta	Enterobacter hormaechei	234098wF7_CPE0002628_assembly_filtered.fasta	Klebsiella pneumoniae	Different Species
CPE	CF	6	EL	33	indirect	-149	ward	234099wA5_CPE0002707_assembly_filtered.fasta	Enterobacter hormaechei	234098wC8_CPE0002633_assembly_filtered.fasta	Klebsiella pneumoniae	Different Species
CPE	CF	6	EL	34	indirect	-204	hospital	234099wA5_CPE0002707_assembly_filtered.fasta	Enterobacter hormaechei	234098wF7_CPE0002628_assembly_filtered.fasta	Klebsiella pneumoniae	Different Species
CPE	CF	6	EL	34	indirect	-204	hospital	234099wA5_CPE0002707_assembly_filtered.fasta	Enterobacter hormaechei	234098wC8_CPE0002633_assembly_filtered.fasta	Klebsiella pneumoniae	Different Species
CPE	CF	6	EL	35	indirect	-206	ward	234099wA5_CPE0002707_assembly_filtered.fasta	Enterobacter hormaechei	234098wF7_CPE0002628_assembly_filtered.fasta	Klebsiella pneumoniae	Different Species
CPE	CF	6	EL	35	indirect	-206	ward	234099wA5_CPE0002707_assembly_filtered.fasta	Enterobacter hormaechei	234098wC8_CPE0002633_assembly_filtered.fasta	Klebsiella pneumoniae	Different Species
CPE	CF	6	EM	3	indirect	-131	building	234099wA5_CPE0002707_assembly_filtered.fasta	Enterobacter hormaechei	234098wC5_CPE0002606_assembly_filtered.fasta	Klebsiella pneumoniae	Different Species
CPE	CF	6	EM	4	indirect	-126	hospital	234099wA5_CPE0002707_assembly_filtered.fasta	Enterobacter hormaechei	234098wC5_CPE0002606_assembly_filtered.fasta	Klebsiella pneumoniae	Different Species
CPE	CF	6	EM	5	indirect	-118	building	234099wA5_CPE0002707_assembly_filtered.fasta	Enterobacter hormaechei	234098wC5_CPE0002606_assembly_filtered.fasta	Klebsiella pneumoniae	Different Species
CPE	CF	6	EN	1	indirect	-949	hospital	234099wA5_CPE0002707_assembly_filtered.fasta	Enterobacter hormaechei	234099wB4_CPE0002700_assembly_filtered.fasta	Klebsiella pneumoniae	Different Species
CPE	CF	6	EN	2	indirect	-948	hospital	234099wA5_CPE0002707_assembly_filtered.fasta	Enterobacter hormaechei	234099wB4_CPE0002700_assembly_filtered.fasta	Klebsiella pneumoniae	Different Species
CPE	CF	6	EN	3	indirect	-947	hospital	234099wA5_CPE0002707_assembly_filtered.fasta	Enterobacter hormaechei	234099wB4_CPE0002700_assembly_filtered.fasta	Klebsiella pneumoniae	Different Species
CPE	CF	6	EN	12	indirect	-544	hospital	234099wA5_CPE0002707_assembly_filtered.fasta	Enterobacter hormaechei	234099wB4_CPE0002700_assembly_filtered.fasta	Klebsiella pneumoniae	Different Species
CPE	CF	6	EN	13	indirect	-522	hospital	234099wA5_CPE0002707_assembly_filtered.fasta	Enterobacter hormaechei	234099wB4_CPE0002700_assembly_filtered.fasta	Klebsiella pneumoniae	Different Species
CPE	CF	6	EN	14	indirect	-500	hospital	234099wA5_CPE0002707_assembly_filtered.fasta	Enterobacter hormaechei	234099wB4_CPE0002700_assembly_filtered.fasta	Klebsiella pneumoniae	Different Species
CPE	CF	6	EN	15	indirect	-489	hospital	234099wA5_CPE0002707_assembly_filtered.fasta	Enterobacter hormaechei	234099wB4_CPE0002700_assembly_filtered.fasta	Klebsiella pneumoniae	Different Species
CPE	CF	6	EN	18	indirect	-437	hospital	234099wA5_CPE0002707_assembly_filtered.fasta	Enterobacter hormaechei	234099wB4_CPE0002700_assembly_filtered.fasta	Klebsiella pneumoniae	Different Species
CPE	CF	6	EN	30	indirect	-215	hospital	234099wA5_CPE0002707_assembly_filtered.fasta	Enterobacter hormaechei	234099wB4_CPE0002700_assembly_filtered.fasta	Klebsiella pneumoniae	Different Species
CPE	CF	6	EO	4	indirect	-157	building	234099wA5_CPE0002707_assembly_filtered.fasta	Enterobacter hormaechei	234098wD5_CPE0002607_assembly_filtered.fasta	Klebsiella pneumoniae	Different Species
CPE	CF	6	EO	4	indirect	-157	building	234099wA5_CPE0002707_assembly_filtered.fasta	Enterobacter hormaechei	234098wA6_CPE0002615_assembly_filtered.fasta	Klebsiella pneumoniae	Different Species
CPE	CF	6	EO	5	indirect	-150	hospital	234099wA5_CPE0002707_assembly_filtered.fasta	Enterobacter hormaechei	234098wD5_CPE0002607_assembly_filtered.fasta	Klebsiella pneumoniae	Different Species
CPE	CF	6	EO	5	indirect	-150	hospital	234099wA5_CPE0002707_assembly_filtered.fasta	Enterobacter hormaechei	234098wA6_CPE0002615_assembly_filtered.fasta	Klebsiella pneumoniae	Different Species
CPE	CF	6	EQ	1	indirect	-170	building	234099wA5_CPE0002707_assembly_filtered.fasta	Enterobacter hormaechei	234098wE3_CPE0002589_assembly_filtered.fasta	Klebsiella pneumoniae	Different Species
CPE	CF	6	EQ	1	indirect	-170	building	234099wA5_CPE0002707_assembly_filtered.fasta	Enterobacter hormaechei	234098wF3_CPE0002590_assembly_filtered.fasta	Citrobacter freundii	Different Species
CPE	CF	6	EQ	1	indirect	-170	building	234099wA5_CPE0002707_assembly_filtered.fasta	Enterobacter hormaechei	234098wD10_CPE0002651_assembly_filtered.fasta	Klebsiella pneumoniae	Different Species
CPE	CF	6	EQ	2	indirect	-156	building	234099wA5_CPE0002707_assembly_filtered.fasta	Enterobacter hormaechei	234098wE3_CPE0002589_assembly_filtered.fasta	Klebsiella pneumoniae	Different Species
CPE	CF	6	EQ	2	indirect	-156	building	234099wA5_CPE0002707_assembly_filtered.fasta	Enterobacter hormaechei	234098wF3_CPE0002590_assembly_filtered.fasta	Citrobacter freundii	Different Species
CPE	CF	6	EQ	2	indirect	-156	building	234099wA5_CPE0002707_assembly_filtered.fasta	Enterobacter hormaechei	234098wD10_CPE0002651_assembly_filtered.fasta	Klebsiella pneumoniae	Different Species
CPE	CF	6	EQ	3	indirect	-146	building	234099wA5_CPE0002707_assembly_filtered.fasta	Enterobacter hormaechei	234098wE3_CPE0002589_assembly_filtered.fasta	Klebsiella pneumoniae	Different Species
CPE	CF	6	EQ	3	indirect	-146	building	234099wA5_CPE0002707_assembly_filtered.fasta	Enterobacter hormaechei	234098wF3_CPE0002590_assembly_filtered.fasta	Citrobacter freundii	Different Species
CPE	CF	6	EQ	3	indirect	-146	building	234099wA5_CPE0002707_assembly_filtered.fasta	Enterobacter hormaechei	234098wD10_CPE0002651_assembly_filtered.fasta	Klebsiella pneumoniae	Different Species
CPE	CF	6	EU	1	indirect	-164	building	234099wA5_CPE0002707_assembly_filtered.fasta	Enterobacter hormaechei	234098wH10_CPE0002655_assembly_filtered.fasta	Escherichia coli	Different Species
CPE	CF	6	EU	2	indirect	-152	hospital	234099wA5_CPE0002707_assembly_filtered.fasta	Enterobacter hormaechei	234098wH10_CPE0002655_assembly_filtered.fasta	Escherichia coli	Different Species
CPE	CF	6	EU	3	indirect	-138	building	234099wA5_CPE0002707_assembly_filtered.fasta	Enterobacter hormaechei	234098wH10_CPE0002655_assembly_filtered.fasta	Escherichia coli	Different Species
CPE	CF	6	EU	5	indirect	-131	hospital	234099wA5_CPE0002707_assembly_filtered.fasta	Enterobacter hormaechei	234098wH10_CPE0002655_assembly_filtered.fasta	Escherichia coli	Different Species
CPE	CF	6	EU	6	indirect	-109	building	234099wA5_CPE0002707_assembly_filtered.fasta	Enterobacter hormaechei	234098wH10_CPE0002655_assembly_filtered.fasta	Escherichia coli	Different Species
CPE	CF	6	EV	4	indirect	-157	hospital	234099wA5_CPE0002707_assembly_filtered.fasta	Enterobacter hormaechei	234098wE8_CPE0002635_assembly_filtered.fasta	Klebsiella pneumoniae	Different Species
CPE	CF	6	EV	6	indirect	-145	hospital	234099wA5_CPE0002707_assembly_filtered.fasta	Enterobacter hormaechei	234098wE8_CPE0002635_assembly_filtered.fasta	Klebsiella pneumoniae	Different Species
CPE	CF	6	EY	1	indirect	-549	hospital	234099wA5_CPE0002707_assembly_filtered.fasta	Enterobacter hormaechei	234098wG4_CPE0002599_assembly_filtered.fasta	Citrobacter freundii	Different Species
CPE	CF	6	EY	2	indirect	-528	hospital	234099wA5_CPE0002707_assembly_filtered.fasta	Enterobacter hormaechei	234098wG4_CPE0002599_assembly_filtered.fasta	Citrobacter freundii	Different Species
CPE	CF	6	EY	3	indirect	-513	hospital	234099wA5_CPE0002707_assembly_filtered.fasta	Enterobacter hormaechei	234098wG4_CPE0002599_assembly_filtered.fasta	Citrobacter freundii	Different Species
CPE	CF	6	EY	4	indirect	-479	hospital	234099wA5_CPE0002707_assembly_filtered.fasta	Enterobacter hormaechei	234098wG4_CPE0002599_assembly_filtered.fasta	Citrobacter freundii	Different Species
CPE	CF	6	FC	4	indirect	-168	hospital	234099wA5_CPE0002707_assembly_filtered.fasta	Enterobacter hormaechei	234098wE7_CPE0002627_assembly_filtered_reseq.fasta	Klebsiella aerogenes	Different Species
CPE	CF	6	FC	5	indirect	-149	building	234099wA5_CPE0002707_assembly_filtered.fasta	Enterobacter hormaechei	234098wE7_CPE0002627_assembly_filtered_reseq.fasta	Klebsiella aerogenes	Different Species
CPE	CF	6	FC	6	indirect	-141	building	234099wA5_CPE0002707_assembly_filtered.fasta	Enterobacter hormaechei	234098wE7_CPE0002627_assembly_filtered_reseq.fasta	Klebsiella aerogenes	Different Species
CPE	CF	6	FE	1	indirect	-221	building	234099wA5_CPE0002707_assembly_filtered.fasta	Enterobacter hormaechei	234099wF2_CPE0002684_assembly_filtered.fasta	Citrobacter freundii	Different Species				Enterobacter_hormaechei_234099wA5_CPE0002707_assembly_plasmid_AB040	Citrobacter_freundii_234099wF2_CPE0002684_assembly_plasmid_AB040	0
CPE	CF	6	FE	5	indirect	-154	building	234099wA5_CPE0002707_assembly_filtered.fasta	Enterobacter hormaechei	234099wF2_CPE0002684_assembly_filtered.fasta	Citrobacter freundii	Different Species				Enterobacter_hormaechei_234099wA5_CPE0002707_assembly_plasmid_AB040	Citrobacter_freundii_234099wF2_CPE0002684_assembly_plasmid_AB040	0
CPE	CF	6	FE	6	indirect	-197	building	234099wA5_CPE0002707_assembly_filtered.fasta	Enterobacter hormaechei	234099wF2_CPE0002684_assembly_filtered.fasta	Citrobacter freundii	Different Species				Enterobacter_hormaechei_234099wA5_CPE0002707_assembly_plasmid_AB040	Citrobacter_freundii_234099wF2_CPE0002684_assembly_plasmid_AB040	0
CPE	CF	6	FE	7	indirect	-200	building	234099wA5_CPE0002707_assembly_filtered.fasta	Enterobacter hormaechei	234099wF2_CPE0002684_assembly_filtered.fasta	Citrobacter freundii	Different Species				Enterobacter_hormaechei_234099wA5_CPE0002707_assembly_plasmid_AB040	Citrobacter_freundii_234099wF2_CPE0002684_assembly_plasmid_AB040	0
CPE	CF	6	FF	1	indirect	-1029	hospital	234099wA5_CPE0002707_assembly_filtered.fasta	Enterobacter hormaechei	234098wG8_CPE0002637_assembly_filtered.fasta	Klebsiella pneumoniae	Different Species
CPE	CF	6	FF	2	indirect	-1028	hospital	234099wA5_CPE0002707_assembly_filtered.fasta	Enterobacter hormaechei	234098wG8_CPE0002637_assembly_filtered.fasta	Klebsiella pneumoniae	Different Species
CPE	CF	6	FF	3	indirect	-1026	hospital	234099wA5_CPE0002707_assembly_filtered.fasta	Enterobacter hormaechei	234098wG8_CPE0002637_assembly_filtered.fasta	Klebsiella pneumoniae	Different Species
CPE	CF	6	FF	7	indirect	-380	building	234099wA5_CPE0002707_assembly_filtered.fasta	Enterobacter hormaechei	234098wG8_CPE0002637_assembly_filtered.fasta	Klebsiella pneumoniae	Different Species
CPE	CF	6	FF	8	indirect	-145	hospital	234099wA5_CPE0002707_assembly_filtered.fasta	Enterobacter hormaechei	234098wG8_CPE0002637_assembly_filtered.fasta	Klebsiella pneumoniae	Different Species
CPE	CF	6	FF	9	indirect	0	hospital	234099wA5_CPE0002707_assembly_filtered.fasta	Enterobacter hormaechei	234098wG8_CPE0002637_assembly_filtered.fasta	Klebsiella pneumoniae	Different Species
CPE	CF	6	FH	4	indirect	-585	building	234099wA5_CPE0002707_assembly_filtered.fasta	Enterobacter hormaechei	234098wD6_CPE0002618_assembly_filtered.fasta	Klebsiella variicola	Different Species
CPE	CF	6	FH	4	indirect	-585	building	234099wA5_CPE0002707_assembly_filtered.fasta	Enterobacter hormaechei	234098wG7_CPE0002629_assembly_filtered.fasta	Klebsiella variicola	Different Species
CPE	CF	6	FH	5	indirect	-566	building	234099wA5_CPE0002707_assembly_filtered.fasta	Enterobacter hormaechei	234098wD6_CPE0002618_assembly_filtered.fasta	Klebsiella variicola	Different Species
CPE	CF	6	FH	5	indirect	-566	building	234099wA5_CPE0002707_assembly_filtered.fasta	Enterobacter hormaechei	234098wG7_CPE0002629_assembly_filtered.fasta	Klebsiella variicola	Different Species
CPE	CF	6	FH	6	indirect	-563	hospital	234099wA5_CPE0002707_assembly_filtered.fasta	Enterobacter hormaechei	234098wD6_CPE0002618_assembly_filtered.fasta	Klebsiella variicola	Different Species
CPE	CF	6	FH	6	indirect	-563	hospital	234099wA5_CPE0002707_assembly_filtered.fasta	Enterobacter hormaechei	234098wG7_CPE0002629_assembly_filtered.fasta	Klebsiella variicola	Different Species
CPE	CF	6	FH	7	indirect	-545	hospital	234099wA5_CPE0002707_assembly_filtered.fasta	Enterobacter hormaechei	234098wD6_CPE0002618_assembly_filtered.fasta	Klebsiella variicola	Different Species
CPE	CF	6	FH	7	indirect	-545	hospital	234099wA5_CPE0002707_assembly_filtered.fasta	Enterobacter hormaechei	234098wG7_CPE0002629_assembly_filtered.fasta	Klebsiella variicola	Different Species
CPE	CF	6	FH	8	indirect	-523	hospital	234099wA5_CPE0002707_assembly_filtered.fasta	Enterobacter hormaechei	234098wD6_CPE0002618_assembly_filtered.fasta	Klebsiella variicola	Different Species
CPE	CF	6	FH	8	indirect	-523	hospital	234099wA5_CPE0002707_assembly_filtered.fasta	Enterobacter hormaechei	234098wG7_CPE0002629_assembly_filtered.fasta	Klebsiella variicola	Different Species
CPE	CF	6	FH	9	indirect	-500	building	234099wA5_CPE0002707_assembly_filtered.fasta	Enterobacter hormaechei	234098wD6_CPE0002618_assembly_filtered.fasta	Klebsiella variicola	Different Species
CPE	CF	6	FH	9	indirect	-500	building	234099wA5_CPE0002707_assembly_filtered.fasta	Enterobacter hormaechei	234098wG7_CPE0002629_assembly_filtered.fasta	Klebsiella variicola	Different Species
CPE	CF	6	FH	10	indirect	-496	building	234099wA5_CPE0002707_assembly_filtered.fasta	Enterobacter hormaechei	234098wD6_CPE0002618_assembly_filtered.fasta	Klebsiella variicola	Different Species
CPE	CF	6	FH	10	indirect	-496	building	234099wA5_CPE0002707_assembly_filtered.fasta	Enterobacter hormaechei	234098wG7_CPE0002629_assembly_filtered.fasta	Klebsiella variicola	Different Species
CPE	CF	6	FH	11	indirect	-474	hospital	234099wA5_CPE0002707_assembly_filtered.fasta	Enterobacter hormaechei	234098wD6_CPE0002618_assembly_filtered.fasta	Klebsiella variicola	Different Species
CPE	CF	6	FH	11	indirect	-474	hospital	234099wA5_CPE0002707_assembly_filtered.fasta	Enterobacter hormaechei	234098wG7_CPE0002629_assembly_filtered.fasta	Klebsiella variicola	Different Species
CPE	CF	6	FH	12	indirect	-464	building	234099wA5_CPE0002707_assembly_filtered.fasta	Enterobacter hormaechei	234098wD6_CPE0002618_assembly_filtered.fasta	Klebsiella variicola	Different Species
CPE	CF	6	FH	12	indirect	-464	building	234099wA5_CPE0002707_assembly_filtered.fasta	Enterobacter hormaechei	234098wG7_CPE0002629_assembly_filtered.fasta	Klebsiella variicola	Different Species
CPE	CF	6	FH	13	indirect	-409	building	234099wA5_CPE0002707_assembly_filtered.fasta	Enterobacter hormaechei	234098wD6_CPE0002618_assembly_filtered.fasta	Klebsiella variicola	Different Species
CPE	CF	6	FH	13	indirect	-409	building	234099wA5_CPE0002707_assembly_filtered.fasta	Enterobacter hormaechei	234098wG7_CPE0002629_assembly_filtered.fasta	Klebsiella variicola	Different Species
CPE	CF	6	FH	14	indirect	-402	building	234099wA5_CPE0002707_assembly_filtered.fasta	Enterobacter hormaechei	234098wD6_CPE0002618_assembly_filtered.fasta	Klebsiella variicola	Different Species
CPE	CF	6	FH	14	indirect	-402	building	234099wA5_CPE0002707_assembly_filtered.fasta	Enterobacter hormaechei	234098wG7_CPE0002629_assembly_filtered.fasta	Klebsiella variicola	Different Species
CPE	CF	6	FH	15	indirect	-384	hospital	234099wA5_CPE0002707_assembly_filtered.fasta	Enterobacter hormaechei	234098wD6_CPE0002618_assembly_filtered.fasta	Klebsiella variicola	Different Species
CPE	CF	6	FH	15	indirect	-384	hospital	234099wA5_CPE0002707_assembly_filtered.fasta	Enterobacter hormaechei	234098wG7_CPE0002629_assembly_filtered.fasta	Klebsiella variicola	Different Species
CPE	CF	6	FH	16	indirect	-378	building	234099wA5_CPE0002707_assembly_filtered.fasta	Enterobacter hormaechei	234098wD6_CPE0002618_assembly_filtered.fasta	Klebsiella variicola	Different Species
CPE	CF	6	FH	16	indirect	-378	building	234099wA5_CPE0002707_assembly_filtered.fasta	Enterobacter hormaechei	234098wG7_CPE0002629_assembly_filtered.fasta	Klebsiella variicola	Different Species
CPE	CF	6	FH	19	indirect	-225	building	234099wA5_CPE0002707_assembly_filtered.fasta	Enterobacter hormaechei	234098wD6_CPE0002618_assembly_filtered.fasta	Klebsiella variicola	Different Species
CPE	CF	6	FH	19	indirect	-225	building	234099wA5_CPE0002707_assembly_filtered.fasta	Enterobacter hormaechei	234098wG7_CPE0002629_assembly_filtered.fasta	Klebsiella variicola	Different Species
CPE	CF	6	FH	20	indirect	-221	building	234099wA5_CPE0002707_assembly_filtered.fasta	Enterobacter hormaechei	234098wD6_CPE0002618_assembly_filtered.fasta	Klebsiella variicola	Different Species
CPE	CF	6	FH	20	indirect	-221	building	234099wA5_CPE0002707_assembly_filtered.fasta	Enterobacter hormaechei	234098wG7_CPE0002629_assembly_filtered.fasta	Klebsiella variicola	Different Species
CPE	CF	6	FH	21	indirect	-211	building	234099wA5_CPE0002707_assembly_filtered.fasta	Enterobacter hormaechei	234098wD6_CPE0002618_assembly_filtered.fasta	Klebsiella variicola	Different Species
CPE	CF	6	FH	21	indirect	-211	building	234099wA5_CPE0002707_assembly_filtered.fasta	Enterobacter hormaechei	234098wG7_CPE0002629_assembly_filtered.fasta	Klebsiella variicola	Different Species
CPE	CF	6	FH	22	indirect	-185	hospital	234099wA5_CPE0002707_assembly_filtered.fasta	Enterobacter hormaechei	234098wD6_CPE0002618_assembly_filtered.fasta	Klebsiella variicola	Different Species
CPE	CF	6	FH	22	indirect	-185	hospital	234099wA5_CPE0002707_assembly_filtered.fasta	Enterobacter hormaechei	234098wG7_CPE0002629_assembly_filtered.fasta	Klebsiella variicola	Different Species
CPE	CF	6	FH	23	indirect	-172	building	234099wA5_CPE0002707_assembly_filtered.fasta	Enterobacter hormaechei	234098wD6_CPE0002618_assembly_filtered.fasta	Klebsiella variicola	Different Species
CPE	CF	6	FH	23	indirect	-172	building	234099wA5_CPE0002707_assembly_filtered.fasta	Enterobacter hormaechei	234098wG7_CPE0002629_assembly_filtered.fasta	Klebsiella variicola	Different Species
CPE	CF	6	FH	24	indirect	-158	building	234099wA5_CPE0002707_assembly_filtered.fasta	Enterobacter hormaechei	234098wD6_CPE0002618_assembly_filtered.fasta	Klebsiella variicola	Different Species
CPE	CF	6	FH	24	indirect	-158	building	234099wA5_CPE0002707_assembly_filtered.fasta	Enterobacter hormaechei	234098wG7_CPE0002629_assembly_filtered.fasta	Klebsiella variicola	Different Species
CPE	CF	6	FH	25	indirect	-147	building	234099wA5_CPE0002707_assembly_filtered.fasta	Enterobacter hormaechei	234098wD6_CPE0002618_assembly_filtered.fasta	Klebsiella variicola	Different Species
CPE	CF	6	FH	25	indirect	-147	building	234099wA5_CPE0002707_assembly_filtered.fasta	Enterobacter hormaechei	234098wG7_CPE0002629_assembly_filtered.fasta	Klebsiella variicola	Different Species
CPE	CF	6	FH	26	indirect	-109	hospital	234099wA5_CPE0002707_assembly_filtered.fasta	Enterobacter hormaechei	234098wD6_CPE0002618_assembly_filtered.fasta	Klebsiella variicola	Different Species
CPE	CF	6	FH	26	indirect	-109	hospital	234099wA5_CPE0002707_assembly_filtered.fasta	Enterobacter hormaechei	234098wG7_CPE0002629_assembly_filtered.fasta	Klebsiella variicola	Different Species
CPE	CF	6	FH	27	indirect	-42	hospital	234099wA5_CPE0002707_assembly_filtered.fasta	Enterobacter hormaechei	234098wD6_CPE0002618_assembly_filtered.fasta	Klebsiella variicola	Different Species
CPE	CF	6	FH	27	indirect	-42	hospital	234099wA5_CPE0002707_assembly_filtered.fasta	Enterobacter hormaechei	234098wG7_CPE0002629_assembly_filtered.fasta	Klebsiella variicola	Different Species
CPE	CF	6	FH	28	indirect	-162	building	234099wA5_CPE0002707_assembly_filtered.fasta	Enterobacter hormaechei	234098wD6_CPE0002618_assembly_filtered.fasta	Klebsiella variicola	Different Species
CPE	CF	6	FH	28	indirect	-162	building	234099wA5_CPE0002707_assembly_filtered.fasta	Enterobacter hormaechei	234098wG7_CPE0002629_assembly_filtered.fasta	Klebsiella variicola	Different Species
CPE	CF	6	FJ	1	indirect	-158	hospital	234099wA5_CPE0002707_assembly_filtered.fasta	Enterobacter hormaechei	234099wG2_CPE0002685_assembly_filtered.fasta	Klebsiella pneumoniae	Different Species
CPE	CF	6	FJ	2	indirect	-151	hospital	234099wA5_CPE0002707_assembly_filtered.fasta	Enterobacter hormaechei	234099wG2_CPE0002685_assembly_filtered.fasta	Klebsiella pneumoniae	Different Species
CPE	CF	6	FJ	3	indirect	-144	hospital	234099wA5_CPE0002707_assembly_filtered.fasta	Enterobacter hormaechei	234099wG2_CPE0002685_assembly_filtered.fasta	Klebsiella pneumoniae	Different Species
CPE	CF	6	FJ	4	indirect	-142	building	234099wA5_CPE0002707_assembly_filtered.fasta	Enterobacter hormaechei	234099wG2_CPE0002685_assembly_filtered.fasta	Klebsiella pneumoniae	Different Species
CPE	CF	6	FJ	5	indirect	-129	hospital	234099wA5_CPE0002707_assembly_filtered.fasta	Enterobacter hormaechei	234099wG2_CPE0002685_assembly_filtered.fasta	Klebsiella pneumoniae	Different Species
CPE	CF	6	FJ	6	indirect	-110	building	234099wA5_CPE0002707_assembly_filtered.fasta	Enterobacter hormaechei	234099wG2_CPE0002685_assembly_filtered.fasta	Klebsiella pneumoniae	Different Species
CPE	CF	6	FK	1	indirect	-205	building	234099wA5_CPE0002707_assembly_filtered.fasta	Enterobacter hormaechei	234098wG5_CPE0002613_assembly_filtered.fasta	Escherichia coli	Different Species
CPE	CF	6	FK	2	indirect	-122	hospital	234099wA5_CPE0002707_assembly_filtered.fasta	Enterobacter hormaechei	234098wG5_CPE0002613_assembly_filtered.fasta	Escherichia coli	Different Species
CPE	CF	6	FK	3	indirect	-48	hospital	234099wA5_CPE0002707_assembly_filtered.fasta	Enterobacter hormaechei	234098wG5_CPE0002613_assembly_filtered.fasta	Escherichia coli	Different Species
CPE	CF	6	FK	4	indirect	-46	hospital	234099wA5_CPE0002707_assembly_filtered.fasta	Enterobacter hormaechei	234098wG5_CPE0002613_assembly_filtered.fasta	Escherichia coli	Different Species
CPE	CF	6	FK	5	indirect	-39	hospital	234099wA5_CPE0002707_assembly_filtered.fasta	Enterobacter hormaechei	234098wG5_CPE0002613_assembly_filtered.fasta	Escherichia coli	Different Species
CPE	CF	6	FK	6	direct	3	hospital	234099wA5_CPE0002707_assembly_filtered.fasta	Enterobacter hormaechei	234098wG5_CPE0002613_assembly_filtered.fasta	Escherichia coli	Different Species
CPE	CF	6	FK	7	indirect	-63	hospital	234099wA5_CPE0002707_assembly_filtered.fasta	Enterobacter hormaechei	234098wG5_CPE0002613_assembly_filtered.fasta	Escherichia coli	Different Species
CPE	CF	6	FK	8	indirect	-152	hospital	234099wA5_CPE0002707_assembly_filtered.fasta	Enterobacter hormaechei	234098wG5_CPE0002613_assembly_filtered.fasta	Escherichia coli	Different Species
CPE	CK	5	CL	6	indirect	-211	hospital	234099wC2_CPE0002679_assembly_filtered.fasta	Klebsiella aerogenes	234098wD8_CPE0002634_assembly_filtered.fasta	Escherichia coli	Different Species
CPE	CK	5	CL	7	indirect	-200	building	234099wC2_CPE0002679_assembly_filtered.fasta	Klebsiella aerogenes	234098wD8_CPE0002634_assembly_filtered.fasta	Escherichia coli	Different Species
CPE	CK	5	CL	8	indirect	-199	building	234099wC2_CPE0002679_assembly_filtered.fasta	Klebsiella aerogenes	234098wD8_CPE0002634_assembly_filtered.fasta	Escherichia coli	Different Species
CPE	CK	5	CL	9	indirect	-191	building	234099wC2_CPE0002679_assembly_filtered.fasta	Klebsiella aerogenes	234098wD8_CPE0002634_assembly_filtered.fasta	Escherichia coli	Different Species
CPE	CK	5	CS	2	indirect	-144	hospital	234099wC2_CPE0002679_assembly_filtered.fasta	Klebsiella aerogenes	234098wF6_CPE0002620_assembly_filtered.fasta	Klebsiella pneumoniae	Different Species
CPE	CK	5	CS	2	indirect	-144	hospital	234099wC2_CPE0002679_assembly_filtered.fasta	Klebsiella aerogenes	234098wH6_CPE0002622_assembly_filtered_reseq.fasta	Klebsiella pneumoniae	Different Species
CPE	CK	5	CS	2	indirect	-144	hospital	234099wC2_CPE0002679_assembly_filtered.fasta	Klebsiella aerogenes	234098wA10_CPE0002648_assembly_filtered.fasta	Klebsiella pneumoniae	Different Species
CPE	CK	5	CU	2	indirect	-113	hospital	234099wC2_CPE0002679_assembly_filtered.fasta	Klebsiella aerogenes	234099wE4_CPE0002703_assembly_filtered.fasta	Klebsiella pneumoniae	Different Species
CPE	CK	5	CY	4	indirect	-525	hospital	234099wC2_CPE0002679_assembly_filtered.fasta	Klebsiella aerogenes	234098wA12_CPE0002664_assembly_filtered.fasta	Escherichia coli	Different Species
CPE	CK	5	CY	4	indirect	-525	hospital	234099wC2_CPE0002679_assembly_filtered.fasta	Klebsiella aerogenes	234099wA2_CPE0002677_assembly_filtered.fasta	Escherichia coli	Different Species
CPE	CK	5	CY	5	indirect	-522	hospital	234099wC2_CPE0002679_assembly_filtered.fasta	Klebsiella aerogenes	234098wA12_CPE0002664_assembly_filtered.fasta	Escherichia coli	Different Species
CPE	CK	5	CY	5	indirect	-522	hospital	234099wC2_CPE0002679_assembly_filtered.fasta	Klebsiella aerogenes	234099wA2_CPE0002677_assembly_filtered.fasta	Escherichia coli	Different Species
CPE	CK	5	DI	1	indirect	-916	hospital	234099wC2_CPE0002679_assembly_filtered.fasta	Klebsiella aerogenes	234099wF1_CPE0002674_assembly_filtered.fasta	Klebsiella aerogenes	Same Species
CPE	CK	5	DI	2	indirect	-914	hospital	234099wC2_CPE0002679_assembly_filtered.fasta	Klebsiella aerogenes	234099wF1_CPE0002674_assembly_filtered.fasta	Klebsiella aerogenes	Same Species
CPE	CK	5	DI	3	indirect	-913	hospital	234099wC2_CPE0002679_assembly_filtered.fasta	Klebsiella aerogenes	234099wF1_CPE0002674_assembly_filtered.fasta	Klebsiella aerogenes	Same Species
CPE	CK	5	DI	4	indirect	-902	hospital	234099wC2_CPE0002679_assembly_filtered.fasta	Klebsiella aerogenes	234099wF1_CPE0002674_assembly_filtered.fasta	Klebsiella aerogenes	Same Species
CPE	CK	5	DI	5	indirect	-900	hospital	234099wC2_CPE0002679_assembly_filtered.fasta	Klebsiella aerogenes	234099wF1_CPE0002674_assembly_filtered.fasta	Klebsiella aerogenes	Same Species
CPE	CK	5	DI	6	indirect	-898	hospital	234099wC2_CPE0002679_assembly_filtered.fasta	Klebsiella aerogenes	234099wF1_CPE0002674_assembly_filtered.fasta	Klebsiella aerogenes	Same Species
CPE	CK	5	DI	7	indirect	-896	hospital	234099wC2_CPE0002679_assembly_filtered.fasta	Klebsiella aerogenes	234099wF1_CPE0002674_assembly_filtered.fasta	Klebsiella aerogenes	Same Species
CPE	CK	5	DI	8	indirect	-889	hospital	234099wC2_CPE0002679_assembly_filtered.fasta	Klebsiella aerogenes	234099wF1_CPE0002674_assembly_filtered.fasta	Klebsiella aerogenes	Same Species
CPE	CK	5	DI	9	indirect	-880	hospital	234099wC2_CPE0002679_assembly_filtered.fasta	Klebsiella aerogenes	234099wF1_CPE0002674_assembly_filtered.fasta	Klebsiella aerogenes	Same Species
CPE	CK	5	DI	10	indirect	-860	hospital	234099wC2_CPE0002679_assembly_filtered.fasta	Klebsiella aerogenes	234099wF1_CPE0002674_assembly_filtered.fasta	Klebsiella aerogenes	Same Species
CPE	CK	5	DI	11	indirect	-844	hospital	234099wC2_CPE0002679_assembly_filtered.fasta	Klebsiella aerogenes	234099wF1_CPE0002674_assembly_filtered.fasta	Klebsiella aerogenes	Same Species
CPE	CK	5	DI	12	indirect	-840	hospital	234099wC2_CPE0002679_assembly_filtered.fasta	Klebsiella aerogenes	234099wF1_CPE0002674_assembly_filtered.fasta	Klebsiella aerogenes	Same Species
CPE	CK	5	DI	13	indirect	-590	building	234099wC2_CPE0002679_assembly_filtered.fasta	Klebsiella aerogenes	234099wF1_CPE0002674_assembly_filtered.fasta	Klebsiella aerogenes	Same Species
CPE	CK	5	DI	14	indirect	-583	hospital	234099wC2_CPE0002679_assembly_filtered.fasta	Klebsiella aerogenes	234099wF1_CPE0002674_assembly_filtered.fasta	Klebsiella aerogenes	Same Species
CPE	CK	5	DI	15	indirect	-534	hospital	234099wC2_CPE0002679_assembly_filtered.fasta	Klebsiella aerogenes	234099wF1_CPE0002674_assembly_filtered.fasta	Klebsiella aerogenes	Same Species
CPE	CK	5	DI	16	indirect	-532	hospital	234099wC2_CPE0002679_assembly_filtered.fasta	Klebsiella aerogenes	234099wF1_CPE0002674_assembly_filtered.fasta	Klebsiella aerogenes	Same Species
CPE	CK	5	DI	17	indirect	-499	hospital	234099wC2_CPE0002679_assembly_filtered.fasta	Klebsiella aerogenes	234099wF1_CPE0002674_assembly_filtered.fasta	Klebsiella aerogenes	Same Species
CPE	CK	5	DI	18	indirect	-219	hospital	234099wC2_CPE0002679_assembly_filtered.fasta	Klebsiella aerogenes	234099wF1_CPE0002674_assembly_filtered.fasta	Klebsiella aerogenes	Same Species
CPE	CK	5	DI	19	indirect	-151	hospital	234099wC2_CPE0002679_assembly_filtered.fasta	Klebsiella aerogenes	234099wF1_CPE0002674_assembly_filtered.fasta	Klebsiella aerogenes	Same Species
CPE	CK	5	DI	20	indirect	-32	hospital	234099wC2_CPE0002679_assembly_filtered.fasta	Klebsiella aerogenes	234099wF1_CPE0002674_assembly_filtered.fasta	Klebsiella aerogenes	Same Species
CPE	CK	5	DJ	1	indirect	-1061	hospital	234099wC2_CPE0002679_assembly_filtered.fasta	Klebsiella aerogenes	234098wG3_CPE0002591_assembly_filtered.fasta	Escherichia coli	Different Species
CPE	CK	5	DJ	2	indirect	-1058	hospital	234099wC2_CPE0002679_assembly_filtered.fasta	Klebsiella aerogenes	234098wG3_CPE0002591_assembly_filtered.fasta	Escherichia coli	Different Species
CPE	CK	5	DJ	3	indirect	-431	hospital	234099wC2_CPE0002679_assembly_filtered.fasta	Klebsiella aerogenes	234098wG3_CPE0002591_assembly_filtered.fasta	Escherichia coli	Different Species
CPE	CK	5	DJ	4	indirect	-422	hospital	234099wC2_CPE0002679_assembly_filtered.fasta	Klebsiella aerogenes	234098wG3_CPE0002591_assembly_filtered.fasta	Escherichia coli	Different Species
CPE	CK	5	DJ	5	indirect	-414	hospital	234099wC2_CPE0002679_assembly_filtered.fasta	Klebsiella aerogenes	234098wG3_CPE0002591_assembly_filtered.fasta	Escherichia coli	Different Species
CPE	CK	5	DJ	6	indirect	-179	hospital	234099wC2_CPE0002679_assembly_filtered.fasta	Klebsiella aerogenes	234098wG3_CPE0002591_assembly_filtered.fasta	Escherichia coli	Different Species
CPE	CK	5	DJ	7	indirect	-172	hospital	234099wC2_CPE0002679_assembly_filtered.fasta	Klebsiella aerogenes	234098wG3_CPE0002591_assembly_filtered.fasta	Escherichia coli	Different Species
CPE	CK	5	DJ	8	indirect	-120	hospital	234099wC2_CPE0002679_assembly_filtered.fasta	Klebsiella aerogenes	234098wG3_CPE0002591_assembly_filtered.fasta	Escherichia coli	Different Species
CPE	CK	5	DJ	9	indirect	-131	hospital	234099wC2_CPE0002679_assembly_filtered.fasta	Klebsiella aerogenes	234098wG3_CPE0002591_assembly_filtered.fasta	Escherichia coli	Different Species
CPE	CK	5	DK	1	indirect	-155	building	234099wC2_CPE0002679_assembly_filtered.fasta	Klebsiella aerogenes	234098wF9_CPE0002645_assembly_filtered.fasta	Enterobacter hormaechei	Different Species
CPE	CK	5	DL	1	indirect	-310	hospital	234099wC2_CPE0002679_assembly_filtered.fasta	Klebsiella aerogenes	234098wH2_CPE0002584_assembly_filtered.fasta	Enterobacter hormaechei	Different Species
CPE	CK	5	DL	2	indirect	-176	hospital	234099wC2_CPE0002679_assembly_filtered.fasta	Klebsiella aerogenes	234098wH2_CPE0002584_assembly_filtered.fasta	Enterobacter hormaechei	Different Species
CPE	CK	5	DL	3	indirect	-158	hospital	234099wC2_CPE0002679_assembly_filtered.fasta	Klebsiella aerogenes	234098wH2_CPE0002584_assembly_filtered.fasta	Enterobacter hormaechei	Different Species
CPE	CK	5	DM	1	indirect	-179	hospital	234099wC2_CPE0002679_assembly_filtered.fasta	Klebsiella aerogenes	234098wA4_CPE0002593_assembly_filtered.fasta	Klebsiella pneumoniae	Different Species
CPE	CK	5	DM	1	indirect	-179	hospital	234099wC2_CPE0002679_assembly_filtered.fasta	Klebsiella aerogenes	234098wH4_CPE0002603_assembly_filtered.fasta	Klebsiella pneumoniae	Different Species				Klebsiella_aerogenes_234099wC2_CPE0002679_assembly_plasmid_AB059	Klebsiella_pneumoniae_234098wH4_CPE0002603_assembly_plasmid_AB072	2
CPE	CK	5	DM	2	indirect	-162	hospital	234099wC2_CPE0002679_assembly_filtered.fasta	Klebsiella aerogenes	234098wA4_CPE0002593_assembly_filtered.fasta	Klebsiella pneumoniae	Different Species
CPE	CK	5	DM	2	indirect	-162	hospital	234099wC2_CPE0002679_assembly_filtered.fasta	Klebsiella aerogenes	234098wH4_CPE0002603_assembly_filtered.fasta	Klebsiella pneumoniae	Different Species				Klebsiella_aerogenes_234099wC2_CPE0002679_assembly_plasmid_AB059	Klebsiella_pneumoniae_234098wH4_CPE0002603_assembly_plasmid_AB072	2
CPE	CK	5	DM	3	indirect	-156	hospital	234099wC2_CPE0002679_assembly_filtered.fasta	Klebsiella aerogenes	234098wA4_CPE0002593_assembly_filtered.fasta	Klebsiella pneumoniae	Different Species
CPE	CK	5	DM	3	indirect	-156	hospital	234099wC2_CPE0002679_assembly_filtered.fasta	Klebsiella aerogenes	234098wH4_CPE0002603_assembly_filtered.fasta	Klebsiella pneumoniae	Different Species				Klebsiella_aerogenes_234099wC2_CPE0002679_assembly_plasmid_AB059	Klebsiella_pneumoniae_234098wH4_CPE0002603_assembly_plasmid_AB072	2
CPE	CK	5	DR	1	indirect	-179	building	234099wC2_CPE0002679_assembly_filtered.fasta	Klebsiella aerogenes	234098wA7_CPE0002623_assembly_filtered.fasta	Klebsiella pneumoniae	Different Species
CPE	CK	5	DR	2	indirect	-144	hospital	234099wC2_CPE0002679_assembly_filtered.fasta	Klebsiella aerogenes	234098wA7_CPE0002623_assembly_filtered.fasta	Klebsiella pneumoniae	Different Species
CPE	CK	5	DR	3	indirect	-59	building	234099wC2_CPE0002679_assembly_filtered.fasta	Klebsiella aerogenes	234098wA7_CPE0002623_assembly_filtered.fasta	Klebsiella pneumoniae	Different Species
CPE	CK	5	DR	4	indirect	-53	building	234099wC2_CPE0002679_assembly_filtered.fasta	Klebsiella aerogenes	234098wA7_CPE0002623_assembly_filtered.fasta	Klebsiella pneumoniae	Different Species
CPE	CK	5	DS	1	indirect	-737	hospital	234099wC2_CPE0002679_assembly_filtered.fasta	Klebsiella aerogenes	234098wB3_CPE0002586_assembly_filtered.fasta	Klebsiella michiganensis	Different Species
CPE	CK	5	DS	1	indirect	-737	hospital	234099wC2_CPE0002679_assembly_filtered.fasta	Klebsiella aerogenes	234098wC3_CPE0002587_assembly_filtered.fasta	Escherichia coli	Different Species
CPE	CK	5	DS	2	indirect	-736	hospital	234099wC2_CPE0002679_assembly_filtered.fasta	Klebsiella aerogenes	234098wB3_CPE0002586_assembly_filtered.fasta	Klebsiella michiganensis	Different Species
CPE	CK	5	DS	2	indirect	-736	hospital	234099wC2_CPE0002679_assembly_filtered.fasta	Klebsiella aerogenes	234098wC3_CPE0002587_assembly_filtered.fasta	Escherichia coli	Different Species
CPE	CK	5	DS	3	indirect	-710	hospital	234099wC2_CPE0002679_assembly_filtered.fasta	Klebsiella aerogenes	234098wB3_CPE0002586_assembly_filtered.fasta	Klebsiella michiganensis	Different Species
CPE	CK	5	DS	3	indirect	-710	hospital	234099wC2_CPE0002679_assembly_filtered.fasta	Klebsiella aerogenes	234098wC3_CPE0002587_assembly_filtered.fasta	Escherichia coli	Different Species
CPE	CK	5	DS	4	indirect	-709	hospital	234099wC2_CPE0002679_assembly_filtered.fasta	Klebsiella aerogenes	234098wB3_CPE0002586_assembly_filtered.fasta	Klebsiella michiganensis	Different Species
CPE	CK	5	DS	4	indirect	-709	hospital	234099wC2_CPE0002679_assembly_filtered.fasta	Klebsiella aerogenes	234098wC3_CPE0002587_assembly_filtered.fasta	Escherichia coli	Different Species
CPE	CK	5	DS	5	indirect	-703	hospital	234099wC2_CPE0002679_assembly_filtered.fasta	Klebsiella aerogenes	234098wB3_CPE0002586_assembly_filtered.fasta	Klebsiella michiganensis	Different Species
CPE	CK	5	DS	5	indirect	-703	hospital	234099wC2_CPE0002679_assembly_filtered.fasta	Klebsiella aerogenes	234098wC3_CPE0002587_assembly_filtered.fasta	Escherichia coli	Different Species
CPE	CK	5	DS	6	indirect	-178	hospital	234099wC2_CPE0002679_assembly_filtered.fasta	Klebsiella aerogenes	234098wB3_CPE0002586_assembly_filtered.fasta	Klebsiella michiganensis	Different Species
CPE	CK	5	DS	6	indirect	-178	hospital	234099wC2_CPE0002679_assembly_filtered.fasta	Klebsiella aerogenes	234098wC3_CPE0002587_assembly_filtered.fasta	Escherichia coli	Different Species
CPE	CK	5	DV	1	indirect	-141	hospital	234099wC2_CPE0002679_assembly_filtered.fasta	Klebsiella aerogenes	234098wA9_CPE0002639_assembly_filtered.fasta	Escherichia coli	Different Species
CPE	CK	5	DV	2	indirect	-135	building	234099wC2_CPE0002679_assembly_filtered.fasta	Klebsiella aerogenes	234098wA9_CPE0002639_assembly_filtered.fasta	Escherichia coli	Different Species
CPE	CK	5	DW	10	indirect	-54	building	234099wC2_CPE0002679_assembly_filtered.fasta	Klebsiella aerogenes	234099wG3_CPE0002696_assembly_filtered.fasta	Enterobacter hormaechei	Different Species
CPE	CK	5	DW	11	indirect	-56	building	234099wC2_CPE0002679_assembly_filtered.fasta	Klebsiella aerogenes	234099wG3_CPE0002696_assembly_filtered.fasta	Enterobacter hormaechei	Different Species
CPE	CK	5	DW	12	indirect	-58	hospital	234099wC2_CPE0002679_assembly_filtered.fasta	Klebsiella aerogenes	234099wG3_CPE0002696_assembly_filtered.fasta	Enterobacter hormaechei	Different Species
CPE	CK	5	DX	5	indirect	-162	hospital	234099wC2_CPE0002679_assembly_filtered.fasta	Klebsiella aerogenes	234098wE9_CPE0002644_assembly_filtered.fasta	Citrobacter freundii	Different Species
CPE	CK	5	DX	6	indirect	-153	hospital	234099wC2_CPE0002679_assembly_filtered.fasta	Klebsiella aerogenes	234098wE9_CPE0002644_assembly_filtered.fasta	Citrobacter freundii	Different Species
CPE	CK	5	DX	7	indirect	-147	hospital	234099wC2_CPE0002679_assembly_filtered.fasta	Klebsiella aerogenes	234098wE9_CPE0002644_assembly_filtered.fasta	Citrobacter freundii	Different Species
CPE	CK	5	DX	8	indirect	-49	hospital	234099wC2_CPE0002679_assembly_filtered.fasta	Klebsiella aerogenes	234098wE9_CPE0002644_assembly_filtered.fasta	Citrobacter freundii	Different Species
CPE	CK	5	DX	9	indirect	-45	hospital	234099wC2_CPE0002679_assembly_filtered.fasta	Klebsiella aerogenes	234098wE9_CPE0002644_assembly_filtered.fasta	Citrobacter freundii	Different Species
CPE	CK	5	DX	10	indirect	-105	hospital	234099wC2_CPE0002679_assembly_filtered.fasta	Klebsiella aerogenes	234098wE9_CPE0002644_assembly_filtered.fasta	Citrobacter freundii	Different Species
CPE	CK	5	DZ	4	indirect	-189	building	234099wC2_CPE0002679_assembly_filtered.fasta	Klebsiella aerogenes	234098wF1_CPE0002574_assembly_filtered.fasta	Klebsiella pneumoniae	Different Species
CPE	CK	5	DZ	5	indirect	-184	building	234099wC2_CPE0002679_assembly_filtered.fasta	Klebsiella aerogenes	234098wF1_CPE0002574_assembly_filtered.fasta	Klebsiella pneumoniae	Different Species
CPE	CK	5	DZ	6	indirect	-183	building	234099wC2_CPE0002679_assembly_filtered.fasta	Klebsiella aerogenes	234098wF1_CPE0002574_assembly_filtered.fasta	Klebsiella pneumoniae	Different Species
CPE	CK	5	DZ	7	indirect	-175	hospital	234099wC2_CPE0002679_assembly_filtered.fasta	Klebsiella aerogenes	234098wF1_CPE0002574_assembly_filtered.fasta	Klebsiella pneumoniae	Different Species
CPE	CK	5	EF	2	indirect	-144	hospital	234099wC2_CPE0002679_assembly_filtered.fasta	Klebsiella aerogenes	234099wF3_CPE0002694_assembly_filtered.fasta	Klebsiella aerogenes	Same Species
CPE	CK	5	EF	3	indirect	-50	hospital	234099wC2_CPE0002679_assembly_filtered.fasta	Klebsiella aerogenes	234099wF3_CPE0002694_assembly_filtered.fasta	Klebsiella aerogenes	Same Species
CPE	CK	5	EG	1	indirect	-980	hospital	234099wC2_CPE0002679_assembly_filtered.fasta	Klebsiella aerogenes	234098wB9_CPE0002641_assembly_filtered.fasta	Enterobacter hormaechei	Different Species
CPE	CK	5	EG	3	indirect	-717	building	234099wC2_CPE0002679_assembly_filtered.fasta	Klebsiella aerogenes	234098wB9_CPE0002641_assembly_filtered.fasta	Enterobacter hormaechei	Different Species
CPE	CK	5	EG	4	indirect	-716	building	234099wC2_CPE0002679_assembly_filtered.fasta	Klebsiella aerogenes	234098wB9_CPE0002641_assembly_filtered.fasta	Enterobacter hormaechei	Different Species
CPE	CK	5	EG	5	indirect	-710	building	234099wC2_CPE0002679_assembly_filtered.fasta	Klebsiella aerogenes	234098wB9_CPE0002641_assembly_filtered.fasta	Enterobacter hormaechei	Different Species
CPE	CK	5	EG	6	indirect	-689	building	234099wC2_CPE0002679_assembly_filtered.fasta	Klebsiella aerogenes	234098wB9_CPE0002641_assembly_filtered.fasta	Enterobacter hormaechei	Different Species
CPE	CK	5	EG	7	indirect	-236	building	234099wC2_CPE0002679_assembly_filtered.fasta	Klebsiella aerogenes	234098wB9_CPE0002641_assembly_filtered.fasta	Enterobacter hormaechei	Different Species
CPE	CK	5	EG	8	indirect	-232	building	234099wC2_CPE0002679_assembly_filtered.fasta	Klebsiella aerogenes	234098wB9_CPE0002641_assembly_filtered.fasta	Enterobacter hormaechei	Different Species
CPE	CK	5	EG	9	indirect	-181	hospital	234099wC2_CPE0002679_assembly_filtered.fasta	Klebsiella aerogenes	234098wB9_CPE0002641_assembly_filtered.fasta	Enterobacter hormaechei	Different Species
CPE	CK	5	EG	11	indirect	-161	hospital	234099wC2_CPE0002679_assembly_filtered.fasta	Klebsiella aerogenes	234098wB9_CPE0002641_assembly_filtered.fasta	Enterobacter hormaechei	Different Species
CPE	CK	5	EG	12	indirect	-148	hospital	234099wC2_CPE0002679_assembly_filtered.fasta	Klebsiella aerogenes	234098wB9_CPE0002641_assembly_filtered.fasta	Enterobacter hormaechei	Different Species
CPE	CK	5	EG	14	indirect	-86	hospital	234099wC2_CPE0002679_assembly_filtered.fasta	Klebsiella aerogenes	234098wB9_CPE0002641_assembly_filtered.fasta	Enterobacter hormaechei	Different Species
CPE	CK	5	EG	15	indirect	-20	hospital	234099wC2_CPE0002679_assembly_filtered.fasta	Klebsiella aerogenes	234098wB9_CPE0002641_assembly_filtered.fasta	Enterobacter hormaechei	Different Species
CPE	CK	5	EG	16	indirect	-54	hospital	234099wC2_CPE0002679_assembly_filtered.fasta	Klebsiella aerogenes	234098wB9_CPE0002641_assembly_filtered.fasta	Enterobacter hormaechei	Different Species
CPE	CK	5	EG	17	indirect	-94	hospital	234099wC2_CPE0002679_assembly_filtered.fasta	Klebsiella aerogenes	234098wB9_CPE0002641_assembly_filtered.fasta	Enterobacter hormaechei	Different Species
CPE	CK	5	EG	18	indirect	-129	hospital	234099wC2_CPE0002679_assembly_filtered.fasta	Klebsiella aerogenes	234098wB9_CPE0002641_assembly_filtered.fasta	Enterobacter hormaechei	Different Species
CPE	CK	5	EG	20	indirect	-136	hospital	234099wC2_CPE0002679_assembly_filtered.fasta	Klebsiella aerogenes	234098wB9_CPE0002641_assembly_filtered.fasta	Enterobacter hormaechei	Different Species
CPE	CK	5	EI	2	indirect	-545	hospital	234099wC2_CPE0002679_assembly_filtered.fasta	Klebsiella aerogenes	234099wB3_CPE0002688_assembly_filtered.fasta	Escherichia coli	Different Species
CPE	CK	5	EI	3	indirect	-519	hospital	234099wC2_CPE0002679_assembly_filtered.fasta	Klebsiella aerogenes	234099wB3_CPE0002688_assembly_filtered.fasta	Escherichia coli	Different Species
CPE	CK	5	EI	4	indirect	-488	hospital	234099wC2_CPE0002679_assembly_filtered.fasta	Klebsiella aerogenes	234099wB3_CPE0002688_assembly_filtered.fasta	Escherichia coli	Different Species
CPE	CK	5	EI	5	indirect	-464	hospital	234099wC2_CPE0002679_assembly_filtered.fasta	Klebsiella aerogenes	234099wB3_CPE0002688_assembly_filtered.fasta	Escherichia coli	Different Species
CPE	CK	5	EJ	1	indirect	-128	hospital	234099wC2_CPE0002679_assembly_filtered.fasta	Klebsiella aerogenes	234098wE4_CPE0002597_assembly_filtered.fasta	Escherichia coli	Different Species
CPE	CK	5	EJ	2	indirect	-115	hospital	234099wC2_CPE0002679_assembly_filtered.fasta	Klebsiella aerogenes	234098wE4_CPE0002597_assembly_filtered.fasta	Escherichia coli	Different Species
CPE	CK	5	EJ	3	indirect	-107	hospital	234099wC2_CPE0002679_assembly_filtered.fasta	Klebsiella aerogenes	234098wE4_CPE0002597_assembly_filtered.fasta	Escherichia coli	Different Species
CPE	CK	5	EJ	4	indirect	-103	hospital	234099wC2_CPE0002679_assembly_filtered.fasta	Klebsiella aerogenes	234098wE4_CPE0002597_assembly_filtered.fasta	Escherichia coli	Different Species
CPE	CK	5	EJ	5	indirect	-97	hospital	234099wC2_CPE0002679_assembly_filtered.fasta	Klebsiella aerogenes	234098wE4_CPE0002597_assembly_filtered.fasta	Escherichia coli	Different Species
CPE	CK	5	EK	1	indirect	-891	building	234099wC2_CPE0002679_assembly_filtered.fasta	Klebsiella aerogenes	234098wE1_CPE0002573_assembly_filtered.fasta	Escherichia coli	Different Species
CPE	CK	5	EK	2	indirect	-887	building	234099wC2_CPE0002679_assembly_filtered.fasta	Klebsiella aerogenes	234098wE1_CPE0002573_assembly_filtered.fasta	Escherichia coli	Different Species
CPE	CK	5	EK	3	indirect	-883	building	234099wC2_CPE0002679_assembly_filtered.fasta	Klebsiella aerogenes	234098wE1_CPE0002573_assembly_filtered.fasta	Escherichia coli	Different Species
CPE	CK	5	EK	4	indirect	-772	hospital	234099wC2_CPE0002679_assembly_filtered.fasta	Klebsiella aerogenes	234098wE1_CPE0002573_assembly_filtered.fasta	Escherichia coli	Different Species
CPE	CK	5	EK	5	indirect	-771	hospital	234099wC2_CPE0002679_assembly_filtered.fasta	Klebsiella aerogenes	234098wE1_CPE0002573_assembly_filtered.fasta	Escherichia coli	Different Species
CPE	CK	5	EK	6	indirect	-684	hospital	234099wC2_CPE0002679_assembly_filtered.fasta	Klebsiella aerogenes	234098wE1_CPE0002573_assembly_filtered.fasta	Escherichia coli	Different Species
CPE	CK	5	EK	7	indirect	-575	hospital	234099wC2_CPE0002679_assembly_filtered.fasta	Klebsiella aerogenes	234098wE1_CPE0002573_assembly_filtered.fasta	Escherichia coli	Different Species
CPE	CK	5	EL	3	indirect	-543	hospital	234099wC2_CPE0002679_assembly_filtered.fasta	Klebsiella aerogenes	234098wF7_CPE0002628_assembly_filtered.fasta	Klebsiella pneumoniae	Different Species
CPE	CK	5	EL	3	indirect	-543	hospital	234099wC2_CPE0002679_assembly_filtered.fasta	Klebsiella aerogenes	234098wC8_CPE0002633_assembly_filtered.fasta	Klebsiella pneumoniae	Different Species
CPE	CK	5	EL	4	indirect	-530	hospital	234099wC2_CPE0002679_assembly_filtered.fasta	Klebsiella aerogenes	234098wF7_CPE0002628_assembly_filtered.fasta	Klebsiella pneumoniae	Different Species
CPE	CK	5	EL	4	indirect	-530	hospital	234099wC2_CPE0002679_assembly_filtered.fasta	Klebsiella aerogenes	234098wC8_CPE0002633_assembly_filtered.fasta	Klebsiella pneumoniae	Different Species
CPE	CK	5	EL	6	indirect	-321	hospital	234099wC2_CPE0002679_assembly_filtered.fasta	Klebsiella aerogenes	234098wF7_CPE0002628_assembly_filtered.fasta	Klebsiella pneumoniae	Different Species
CPE	CK	5	EL	6	indirect	-321	hospital	234099wC2_CPE0002679_assembly_filtered.fasta	Klebsiella aerogenes	234098wC8_CPE0002633_assembly_filtered.fasta	Klebsiella pneumoniae	Different Species
CPE	CK	5	EL	7	indirect	-315	hospital	234099wC2_CPE0002679_assembly_filtered.fasta	Klebsiella aerogenes	234098wF7_CPE0002628_assembly_filtered.fasta	Klebsiella pneumoniae	Different Species
CPE	CK	5	EL	7	indirect	-315	hospital	234099wC2_CPE0002679_assembly_filtered.fasta	Klebsiella aerogenes	234098wC8_CPE0002633_assembly_filtered.fasta	Klebsiella pneumoniae	Different Species
CPE	CK	5	EL	8	indirect	-311	hospital	234099wC2_CPE0002679_assembly_filtered.fasta	Klebsiella aerogenes	234098wF7_CPE0002628_assembly_filtered.fasta	Klebsiella pneumoniae	Different Species
CPE	CK	5	EL	8	indirect	-311	hospital	234099wC2_CPE0002679_assembly_filtered.fasta	Klebsiella aerogenes	234098wC8_CPE0002633_assembly_filtered.fasta	Klebsiella pneumoniae	Different Species
CPE	CK	5	EL	9	indirect	-274	hospital	234099wC2_CPE0002679_assembly_filtered.fasta	Klebsiella aerogenes	234098wF7_CPE0002628_assembly_filtered.fasta	Klebsiella pneumoniae	Different Species
CPE	CK	5	EL	9	indirect	-274	hospital	234099wC2_CPE0002679_assembly_filtered.fasta	Klebsiella aerogenes	234098wC8_CPE0002633_assembly_filtered.fasta	Klebsiella pneumoniae	Different Species
CPE	CK	5	EL	10	indirect	-266	hospital	234099wC2_CPE0002679_assembly_filtered.fasta	Klebsiella aerogenes	234098wF7_CPE0002628_assembly_filtered.fasta	Klebsiella pneumoniae	Different Species
CPE	CK	5	EL	10	indirect	-266	hospital	234099wC2_CPE0002679_assembly_filtered.fasta	Klebsiella aerogenes	234098wC8_CPE0002633_assembly_filtered.fasta	Klebsiella pneumoniae	Different Species
CPE	CK	5	EL	11	indirect	-241	hospital	234099wC2_CPE0002679_assembly_filtered.fasta	Klebsiella aerogenes	234098wF7_CPE0002628_assembly_filtered.fasta	Klebsiella pneumoniae	Different Species
CPE	CK	5	EL	11	indirect	-241	hospital	234099wC2_CPE0002679_assembly_filtered.fasta	Klebsiella aerogenes	234098wC8_CPE0002633_assembly_filtered.fasta	Klebsiella pneumoniae	Different Species
CPE	CK	5	EL	12	indirect	-144	hospital	234099wC2_CPE0002679_assembly_filtered.fasta	Klebsiella aerogenes	234098wF7_CPE0002628_assembly_filtered.fasta	Klebsiella pneumoniae	Different Species
CPE	CK	5	EL	12	indirect	-144	hospital	234099wC2_CPE0002679_assembly_filtered.fasta	Klebsiella aerogenes	234098wC8_CPE0002633_assembly_filtered.fasta	Klebsiella pneumoniae	Different Species
CPE	CK	5	EL	13	indirect	-84	hospital	234099wC2_CPE0002679_assembly_filtered.fasta	Klebsiella aerogenes	234098wF7_CPE0002628_assembly_filtered.fasta	Klebsiella pneumoniae	Different Species
CPE	CK	5	EL	13	indirect	-84	hospital	234099wC2_CPE0002679_assembly_filtered.fasta	Klebsiella aerogenes	234098wC8_CPE0002633_assembly_filtered.fasta	Klebsiella pneumoniae	Different Species
CPE	CK	5	EL	14	indirect	-83	hospital	234099wC2_CPE0002679_assembly_filtered.fasta	Klebsiella aerogenes	234098wF7_CPE0002628_assembly_filtered.fasta	Klebsiella pneumoniae	Different Species
CPE	CK	5	EL	14	indirect	-83	hospital	234099wC2_CPE0002679_assembly_filtered.fasta	Klebsiella aerogenes	234098wC8_CPE0002633_assembly_filtered.fasta	Klebsiella pneumoniae	Different Species
CPE	CK	5	EL	15	indirect	-34	hospital	234099wC2_CPE0002679_assembly_filtered.fasta	Klebsiella aerogenes	234098wF7_CPE0002628_assembly_filtered.fasta	Klebsiella pneumoniae	Different Species
CPE	CK	5	EL	15	indirect	-34	hospital	234099wC2_CPE0002679_assembly_filtered.fasta	Klebsiella aerogenes	234098wC8_CPE0002633_assembly_filtered.fasta	Klebsiella pneumoniae	Different Species
CPE	CK	5	EL	16	indirect	-27	hospital	234099wC2_CPE0002679_assembly_filtered.fasta	Klebsiella aerogenes	234098wF7_CPE0002628_assembly_filtered.fasta	Klebsiella pneumoniae	Different Species
CPE	CK	5	EL	16	indirect	-27	hospital	234099wC2_CPE0002679_assembly_filtered.fasta	Klebsiella aerogenes	234098wC8_CPE0002633_assembly_filtered.fasta	Klebsiella pneumoniae	Different Species
CPE	CK	5	EL	17	indirect	-25	hospital	234099wC2_CPE0002679_assembly_filtered.fasta	Klebsiella aerogenes	234098wF7_CPE0002628_assembly_filtered.fasta	Klebsiella pneumoniae	Different Species
CPE	CK	5	EL	17	indirect	-25	hospital	234099wC2_CPE0002679_assembly_filtered.fasta	Klebsiella aerogenes	234098wC8_CPE0002633_assembly_filtered.fasta	Klebsiella pneumoniae	Different Species
CPE	CK	5	EL	18	direct	3	hospital	234099wC2_CPE0002679_assembly_filtered.fasta	Klebsiella aerogenes	234098wF7_CPE0002628_assembly_filtered.fasta	Klebsiella pneumoniae	Different Species
CPE	CK	5	EL	18	direct	3	hospital	234099wC2_CPE0002679_assembly_filtered.fasta	Klebsiella aerogenes	234098wC8_CPE0002633_assembly_filtered.fasta	Klebsiella pneumoniae	Different Species
CPE	CK	5	EL	19	indirect	-8	hospital	234099wC2_CPE0002679_assembly_filtered.fasta	Klebsiella aerogenes	234098wF7_CPE0002628_assembly_filtered.fasta	Klebsiella pneumoniae	Different Species
CPE	CK	5	EL	19	indirect	-8	hospital	234099wC2_CPE0002679_assembly_filtered.fasta	Klebsiella aerogenes	234098wC8_CPE0002633_assembly_filtered.fasta	Klebsiella pneumoniae	Different Species
CPE	CK	5	EL	20	indirect	-13	hospital	234099wC2_CPE0002679_assembly_filtered.fasta	Klebsiella aerogenes	234098wF7_CPE0002628_assembly_filtered.fasta	Klebsiella pneumoniae	Different Species
CPE	CK	5	EL	20	indirect	-13	hospital	234099wC2_CPE0002679_assembly_filtered.fasta	Klebsiella aerogenes	234098wC8_CPE0002633_assembly_filtered.fasta	Klebsiella pneumoniae	Different Species
CPE	CK	5	EL	21	indirect	-16	hospital	234099wC2_CPE0002679_assembly_filtered.fasta	Klebsiella aerogenes	234098wF7_CPE0002628_assembly_filtered.fasta	Klebsiella pneumoniae	Different Species
CPE	CK	5	EL	21	indirect	-16	hospital	234099wC2_CPE0002679_assembly_filtered.fasta	Klebsiella aerogenes	234098wC8_CPE0002633_assembly_filtered.fasta	Klebsiella pneumoniae	Different Species
CPE	CK	5	EL	22	indirect	-17	hospital	234099wC2_CPE0002679_assembly_filtered.fasta	Klebsiella aerogenes	234098wF7_CPE0002628_assembly_filtered.fasta	Klebsiella pneumoniae	Different Species
CPE	CK	5	EL	22	indirect	-17	hospital	234099wC2_CPE0002679_assembly_filtered.fasta	Klebsiella aerogenes	234098wC8_CPE0002633_assembly_filtered.fasta	Klebsiella pneumoniae	Different Species
CPE	CK	5	EL	25	indirect	-33	hospital	234099wC2_CPE0002679_assembly_filtered.fasta	Klebsiella aerogenes	234098wF7_CPE0002628_assembly_filtered.fasta	Klebsiella pneumoniae	Different Species
CPE	CK	5	EL	25	indirect	-33	hospital	234099wC2_CPE0002679_assembly_filtered.fasta	Klebsiella aerogenes	234098wC8_CPE0002633_assembly_filtered.fasta	Klebsiella pneumoniae	Different Species
CPE	CK	5	EL	27	indirect	-51	hospital	234099wC2_CPE0002679_assembly_filtered.fasta	Klebsiella aerogenes	234098wF7_CPE0002628_assembly_filtered.fasta	Klebsiella pneumoniae	Different Species
CPE	CK	5	EL	27	indirect	-51	hospital	234099wC2_CPE0002679_assembly_filtered.fasta	Klebsiella aerogenes	234098wC8_CPE0002633_assembly_filtered.fasta	Klebsiella pneumoniae	Different Species
CPE	CK	5	EL	28	indirect	-87	hospital	234099wC2_CPE0002679_assembly_filtered.fasta	Klebsiella aerogenes	234098wF7_CPE0002628_assembly_filtered.fasta	Klebsiella pneumoniae	Different Species
CPE	CK	5	EL	28	indirect	-87	hospital	234099wC2_CPE0002679_assembly_filtered.fasta	Klebsiella aerogenes	234098wC8_CPE0002633_assembly_filtered.fasta	Klebsiella pneumoniae	Different Species
CPE	CK	5	EL	29	indirect	-127	hospital	234099wC2_CPE0002679_assembly_filtered.fasta	Klebsiella aerogenes	234098wF7_CPE0002628_assembly_filtered.fasta	Klebsiella pneumoniae	Different Species
CPE	CK	5	EL	29	indirect	-127	hospital	234099wC2_CPE0002679_assembly_filtered.fasta	Klebsiella aerogenes	234098wC8_CPE0002633_assembly_filtered.fasta	Klebsiella pneumoniae	Different Species
CPE	CK	5	EL	30	indirect	-128	hospital	234099wC2_CPE0002679_assembly_filtered.fasta	Klebsiella aerogenes	234098wF7_CPE0002628_assembly_filtered.fasta	Klebsiella pneumoniae	Different Species
CPE	CK	5	EL	30	indirect	-128	hospital	234099wC2_CPE0002679_assembly_filtered.fasta	Klebsiella aerogenes	234098wC8_CPE0002633_assembly_filtered.fasta	Klebsiella pneumoniae	Different Species
CPE	CK	5	EL	31	indirect	-131	hospital	234099wC2_CPE0002679_assembly_filtered.fasta	Klebsiella aerogenes	234098wF7_CPE0002628_assembly_filtered.fasta	Klebsiella pneumoniae	Different Species
CPE	CK	5	EL	31	indirect	-131	hospital	234099wC2_CPE0002679_assembly_filtered.fasta	Klebsiella aerogenes	234098wC8_CPE0002633_assembly_filtered.fasta	Klebsiella pneumoniae	Different Species
CPE	CK	5	EL	32	indirect	-133	hospital	234099wC2_CPE0002679_assembly_filtered.fasta	Klebsiella aerogenes	234098wF7_CPE0002628_assembly_filtered.fasta	Klebsiella pneumoniae	Different Species
CPE	CK	5	EL	32	indirect	-133	hospital	234099wC2_CPE0002679_assembly_filtered.fasta	Klebsiella aerogenes	234098wC8_CPE0002633_assembly_filtered.fasta	Klebsiella pneumoniae	Different Species
CPE	CK	5	EL	33	indirect	-137	hospital	234099wC2_CPE0002679_assembly_filtered.fasta	Klebsiella aerogenes	234098wF7_CPE0002628_assembly_filtered.fasta	Klebsiella pneumoniae	Different Species
CPE	CK	5	EL	33	indirect	-137	hospital	234099wC2_CPE0002679_assembly_filtered.fasta	Klebsiella aerogenes	234098wC8_CPE0002633_assembly_filtered.fasta	Klebsiella pneumoniae	Different Species
CPE	CK	5	EL	34	indirect	-192	hospital	234099wC2_CPE0002679_assembly_filtered.fasta	Klebsiella aerogenes	234098wF7_CPE0002628_assembly_filtered.fasta	Klebsiella pneumoniae	Different Species
CPE	CK	5	EL	34	indirect	-192	hospital	234099wC2_CPE0002679_assembly_filtered.fasta	Klebsiella aerogenes	234098wC8_CPE0002633_assembly_filtered.fasta	Klebsiella pneumoniae	Different Species
CPE	CK	5	EL	35	indirect	-194	hospital	234099wC2_CPE0002679_assembly_filtered.fasta	Klebsiella aerogenes	234098wF7_CPE0002628_assembly_filtered.fasta	Klebsiella pneumoniae	Different Species
CPE	CK	5	EL	35	indirect	-194	hospital	234099wC2_CPE0002679_assembly_filtered.fasta	Klebsiella aerogenes	234098wC8_CPE0002633_assembly_filtered.fasta	Klebsiella pneumoniae	Different Species
CPE	CK	5	EM	3	indirect	-143	hospital	234099wC2_CPE0002679_assembly_filtered.fasta	Klebsiella aerogenes	234098wC5_CPE0002606_assembly_filtered.fasta	Klebsiella pneumoniae	Different Species				Klebsiella_aerogenes_234099wC2_CPE0002679_assembly_plasmid_AB059	Klebsiella_pneumoniae_234098wC5_CPE0002606_assembly_plasmid_AB072	2
CPE	CK	5	EM	4	indirect	-138	building	234099wC2_CPE0002679_assembly_filtered.fasta	Klebsiella aerogenes	234098wC5_CPE0002606_assembly_filtered.fasta	Klebsiella pneumoniae	Different Species				Klebsiella_aerogenes_234099wC2_CPE0002679_assembly_plasmid_AB059	Klebsiella_pneumoniae_234098wC5_CPE0002606_assembly_plasmid_AB072	2
CPE	CK	5	EM	5	indirect	-130	hospital	234099wC2_CPE0002679_assembly_filtered.fasta	Klebsiella aerogenes	234098wC5_CPE0002606_assembly_filtered.fasta	Klebsiella pneumoniae	Different Species				Klebsiella_aerogenes_234099wC2_CPE0002679_assembly_plasmid_AB059	Klebsiella_pneumoniae_234098wC5_CPE0002606_assembly_plasmid_AB072	2
CPE	CK	5	EN	1	indirect	-961	building	234099wC2_CPE0002679_assembly_filtered.fasta	Klebsiella aerogenes	234099wB4_CPE0002700_assembly_filtered.fasta	Klebsiella pneumoniae	Different Species
CPE	CK	5	EN	2	indirect	-960	hospital	234099wC2_CPE0002679_assembly_filtered.fasta	Klebsiella aerogenes	234099wB4_CPE0002700_assembly_filtered.fasta	Klebsiella pneumoniae	Different Species
CPE	CK	5	EN	3	indirect	-959	hospital	234099wC2_CPE0002679_assembly_filtered.fasta	Klebsiella aerogenes	234099wB4_CPE0002700_assembly_filtered.fasta	Klebsiella pneumoniae	Different Species
CPE	CK	5	EN	12	indirect	-556	hospital	234099wC2_CPE0002679_assembly_filtered.fasta	Klebsiella aerogenes	234099wB4_CPE0002700_assembly_filtered.fasta	Klebsiella pneumoniae	Different Species
CPE	CK	5	EN	13	indirect	-534	hospital	234099wC2_CPE0002679_assembly_filtered.fasta	Klebsiella aerogenes	234099wB4_CPE0002700_assembly_filtered.fasta	Klebsiella pneumoniae	Different Species
CPE	CK	5	EN	14	indirect	-512	hospital	234099wC2_CPE0002679_assembly_filtered.fasta	Klebsiella aerogenes	234099wB4_CPE0002700_assembly_filtered.fasta	Klebsiella pneumoniae	Different Species
CPE	CK	5	EN	15	indirect	-501	hospital	234099wC2_CPE0002679_assembly_filtered.fasta	Klebsiella aerogenes	234099wB4_CPE0002700_assembly_filtered.fasta	Klebsiella pneumoniae	Different Species
CPE	CK	5	EN	18	indirect	-449	hospital	234099wC2_CPE0002679_assembly_filtered.fasta	Klebsiella aerogenes	234099wB4_CPE0002700_assembly_filtered.fasta	Klebsiella pneumoniae	Different Species
CPE	CK	5	EN	30	indirect	-227	hospital	234099wC2_CPE0002679_assembly_filtered.fasta	Klebsiella aerogenes	234099wB4_CPE0002700_assembly_filtered.fasta	Klebsiella pneumoniae	Different Species
CPE	CK	5	EO	4	indirect	-169	hospital	234099wC2_CPE0002679_assembly_filtered.fasta	Klebsiella aerogenes	234098wD5_CPE0002607_assembly_filtered.fasta	Klebsiella pneumoniae	Different Species
CPE	CK	5	EO	4	indirect	-169	hospital	234099wC2_CPE0002679_assembly_filtered.fasta	Klebsiella aerogenes	234098wA6_CPE0002615_assembly_filtered.fasta	Klebsiella pneumoniae	Different Species				Klebsiella_aerogenes_234099wC2_CPE0002679_assembly_plasmid_AB059	Klebsiella_pneumoniae_234098wA6_CPE0002615_assembly_plasmid_AB072	2
CPE	CK	5	EO	5	indirect	-162	hospital	234099wC2_CPE0002679_assembly_filtered.fasta	Klebsiella aerogenes	234098wD5_CPE0002607_assembly_filtered.fasta	Klebsiella pneumoniae	Different Species
CPE	CK	5	EO	5	indirect	-162	hospital	234099wC2_CPE0002679_assembly_filtered.fasta	Klebsiella aerogenes	234098wA6_CPE0002615_assembly_filtered.fasta	Klebsiella pneumoniae	Different Species				Klebsiella_aerogenes_234099wC2_CPE0002679_assembly_plasmid_AB059	Klebsiella_pneumoniae_234098wA6_CPE0002615_assembly_plasmid_AB072	2
CPE	CK	5	EQ	1	indirect	-182	hospital	234099wC2_CPE0002679_assembly_filtered.fasta	Klebsiella aerogenes	234098wE3_CPE0002589_assembly_filtered.fasta	Klebsiella pneumoniae	Different Species
CPE	CK	5	EQ	1	indirect	-182	hospital	234099wC2_CPE0002679_assembly_filtered.fasta	Klebsiella aerogenes	234098wF3_CPE0002590_assembly_filtered.fasta	Citrobacter freundii	Different Species
CPE	CK	5	EQ	1	indirect	-182	hospital	234099wC2_CPE0002679_assembly_filtered.fasta	Klebsiella aerogenes	234098wD10_CPE0002651_assembly_filtered.fasta	Klebsiella pneumoniae	Different Species
CPE	CK	5	EQ	2	indirect	-168	hospital	234099wC2_CPE0002679_assembly_filtered.fasta	Klebsiella aerogenes	234098wE3_CPE0002589_assembly_filtered.fasta	Klebsiella pneumoniae	Different Species
CPE	CK	5	EQ	2	indirect	-168	hospital	234099wC2_CPE0002679_assembly_filtered.fasta	Klebsiella aerogenes	234098wF3_CPE0002590_assembly_filtered.fasta	Citrobacter freundii	Different Species
CPE	CK	5	EQ	2	indirect	-168	hospital	234099wC2_CPE0002679_assembly_filtered.fasta	Klebsiella aerogenes	234098wD10_CPE0002651_assembly_filtered.fasta	Klebsiella pneumoniae	Different Species
CPE	CK	5	EQ	3	indirect	-158	hospital	234099wC2_CPE0002679_assembly_filtered.fasta	Klebsiella aerogenes	234098wE3_CPE0002589_assembly_filtered.fasta	Klebsiella pneumoniae	Different Species
CPE	CK	5	EQ	3	indirect	-158	hospital	234099wC2_CPE0002679_assembly_filtered.fasta	Klebsiella aerogenes	234098wF3_CPE0002590_assembly_filtered.fasta	Citrobacter freundii	Different Species
CPE	CK	5	EQ	3	indirect	-158	hospital	234099wC2_CPE0002679_assembly_filtered.fasta	Klebsiella aerogenes	234098wD10_CPE0002651_assembly_filtered.fasta	Klebsiella pneumoniae	Different Species
CPE	CK	5	EU	1	indirect	-176	hospital	234099wC2_CPE0002679_assembly_filtered.fasta	Klebsiella aerogenes	234098wH10_CPE0002655_assembly_filtered.fasta	Escherichia coli	Different Species
CPE	CK	5	EU	2	indirect	-164	building	234099wC2_CPE0002679_assembly_filtered.fasta	Klebsiella aerogenes	234098wH10_CPE0002655_assembly_filtered.fasta	Escherichia coli	Different Species
CPE	CK	5	EU	3	indirect	-150	hospital	234099wC2_CPE0002679_assembly_filtered.fasta	Klebsiella aerogenes	234098wH10_CPE0002655_assembly_filtered.fasta	Escherichia coli	Different Species
CPE	CK	5	EU	5	indirect	-143	hospital	234099wC2_CPE0002679_assembly_filtered.fasta	Klebsiella aerogenes	234098wH10_CPE0002655_assembly_filtered.fasta	Escherichia coli	Different Species
CPE	CK	5	EU	6	indirect	-121	hospital	234099wC2_CPE0002679_assembly_filtered.fasta	Klebsiella aerogenes	234098wH10_CPE0002655_assembly_filtered.fasta	Escherichia coli	Different Species
CPE	CK	5	EV	4	indirect	-169	building	234099wC2_CPE0002679_assembly_filtered.fasta	Klebsiella aerogenes	234098wE8_CPE0002635_assembly_filtered.fasta	Klebsiella pneumoniae	Different Species
CPE	CK	5	EV	6	indirect	-157	hospital	234099wC2_CPE0002679_assembly_filtered.fasta	Klebsiella aerogenes	234098wE8_CPE0002635_assembly_filtered.fasta	Klebsiella pneumoniae	Different Species
CPE	CK	5	EY	1	indirect	-561	hospital	234099wC2_CPE0002679_assembly_filtered.fasta	Klebsiella aerogenes	234098wG4_CPE0002599_assembly_filtered.fasta	Citrobacter freundii	Different Species
CPE	CK	5	EY	2	indirect	-540	hospital	234099wC2_CPE0002679_assembly_filtered.fasta	Klebsiella aerogenes	234098wG4_CPE0002599_assembly_filtered.fasta	Citrobacter freundii	Different Species
CPE	CK	5	EY	3	indirect	-525	hospital	234099wC2_CPE0002679_assembly_filtered.fasta	Klebsiella aerogenes	234098wG4_CPE0002599_assembly_filtered.fasta	Citrobacter freundii	Different Species
CPE	CK	5	EY	4	indirect	-491	hospital	234099wC2_CPE0002679_assembly_filtered.fasta	Klebsiella aerogenes	234098wG4_CPE0002599_assembly_filtered.fasta	Citrobacter freundii	Different Species
CPE	CK	5	FC	4	indirect	-180	building	234099wC2_CPE0002679_assembly_filtered.fasta	Klebsiella aerogenes	234098wE7_CPE0002627_assembly_filtered_reseq.fasta	Klebsiella aerogenes	Same Species
CPE	CK	5	FC	5	indirect	-161	hospital	234099wC2_CPE0002679_assembly_filtered.fasta	Klebsiella aerogenes	234098wE7_CPE0002627_assembly_filtered_reseq.fasta	Klebsiella aerogenes	Same Species
CPE	CK	5	FC	6	indirect	-153	hospital	234099wC2_CPE0002679_assembly_filtered.fasta	Klebsiella aerogenes	234098wE7_CPE0002627_assembly_filtered_reseq.fasta	Klebsiella aerogenes	Same Species
CPE	CK	5	FE	1	indirect	-233	hospital	234099wC2_CPE0002679_assembly_filtered.fasta	Klebsiella aerogenes	234099wF2_CPE0002684_assembly_filtered.fasta	Citrobacter freundii	Different Species
CPE	CK	5	FE	5	indirect	-142	hospital	234099wC2_CPE0002679_assembly_filtered.fasta	Klebsiella aerogenes	234099wF2_CPE0002684_assembly_filtered.fasta	Citrobacter freundii	Different Species
CPE	CK	5	FE	6	indirect	-185	hospital	234099wC2_CPE0002679_assembly_filtered.fasta	Klebsiella aerogenes	234099wF2_CPE0002684_assembly_filtered.fasta	Citrobacter freundii	Different Species
CPE	CK	5	FE	7	indirect	-188	hospital	234099wC2_CPE0002679_assembly_filtered.fasta	Klebsiella aerogenes	234099wF2_CPE0002684_assembly_filtered.fasta	Citrobacter freundii	Different Species
CPE	CK	5	FF	1	indirect	-1041	hospital	234099wC2_CPE0002679_assembly_filtered.fasta	Klebsiella aerogenes	234098wG8_CPE0002637_assembly_filtered.fasta	Klebsiella pneumoniae	Different Species
CPE	CK	5	FF	2	indirect	-1040	building	234099wC2_CPE0002679_assembly_filtered.fasta	Klebsiella aerogenes	234098wG8_CPE0002637_assembly_filtered.fasta	Klebsiella pneumoniae	Different Species
CPE	CK	5	FF	3	indirect	-1038	building	234099wC2_CPE0002679_assembly_filtered.fasta	Klebsiella aerogenes	234098wG8_CPE0002637_assembly_filtered.fasta	Klebsiella pneumoniae	Different Species
CPE	CK	5	FF	7	indirect	-392	hospital	234099wC2_CPE0002679_assembly_filtered.fasta	Klebsiella aerogenes	234098wG8_CPE0002637_assembly_filtered.fasta	Klebsiella pneumoniae	Different Species
CPE	CK	5	FF	8	indirect	-157	building	234099wC2_CPE0002679_assembly_filtered.fasta	Klebsiella aerogenes	234098wG8_CPE0002637_assembly_filtered.fasta	Klebsiella pneumoniae	Different Species
CPE	CK	5	FF	9	indirect	-12	building	234099wC2_CPE0002679_assembly_filtered.fasta	Klebsiella aerogenes	234098wG8_CPE0002637_assembly_filtered.fasta	Klebsiella pneumoniae	Different Species
CPE	CK	5	FH	4	indirect	-597	hospital	234099wC2_CPE0002679_assembly_filtered.fasta	Klebsiella aerogenes	234098wD6_CPE0002618_assembly_filtered.fasta	Klebsiella variicola	Different Species
CPE	CK	5	FH	4	indirect	-597	hospital	234099wC2_CPE0002679_assembly_filtered.fasta	Klebsiella aerogenes	234098wG7_CPE0002629_assembly_filtered.fasta	Klebsiella variicola	Different Species
CPE	CK	5	FH	5	indirect	-578	hospital	234099wC2_CPE0002679_assembly_filtered.fasta	Klebsiella aerogenes	234098wD6_CPE0002618_assembly_filtered.fasta	Klebsiella variicola	Different Species
CPE	CK	5	FH	5	indirect	-578	hospital	234099wC2_CPE0002679_assembly_filtered.fasta	Klebsiella aerogenes	234098wG7_CPE0002629_assembly_filtered.fasta	Klebsiella variicola	Different Species
CPE	CK	5	FH	6	indirect	-575	hospital	234099wC2_CPE0002679_assembly_filtered.fasta	Klebsiella aerogenes	234098wD6_CPE0002618_assembly_filtered.fasta	Klebsiella variicola	Different Species
CPE	CK	5	FH	6	indirect	-575	hospital	234099wC2_CPE0002679_assembly_filtered.fasta	Klebsiella aerogenes	234098wG7_CPE0002629_assembly_filtered.fasta	Klebsiella variicola	Different Species
CPE	CK	5	FH	7	indirect	-557	hospital	234099wC2_CPE0002679_assembly_filtered.fasta	Klebsiella aerogenes	234098wD6_CPE0002618_assembly_filtered.fasta	Klebsiella variicola	Different Species
CPE	CK	5	FH	7	indirect	-557	hospital	234099wC2_CPE0002679_assembly_filtered.fasta	Klebsiella aerogenes	234098wG7_CPE0002629_assembly_filtered.fasta	Klebsiella variicola	Different Species
CPE	CK	5	FH	8	indirect	-535	hospital	234099wC2_CPE0002679_assembly_filtered.fasta	Klebsiella aerogenes	234098wD6_CPE0002618_assembly_filtered.fasta	Klebsiella variicola	Different Species
CPE	CK	5	FH	8	indirect	-535	hospital	234099wC2_CPE0002679_assembly_filtered.fasta	Klebsiella aerogenes	234098wG7_CPE0002629_assembly_filtered.fasta	Klebsiella variicola	Different Species
CPE	CK	5	FH	9	indirect	-512	hospital	234099wC2_CPE0002679_assembly_filtered.fasta	Klebsiella aerogenes	234098wD6_CPE0002618_assembly_filtered.fasta	Klebsiella variicola	Different Species
CPE	CK	5	FH	9	indirect	-512	hospital	234099wC2_CPE0002679_assembly_filtered.fasta	Klebsiella aerogenes	234098wG7_CPE0002629_assembly_filtered.fasta	Klebsiella variicola	Different Species
CPE	CK	5	FH	10	indirect	-508	hospital	234099wC2_CPE0002679_assembly_filtered.fasta	Klebsiella aerogenes	234098wD6_CPE0002618_assembly_filtered.fasta	Klebsiella variicola	Different Species
CPE	CK	5	FH	10	indirect	-508	hospital	234099wC2_CPE0002679_assembly_filtered.fasta	Klebsiella aerogenes	234098wG7_CPE0002629_assembly_filtered.fasta	Klebsiella variicola	Different Species
CPE	CK	5	FH	11	indirect	-486	hospital	234099wC2_CPE0002679_assembly_filtered.fasta	Klebsiella aerogenes	234098wD6_CPE0002618_assembly_filtered.fasta	Klebsiella variicola	Different Species
CPE	CK	5	FH	11	indirect	-486	hospital	234099wC2_CPE0002679_assembly_filtered.fasta	Klebsiella aerogenes	234098wG7_CPE0002629_assembly_filtered.fasta	Klebsiella variicola	Different Species
CPE	CK	5	FH	12	indirect	-476	hospital	234099wC2_CPE0002679_assembly_filtered.fasta	Klebsiella aerogenes	234098wD6_CPE0002618_assembly_filtered.fasta	Klebsiella variicola	Different Species
CPE	CK	5	FH	12	indirect	-476	hospital	234099wC2_CPE0002679_assembly_filtered.fasta	Klebsiella aerogenes	234098wG7_CPE0002629_assembly_filtered.fasta	Klebsiella variicola	Different Species
CPE	CK	5	FH	13	indirect	-421	hospital	234099wC2_CPE0002679_assembly_filtered.fasta	Klebsiella aerogenes	234098wD6_CPE0002618_assembly_filtered.fasta	Klebsiella variicola	Different Species
CPE	CK	5	FH	13	indirect	-421	hospital	234099wC2_CPE0002679_assembly_filtered.fasta	Klebsiella aerogenes	234098wG7_CPE0002629_assembly_filtered.fasta	Klebsiella variicola	Different Species
CPE	CK	5	FH	14	indirect	-414	hospital	234099wC2_CPE0002679_assembly_filtered.fasta	Klebsiella aerogenes	234098wD6_CPE0002618_assembly_filtered.fasta	Klebsiella variicola	Different Species
CPE	CK	5	FH	14	indirect	-414	hospital	234099wC2_CPE0002679_assembly_filtered.fasta	Klebsiella aerogenes	234098wG7_CPE0002629_assembly_filtered.fasta	Klebsiella variicola	Different Species
CPE	CK	5	FH	15	indirect	-396	hospital	234099wC2_CPE0002679_assembly_filtered.fasta	Klebsiella aerogenes	234098wD6_CPE0002618_assembly_filtered.fasta	Klebsiella variicola	Different Species
CPE	CK	5	FH	15	indirect	-396	hospital	234099wC2_CPE0002679_assembly_filtered.fasta	Klebsiella aerogenes	234098wG7_CPE0002629_assembly_filtered.fasta	Klebsiella variicola	Different Species
CPE	CK	5	FH	16	indirect	-390	hospital	234099wC2_CPE0002679_assembly_filtered.fasta	Klebsiella aerogenes	234098wD6_CPE0002618_assembly_filtered.fasta	Klebsiella variicola	Different Species
CPE	CK	5	FH	16	indirect	-390	hospital	234099wC2_CPE0002679_assembly_filtered.fasta	Klebsiella aerogenes	234098wG7_CPE0002629_assembly_filtered.fasta	Klebsiella variicola	Different Species
CPE	CK	5	FH	19	indirect	-237	hospital	234099wC2_CPE0002679_assembly_filtered.fasta	Klebsiella aerogenes	234098wD6_CPE0002618_assembly_filtered.fasta	Klebsiella variicola	Different Species
CPE	CK	5	FH	19	indirect	-237	hospital	234099wC2_CPE0002679_assembly_filtered.fasta	Klebsiella aerogenes	234098wG7_CPE0002629_assembly_filtered.fasta	Klebsiella variicola	Different Species
CPE	CK	5	FH	20	indirect	-233	hospital	234099wC2_CPE0002679_assembly_filtered.fasta	Klebsiella aerogenes	234098wD6_CPE0002618_assembly_filtered.fasta	Klebsiella variicola	Different Species
CPE	CK	5	FH	20	indirect	-233	hospital	234099wC2_CPE0002679_assembly_filtered.fasta	Klebsiella aerogenes	234098wG7_CPE0002629_assembly_filtered.fasta	Klebsiella variicola	Different Species
CPE	CK	5	FH	21	indirect	-223	hospital	234099wC2_CPE0002679_assembly_filtered.fasta	Klebsiella aerogenes	234098wD6_CPE0002618_assembly_filtered.fasta	Klebsiella variicola	Different Species
CPE	CK	5	FH	21	indirect	-223	hospital	234099wC2_CPE0002679_assembly_filtered.fasta	Klebsiella aerogenes	234098wG7_CPE0002629_assembly_filtered.fasta	Klebsiella variicola	Different Species
CPE	CK	5	FH	22	indirect	-197	hospital	234099wC2_CPE0002679_assembly_filtered.fasta	Klebsiella aerogenes	234098wD6_CPE0002618_assembly_filtered.fasta	Klebsiella variicola	Different Species
CPE	CK	5	FH	22	indirect	-197	hospital	234099wC2_CPE0002679_assembly_filtered.fasta	Klebsiella aerogenes	234098wG7_CPE0002629_assembly_filtered.fasta	Klebsiella variicola	Different Species
CPE	CK	5	FH	23	indirect	-184	hospital	234099wC2_CPE0002679_assembly_filtered.fasta	Klebsiella aerogenes	234098wD6_CPE0002618_assembly_filtered.fasta	Klebsiella variicola	Different Species
CPE	CK	5	FH	23	indirect	-184	hospital	234099wC2_CPE0002679_assembly_filtered.fasta	Klebsiella aerogenes	234098wG7_CPE0002629_assembly_filtered.fasta	Klebsiella variicola	Different Species
CPE	CK	5	FH	24	indirect	-170	hospital	234099wC2_CPE0002679_assembly_filtered.fasta	Klebsiella aerogenes	234098wD6_CPE0002618_assembly_filtered.fasta	Klebsiella variicola	Different Species
CPE	CK	5	FH	24	indirect	-170	hospital	234099wC2_CPE0002679_assembly_filtered.fasta	Klebsiella aerogenes	234098wG7_CPE0002629_assembly_filtered.fasta	Klebsiella variicola	Different Species
CPE	CK	5	FH	25	indirect	-159	hospital	234099wC2_CPE0002679_assembly_filtered.fasta	Klebsiella aerogenes	234098wD6_CPE0002618_assembly_filtered.fasta	Klebsiella variicola	Different Species
CPE	CK	5	FH	25	indirect	-159	hospital	234099wC2_CPE0002679_assembly_filtered.fasta	Klebsiella aerogenes	234098wG7_CPE0002629_assembly_filtered.fasta	Klebsiella variicola	Different Species
CPE	CK	5	FH	26	indirect	-121	hospital	234099wC2_CPE0002679_assembly_filtered.fasta	Klebsiella aerogenes	234098wD6_CPE0002618_assembly_filtered.fasta	Klebsiella variicola	Different Species
CPE	CK	5	FH	26	indirect	-121	hospital	234099wC2_CPE0002679_assembly_filtered.fasta	Klebsiella aerogenes	234098wG7_CPE0002629_assembly_filtered.fasta	Klebsiella variicola	Different Species
CPE	CK	5	FH	27	indirect	-30	hospital	234099wC2_CPE0002679_assembly_filtered.fasta	Klebsiella aerogenes	234098wD6_CPE0002618_assembly_filtered.fasta	Klebsiella variicola	Different Species
CPE	CK	5	FH	27	indirect	-30	hospital	234099wC2_CPE0002679_assembly_filtered.fasta	Klebsiella aerogenes	234098wG7_CPE0002629_assembly_filtered.fasta	Klebsiella variicola	Different Species
CPE	CK	5	FH	28	indirect	-150	hospital	234099wC2_CPE0002679_assembly_filtered.fasta	Klebsiella aerogenes	234098wD6_CPE0002618_assembly_filtered.fasta	Klebsiella variicola	Different Species
CPE	CK	5	FH	28	indirect	-150	hospital	234099wC2_CPE0002679_assembly_filtered.fasta	Klebsiella aerogenes	234098wG7_CPE0002629_assembly_filtered.fasta	Klebsiella variicola	Different Species
CPE	CK	5	FJ	1	indirect	-170	hospital	234099wC2_CPE0002679_assembly_filtered.fasta	Klebsiella aerogenes	234099wG2_CPE0002685_assembly_filtered.fasta	Klebsiella pneumoniae	Different Species
CPE	CK	5	FJ	2	indirect	-163	hospital	234099wC2_CPE0002679_assembly_filtered.fasta	Klebsiella aerogenes	234099wG2_CPE0002685_assembly_filtered.fasta	Klebsiella pneumoniae	Different Species
CPE	CK	5	FJ	3	indirect	-156	building	234099wC2_CPE0002679_assembly_filtered.fasta	Klebsiella aerogenes	234099wG2_CPE0002685_assembly_filtered.fasta	Klebsiella pneumoniae	Different Species
CPE	CK	5	FJ	4	indirect	-154	hospital	234099wC2_CPE0002679_assembly_filtered.fasta	Klebsiella aerogenes	234099wG2_CPE0002685_assembly_filtered.fasta	Klebsiella pneumoniae	Different Species
CPE	CK	5	FJ	5	indirect	-141	building	234099wC2_CPE0002679_assembly_filtered.fasta	Klebsiella aerogenes	234099wG2_CPE0002685_assembly_filtered.fasta	Klebsiella pneumoniae	Different Species
CPE	CK	5	FJ	6	indirect	-122	hospital	234099wC2_CPE0002679_assembly_filtered.fasta	Klebsiella aerogenes	234099wG2_CPE0002685_assembly_filtered.fasta	Klebsiella pneumoniae	Different Species
CPE	CK	5	FK	1	indirect	-217	hospital	234099wC2_CPE0002679_assembly_filtered.fasta	Klebsiella aerogenes	234098wG5_CPE0002613_assembly_filtered.fasta	Escherichia coli	Different Species
CPE	CK	5	FK	2	indirect	-134	hospital	234099wC2_CPE0002679_assembly_filtered.fasta	Klebsiella aerogenes	234098wG5_CPE0002613_assembly_filtered.fasta	Escherichia coli	Different Species
CPE	CK	5	FK	3	indirect	-60	hospital	234099wC2_CPE0002679_assembly_filtered.fasta	Klebsiella aerogenes	234098wG5_CPE0002613_assembly_filtered.fasta	Escherichia coli	Different Species
CPE	CK	5	FK	4	indirect	-58	hospital	234099wC2_CPE0002679_assembly_filtered.fasta	Klebsiella aerogenes	234098wG5_CPE0002613_assembly_filtered.fasta	Escherichia coli	Different Species
CPE	CK	5	FK	5	indirect	-51	hospital	234099wC2_CPE0002679_assembly_filtered.fasta	Klebsiella aerogenes	234098wG5_CPE0002613_assembly_filtered.fasta	Escherichia coli	Different Species
CPE	CK	5	FK	6	direct	3	hospital	234099wC2_CPE0002679_assembly_filtered.fasta	Klebsiella aerogenes	234098wG5_CPE0002613_assembly_filtered.fasta	Escherichia coli	Different Species
CPE	CK	5	FK	7	indirect	-51	hospital	234099wC2_CPE0002679_assembly_filtered.fasta	Klebsiella aerogenes	234098wG5_CPE0002613_assembly_filtered.fasta	Escherichia coli	Different Species
CPE	CK	5	FK	8	indirect	-140	hospital	234099wC2_CPE0002679_assembly_filtered.fasta	Klebsiella aerogenes	234098wG5_CPE0002613_assembly_filtered.fasta	Escherichia coli	Different Species
CPE	CL	6	CS	2	indirect	-33	hospital	234098wD8_CPE0002634_assembly_filtered.fasta	Escherichia coli	234098wF6_CPE0002620_assembly_filtered.fasta	Klebsiella pneumoniae	Different Species
CPE	CL	6	CS	2	indirect	-33	hospital	234098wD8_CPE0002634_assembly_filtered.fasta	Escherichia coli	234098wH6_CPE0002622_assembly_filtered_reseq.fasta	Klebsiella pneumoniae	Different Species
CPE	CL	6	CS	2	indirect	-33	hospital	234098wD8_CPE0002634_assembly_filtered.fasta	Escherichia coli	234098wA10_CPE0002648_assembly_filtered.fasta	Klebsiella pneumoniae	Different Species
CPE	CL	6	CU	2	indirect	-97	hospital	234098wD8_CPE0002634_assembly_filtered.fasta	Escherichia coli	234099wE4_CPE0002703_assembly_filtered.fasta	Klebsiella pneumoniae	Different Species				Escherichia_coli_234098wD8_CPE0002634_assembly_plasmid_AA002	Klebsiella_pneumoniae_234099wE4_CPE0002703_assembly_plasmid_AA002	5
CPE	CL	6	CY	4	indirect	-313	hospital	234098wD8_CPE0002634_assembly_filtered.fasta	Escherichia coli	234098wA12_CPE0002664_assembly_filtered.fasta	Escherichia coli	Same Species	73156	0.99993	0.704367
CPE	CL	6	CY	4	indirect	-313	hospital	234098wD8_CPE0002634_assembly_filtered.fasta	Escherichia coli	234099wA2_CPE0002677_assembly_filtered.fasta	Escherichia coli	Same Species	73154	0.999906	0.707009
CPE	CL	6	CY	5	indirect	-310	hospital	234098wD8_CPE0002634_assembly_filtered.fasta	Escherichia coli	234098wA12_CPE0002664_assembly_filtered.fasta	Escherichia coli	Same Species	73156	0.99993	0.704367
CPE	CL	6	CY	5	indirect	-310	hospital	234098wD8_CPE0002634_assembly_filtered.fasta	Escherichia coli	234099wA2_CPE0002677_assembly_filtered.fasta	Escherichia coli	Same Species	73154	0.999906	0.707009
CPE	CL	6	DI	1	indirect	-704	hospital	234098wD8_CPE0002634_assembly_filtered.fasta	Escherichia coli	234099wF1_CPE0002674_assembly_filtered.fasta	Klebsiella aerogenes	Different Species
CPE	CL	6	DI	2	indirect	-702	hospital	234098wD8_CPE0002634_assembly_filtered.fasta	Escherichia coli	234099wF1_CPE0002674_assembly_filtered.fasta	Klebsiella aerogenes	Different Species
CPE	CL	6	DI	3	indirect	-701	hospital	234098wD8_CPE0002634_assembly_filtered.fasta	Escherichia coli	234099wF1_CPE0002674_assembly_filtered.fasta	Klebsiella aerogenes	Different Species
CPE	CL	6	DI	4	indirect	-690	hospital	234098wD8_CPE0002634_assembly_filtered.fasta	Escherichia coli	234099wF1_CPE0002674_assembly_filtered.fasta	Klebsiella aerogenes	Different Species
CPE	CL	6	DI	5	indirect	-688	hospital	234098wD8_CPE0002634_assembly_filtered.fasta	Escherichia coli	234099wF1_CPE0002674_assembly_filtered.fasta	Klebsiella aerogenes	Different Species
CPE	CL	6	DI	6	indirect	-686	hospital	234098wD8_CPE0002634_assembly_filtered.fasta	Escherichia coli	234099wF1_CPE0002674_assembly_filtered.fasta	Klebsiella aerogenes	Different Species
CPE	CL	6	DI	7	indirect	-684	hospital	234098wD8_CPE0002634_assembly_filtered.fasta	Escherichia coli	234099wF1_CPE0002674_assembly_filtered.fasta	Klebsiella aerogenes	Different Species
CPE	CL	6	DI	8	indirect	-677	hospital	234098wD8_CPE0002634_assembly_filtered.fasta	Escherichia coli	234099wF1_CPE0002674_assembly_filtered.fasta	Klebsiella aerogenes	Different Species
CPE	CL	6	DI	9	indirect	-668	hospital	234098wD8_CPE0002634_assembly_filtered.fasta	Escherichia coli	234099wF1_CPE0002674_assembly_filtered.fasta	Klebsiella aerogenes	Different Species
CPE	CL	6	DI	10	indirect	-648	hospital	234098wD8_CPE0002634_assembly_filtered.fasta	Escherichia coli	234099wF1_CPE0002674_assembly_filtered.fasta	Klebsiella aerogenes	Different Species
CPE	CL	6	DI	11	indirect	-632	hospital	234098wD8_CPE0002634_assembly_filtered.fasta	Escherichia coli	234099wF1_CPE0002674_assembly_filtered.fasta	Klebsiella aerogenes	Different Species
CPE	CL	6	DI	12	indirect	-628	hospital	234098wD8_CPE0002634_assembly_filtered.fasta	Escherichia coli	234099wF1_CPE0002674_assembly_filtered.fasta	Klebsiella aerogenes	Different Species
CPE	CL	6	DI	13	indirect	-378	hospital	234098wD8_CPE0002634_assembly_filtered.fasta	Escherichia coli	234099wF1_CPE0002674_assembly_filtered.fasta	Klebsiella aerogenes	Different Species
CPE	CL	6	DI	14	indirect	-371	hospital	234098wD8_CPE0002634_assembly_filtered.fasta	Escherichia coli	234099wF1_CPE0002674_assembly_filtered.fasta	Klebsiella aerogenes	Different Species
CPE	CL	6	DI	15	indirect	-322	hospital	234098wD8_CPE0002634_assembly_filtered.fasta	Escherichia coli	234099wF1_CPE0002674_assembly_filtered.fasta	Klebsiella aerogenes	Different Species
CPE	CL	6	DI	16	indirect	-320	hospital	234098wD8_CPE0002634_assembly_filtered.fasta	Escherichia coli	234099wF1_CPE0002674_assembly_filtered.fasta	Klebsiella aerogenes	Different Species
CPE	CL	6	DI	17	indirect	-287	hospital	234098wD8_CPE0002634_assembly_filtered.fasta	Escherichia coli	234099wF1_CPE0002674_assembly_filtered.fasta	Klebsiella aerogenes	Different Species
CPE	CL	6	DI	18	indirect	-7	building	234098wD8_CPE0002634_assembly_filtered.fasta	Escherichia coli	234099wF1_CPE0002674_assembly_filtered.fasta	Klebsiella aerogenes	Different Species
CPE	CL	6	DI	19	indirect	-59	building	234098wD8_CPE0002634_assembly_filtered.fasta	Escherichia coli	234099wF1_CPE0002674_assembly_filtered.fasta	Klebsiella aerogenes	Different Species
CPE	CL	6	DI	20	indirect	-173	hospital	234098wD8_CPE0002634_assembly_filtered.fasta	Escherichia coli	234099wF1_CPE0002674_assembly_filtered.fasta	Klebsiella aerogenes	Different Species
CPE	CL	6	DJ	1	indirect	-849	hospital	234098wD8_CPE0002634_assembly_filtered.fasta	Escherichia coli	234098wG3_CPE0002591_assembly_filtered.fasta	Escherichia coli	Same Species	62665	0.999953	0.678838
CPE	CL	6	DJ	2	indirect	-846	hospital	234098wD8_CPE0002634_assembly_filtered.fasta	Escherichia coli	234098wG3_CPE0002591_assembly_filtered.fasta	Escherichia coli	Same Species	62665	0.999953	0.678838
CPE	CL	6	DJ	3	indirect	-219	hospital	234098wD8_CPE0002634_assembly_filtered.fasta	Escherichia coli	234098wG3_CPE0002591_assembly_filtered.fasta	Escherichia coli	Same Species	62665	0.999953	0.678838
CPE	CL	6	DJ	4	indirect	-210	hospital	234098wD8_CPE0002634_assembly_filtered.fasta	Escherichia coli	234098wG3_CPE0002591_assembly_filtered.fasta	Escherichia coli	Same Species	62665	0.999953	0.678838
CPE	CL	6	DJ	5	indirect	-202	hospital	234098wD8_CPE0002634_assembly_filtered.fasta	Escherichia coli	234098wG3_CPE0002591_assembly_filtered.fasta	Escherichia coli	Same Species	62665	0.999953	0.678838
CPE	CL	6	DJ	6	indirect	-31	hospital	234098wD8_CPE0002634_assembly_filtered.fasta	Escherichia coli	234098wG3_CPE0002591_assembly_filtered.fasta	Escherichia coli	Same Species	62665	0.999953	0.678838
CPE	CL	6	DJ	7	indirect	-32	hospital	234098wD8_CPE0002634_assembly_filtered.fasta	Escherichia coli	234098wG3_CPE0002591_assembly_filtered.fasta	Escherichia coli	Same Species	62665	0.999953	0.678838
CPE	CL	6	DJ	8	indirect	-334	hospital	234098wD8_CPE0002634_assembly_filtered.fasta	Escherichia coli	234098wG3_CPE0002591_assembly_filtered.fasta	Escherichia coli	Same Species	62665	0.999953	0.678838
CPE	CL	6	DJ	9	indirect	-345	hospital	234098wD8_CPE0002634_assembly_filtered.fasta	Escherichia coli	234098wG3_CPE0002591_assembly_filtered.fasta	Escherichia coli	Same Species	62665	0.999953	0.678838
CPE	CL	6	DK	1	indirect	-55	hospital	234098wD8_CPE0002634_assembly_filtered.fasta	Escherichia coli	234098wF9_CPE0002645_assembly_filtered.fasta	Enterobacter hormaechei	Different Species
CPE	CL	6	DL	1	indirect	-98	hospital	234098wD8_CPE0002634_assembly_filtered.fasta	Escherichia coli	234098wH2_CPE0002584_assembly_filtered.fasta	Enterobacter hormaechei	Different Species
CPE	CL	6	DL	2	indirect	-30	hospital	234098wD8_CPE0002634_assembly_filtered.fasta	Escherichia coli	234098wH2_CPE0002584_assembly_filtered.fasta	Enterobacter hormaechei	Different Species
CPE	CL	6	DL	3	indirect	-52	hospital	234098wD8_CPE0002634_assembly_filtered.fasta	Escherichia coli	234098wH2_CPE0002584_assembly_filtered.fasta	Enterobacter hormaechei	Different Species
CPE	CL	6	DM	1	indirect	-26	hospital	234098wD8_CPE0002634_assembly_filtered.fasta	Escherichia coli	234098wA4_CPE0002593_assembly_filtered.fasta	Klebsiella pneumoniae	Different Species
CPE	CL	6	DM	1	indirect	-26	hospital	234098wD8_CPE0002634_assembly_filtered.fasta	Escherichia coli	234098wH4_CPE0002603_assembly_filtered.fasta	Klebsiella pneumoniae	Different Species
CPE	CL	6	DM	2	indirect	-32	hospital	234098wD8_CPE0002634_assembly_filtered.fasta	Escherichia coli	234098wA4_CPE0002593_assembly_filtered.fasta	Klebsiella pneumoniae	Different Species
CPE	CL	6	DM	2	indirect	-32	hospital	234098wD8_CPE0002634_assembly_filtered.fasta	Escherichia coli	234098wH4_CPE0002603_assembly_filtered.fasta	Klebsiella pneumoniae	Different Species
CPE	CL	6	DM	3	indirect	-49	hospital	234098wD8_CPE0002634_assembly_filtered.fasta	Escherichia coli	234098wA4_CPE0002593_assembly_filtered.fasta	Klebsiella pneumoniae	Different Species
CPE	CL	6	DM	3	indirect	-49	hospital	234098wD8_CPE0002634_assembly_filtered.fasta	Escherichia coli	234098wH4_CPE0002603_assembly_filtered.fasta	Klebsiella pneumoniae	Different Species
CPE	CL	6	DR	1	indirect	-21	hospital	234098wD8_CPE0002634_assembly_filtered.fasta	Escherichia coli	234098wA7_CPE0002623_assembly_filtered.fasta	Klebsiella pneumoniae	Different Species
CPE	CL	6	DR	2	indirect	-32	hospital	234098wD8_CPE0002634_assembly_filtered.fasta	Escherichia coli	234098wA7_CPE0002623_assembly_filtered.fasta	Klebsiella pneumoniae	Different Species
CPE	CL	6	DR	3	indirect	-67	hospital	234098wD8_CPE0002634_assembly_filtered.fasta	Escherichia coli	234098wA7_CPE0002623_assembly_filtered.fasta	Klebsiella pneumoniae	Different Species
CPE	CL	6	DR	4	indirect	-157	hospital	234098wD8_CPE0002634_assembly_filtered.fasta	Escherichia coli	234098wA7_CPE0002623_assembly_filtered.fasta	Klebsiella pneumoniae	Different Species
CPE	CL	6	DS	1	indirect	-525	building	234098wD8_CPE0002634_assembly_filtered.fasta	Escherichia coli	234098wB3_CPE0002586_assembly_filtered.fasta	Klebsiella michiganensis	Different Species
CPE	CL	6	DS	1	indirect	-525	building	234098wD8_CPE0002634_assembly_filtered.fasta	Escherichia coli	234098wC3_CPE0002587_assembly_filtered.fasta	Escherichia coli	Same Species	211860	0.999069	0.953013	Escherichia_coli_234098wD8_CPE0002634_assembly_plasmid_AA002	Escherichia_coli_234098wC3_CPE0002587_assembly_plasmid_AA002	4
CPE	CL	6	DS	2	indirect	-524	hospital	234098wD8_CPE0002634_assembly_filtered.fasta	Escherichia coli	234098wB3_CPE0002586_assembly_filtered.fasta	Klebsiella michiganensis	Different Species
CPE	CL	6	DS	2	indirect	-524	hospital	234098wD8_CPE0002634_assembly_filtered.fasta	Escherichia coli	234098wC3_CPE0002587_assembly_filtered.fasta	Escherichia coli	Same Species	211860	0.999069	0.953013	Escherichia_coli_234098wD8_CPE0002634_assembly_plasmid_AA002	Escherichia_coli_234098wC3_CPE0002587_assembly_plasmid_AA002	4
CPE	CL	6	DS	3	indirect	-498	hospital	234098wD8_CPE0002634_assembly_filtered.fasta	Escherichia coli	234098wB3_CPE0002586_assembly_filtered.fasta	Klebsiella michiganensis	Different Species
CPE	CL	6	DS	3	indirect	-498	hospital	234098wD8_CPE0002634_assembly_filtered.fasta	Escherichia coli	234098wC3_CPE0002587_assembly_filtered.fasta	Escherichia coli	Same Species	211860	0.999069	0.953013	Escherichia_coli_234098wD8_CPE0002634_assembly_plasmid_AA002	Escherichia_coli_234098wC3_CPE0002587_assembly_plasmid_AA002	4
CPE	CL	6	DS	4	indirect	-497	hospital	234098wD8_CPE0002634_assembly_filtered.fasta	Escherichia coli	234098wB3_CPE0002586_assembly_filtered.fasta	Klebsiella michiganensis	Different Species
CPE	CL	6	DS	4	indirect	-497	hospital	234098wD8_CPE0002634_assembly_filtered.fasta	Escherichia coli	234098wC3_CPE0002587_assembly_filtered.fasta	Escherichia coli	Same Species	211860	0.999069	0.953013	Escherichia_coli_234098wD8_CPE0002634_assembly_plasmid_AA002	Escherichia_coli_234098wC3_CPE0002587_assembly_plasmid_AA002	4
CPE	CL	6	DS	5	indirect	-491	hospital	234098wD8_CPE0002634_assembly_filtered.fasta	Escherichia coli	234098wB3_CPE0002586_assembly_filtered.fasta	Klebsiella michiganensis	Different Species
CPE	CL	6	DS	5	indirect	-491	hospital	234098wD8_CPE0002634_assembly_filtered.fasta	Escherichia coli	234098wC3_CPE0002587_assembly_filtered.fasta	Escherichia coli	Same Species	211860	0.999069	0.953013	Escherichia_coli_234098wD8_CPE0002634_assembly_plasmid_AA002	Escherichia_coli_234098wC3_CPE0002587_assembly_plasmid_AA002	4
CPE	CL	6	DS	6	indirect	-30	hospital	234098wD8_CPE0002634_assembly_filtered.fasta	Escherichia coli	234098wB3_CPE0002586_assembly_filtered.fasta	Klebsiella michiganensis	Different Species
CPE	CL	6	DS	6	indirect	-30	hospital	234098wD8_CPE0002634_assembly_filtered.fasta	Escherichia coli	234098wC3_CPE0002587_assembly_filtered.fasta	Escherichia coli	Same Species	211860	0.999069	0.953013	Escherichia_coli_234098wD8_CPE0002634_assembly_plasmid_AA002	Escherichia_coli_234098wC3_CPE0002587_assembly_plasmid_AA002	4
CPE	CL	6	DV	1	indirect	-51	hospital	234098wD8_CPE0002634_assembly_filtered.fasta	Escherichia coli	234098wA9_CPE0002639_assembly_filtered.fasta	Escherichia coli	Same Species	71374	0.999928	0.752628
CPE	CL	6	DV	2	indirect	-70	hospital	234098wD8_CPE0002634_assembly_filtered.fasta	Escherichia coli	234098wA9_CPE0002639_assembly_filtered.fasta	Escherichia coli	Same Species	71374	0.999928	0.752628
CPE	CL	6	DW	10	indirect	-268	hospital	234098wD8_CPE0002634_assembly_filtered.fasta	Escherichia coli	234099wG3_CPE0002696_assembly_filtered.fasta	Enterobacter hormaechei	Different Species
CPE	CL	6	DW	11	indirect	-270	hospital	234098wD8_CPE0002634_assembly_filtered.fasta	Escherichia coli	234099wG3_CPE0002696_assembly_filtered.fasta	Enterobacter hormaechei	Different Species
CPE	CL	6	DW	12	indirect	-272	ward	234098wD8_CPE0002634_assembly_filtered.fasta	Escherichia coli	234099wG3_CPE0002696_assembly_filtered.fasta	Enterobacter hormaechei	Different Species
CPE	CL	6	DX	5	indirect	-45	hospital	234098wD8_CPE0002634_assembly_filtered.fasta	Escherichia coli	234098wE9_CPE0002644_assembly_filtered.fasta	Citrobacter freundii	Different Species
CPE	CL	6	DX	6	indirect	-49	hospital	234098wD8_CPE0002634_assembly_filtered.fasta	Escherichia coli	234098wE9_CPE0002644_assembly_filtered.fasta	Citrobacter freundii	Different Species
CPE	CL	6	DX	7	indirect	-58	hospital	234098wD8_CPE0002634_assembly_filtered.fasta	Escherichia coli	234098wE9_CPE0002644_assembly_filtered.fasta	Citrobacter freundii	Different Species
CPE	CL	6	DX	8	indirect	-161	hospital	234098wD8_CPE0002634_assembly_filtered.fasta	Escherichia coli	234098wE9_CPE0002644_assembly_filtered.fasta	Citrobacter freundii	Different Species
CPE	CL	6	DX	9	indirect	-162	hospital	234098wD8_CPE0002634_assembly_filtered.fasta	Escherichia coli	234098wE9_CPE0002644_assembly_filtered.fasta	Citrobacter freundii	Different Species
CPE	CL	6	DX	10	indirect	-319	hospital	234098wD8_CPE0002634_assembly_filtered.fasta	Escherichia coli	234098wE9_CPE0002644_assembly_filtered.fasta	Citrobacter freundii	Different Species
CPE	CL	6	DZ	4	indirect	-21	hospital	234098wD8_CPE0002634_assembly_filtered.fasta	Escherichia coli	234098wF1_CPE0002574_assembly_filtered.fasta	Klebsiella pneumoniae	Different Species
CPE	CL	6	DZ	5	indirect	-22	hospital	234098wD8_CPE0002634_assembly_filtered.fasta	Escherichia coli	234098wF1_CPE0002574_assembly_filtered.fasta	Klebsiella pneumoniae	Different Species
CPE	CL	6	DZ	6	indirect	-27	hospital	234098wD8_CPE0002634_assembly_filtered.fasta	Escherichia coli	234098wF1_CPE0002574_assembly_filtered.fasta	Klebsiella pneumoniae	Different Species
CPE	CL	6	DZ	7	indirect	-28	ward	234098wD8_CPE0002634_assembly_filtered.fasta	Escherichia coli	234098wF1_CPE0002574_assembly_filtered.fasta	Klebsiella pneumoniae	Different Species
CPE	CL	6	EF	2	indirect	-66	hospital	234098wD8_CPE0002634_assembly_filtered.fasta	Escherichia coli	234099wF3_CPE0002694_assembly_filtered.fasta	Klebsiella aerogenes	Different Species
CPE	CL	6	EF	3	indirect	-67	hospital	234098wD8_CPE0002634_assembly_filtered.fasta	Escherichia coli	234099wF3_CPE0002694_assembly_filtered.fasta	Klebsiella aerogenes	Different Species
CPE	CL	6	EG	1	indirect	-768	hospital	234098wD8_CPE0002634_assembly_filtered.fasta	Escherichia coli	234098wB9_CPE0002641_assembly_filtered.fasta	Enterobacter hormaechei	Different Species
CPE	CL	6	EG	3	indirect	-505	hospital	234098wD8_CPE0002634_assembly_filtered.fasta	Escherichia coli	234098wB9_CPE0002641_assembly_filtered.fasta	Enterobacter hormaechei	Different Species
CPE	CL	6	EG	4	indirect	-504	hospital	234098wD8_CPE0002634_assembly_filtered.fasta	Escherichia coli	234098wB9_CPE0002641_assembly_filtered.fasta	Enterobacter hormaechei	Different Species
CPE	CL	6	EG	5	indirect	-498	hospital	234098wD8_CPE0002634_assembly_filtered.fasta	Escherichia coli	234098wB9_CPE0002641_assembly_filtered.fasta	Enterobacter hormaechei	Different Species
CPE	CL	6	EG	6	indirect	-477	hospital	234098wD8_CPE0002634_assembly_filtered.fasta	Escherichia coli	234098wB9_CPE0002641_assembly_filtered.fasta	Enterobacter hormaechei	Different Species
CPE	CL	6	EG	7	indirect	-24	hospital	234098wD8_CPE0002634_assembly_filtered.fasta	Escherichia coli	234098wB9_CPE0002641_assembly_filtered.fasta	Enterobacter hormaechei	Different Species
CPE	CL	6	EG	8	indirect	-20	hospital	234098wD8_CPE0002634_assembly_filtered.fasta	Escherichia coli	234098wB9_CPE0002641_assembly_filtered.fasta	Enterobacter hormaechei	Different Species
CPE	CL	6	EG	9	indirect	-27	hospital	234098wD8_CPE0002634_assembly_filtered.fasta	Escherichia coli	234098wB9_CPE0002641_assembly_filtered.fasta	Enterobacter hormaechei	Different Species
CPE	CL	6	EG	11	indirect	-32	hospital	234098wD8_CPE0002634_assembly_filtered.fasta	Escherichia coli	234098wB9_CPE0002641_assembly_filtered.fasta	Enterobacter hormaechei	Different Species
CPE	CL	6	EG	12	indirect	-50	hospital	234098wD8_CPE0002634_assembly_filtered.fasta	Escherichia coli	234098wB9_CPE0002641_assembly_filtered.fasta	Enterobacter hormaechei	Different Species
CPE	CL	6	EG	14	indirect	-66	hospital	234098wD8_CPE0002634_assembly_filtered.fasta	Escherichia coli	234098wB9_CPE0002641_assembly_filtered.fasta	Enterobacter hormaechei	Different Species
CPE	CL	6	EG	15	indirect	-234	hospital	234098wD8_CPE0002634_assembly_filtered.fasta	Escherichia coli	234098wB9_CPE0002641_assembly_filtered.fasta	Enterobacter hormaechei	Different Species
CPE	CL	6	EG	16	indirect	-268	hospital	234098wD8_CPE0002634_assembly_filtered.fasta	Escherichia coli	234098wB9_CPE0002641_assembly_filtered.fasta	Enterobacter hormaechei	Different Species
CPE	CL	6	EG	17	indirect	-308	hospital	234098wD8_CPE0002634_assembly_filtered.fasta	Escherichia coli	234098wB9_CPE0002641_assembly_filtered.fasta	Enterobacter hormaechei	Different Species
CPE	CL	6	EG	18	indirect	-343	hospital	234098wD8_CPE0002634_assembly_filtered.fasta	Escherichia coli	234098wB9_CPE0002641_assembly_filtered.fasta	Enterobacter hormaechei	Different Species
CPE	CL	6	EG	20	indirect	-350	hospital	234098wD8_CPE0002634_assembly_filtered.fasta	Escherichia coli	234098wB9_CPE0002641_assembly_filtered.fasta	Enterobacter hormaechei	Different Species
CPE	CL	6	EI	2	indirect	-333	hospital	234098wD8_CPE0002634_assembly_filtered.fasta	Escherichia coli	234099wB3_CPE0002688_assembly_filtered.fasta	Escherichia coli	Same Species	71248	0.999841	0.707679
CPE	CL	6	EI	3	indirect	-307	hospital	234098wD8_CPE0002634_assembly_filtered.fasta	Escherichia coli	234099wB3_CPE0002688_assembly_filtered.fasta	Escherichia coli	Same Species	71248	0.999841	0.707679
CPE	CL	6	EI	4	indirect	-276	hospital	234098wD8_CPE0002634_assembly_filtered.fasta	Escherichia coli	234099wB3_CPE0002688_assembly_filtered.fasta	Escherichia coli	Same Species	71248	0.999841	0.707679
CPE	CL	6	EI	5	indirect	-252	hospital	234098wD8_CPE0002634_assembly_filtered.fasta	Escherichia coli	234099wB3_CPE0002688_assembly_filtered.fasta	Escherichia coli	Same Species	71248	0.999841	0.707679
CPE	CL	6	EJ	1	indirect	-37	hospital	234098wD8_CPE0002634_assembly_filtered.fasta	Escherichia coli	234098wE4_CPE0002597_assembly_filtered.fasta	Escherichia coli	Same Species	72739	0.999748	0.725533
CPE	CL	6	EJ	2	indirect	-95	hospital	234098wD8_CPE0002634_assembly_filtered.fasta	Escherichia coli	234098wE4_CPE0002597_assembly_filtered.fasta	Escherichia coli	Same Species	72739	0.999748	0.725533
CPE	CL	6	EJ	3	indirect	-96	hospital	234098wD8_CPE0002634_assembly_filtered.fasta	Escherichia coli	234098wE4_CPE0002597_assembly_filtered.fasta	Escherichia coli	Same Species	72739	0.999748	0.725533
CPE	CL	6	EJ	4	indirect	-107	hospital	234098wD8_CPE0002634_assembly_filtered.fasta	Escherichia coli	234098wE4_CPE0002597_assembly_filtered.fasta	Escherichia coli	Same Species	72739	0.999748	0.725533
CPE	CL	6	EJ	5	indirect	-108	hospital	234098wD8_CPE0002634_assembly_filtered.fasta	Escherichia coli	234098wE4_CPE0002597_assembly_filtered.fasta	Escherichia coli	Same Species	72739	0.999748	0.725533
CPE	CL	6	EK	1	indirect	-679	hospital	234098wD8_CPE0002634_assembly_filtered.fasta	Escherichia coli	234098wE1_CPE0002573_assembly_filtered.fasta	Escherichia coli	Same Species	72806	0.99987	0.787234
CPE	CL	6	EK	2	indirect	-675	hospital	234098wD8_CPE0002634_assembly_filtered.fasta	Escherichia coli	234098wE1_CPE0002573_assembly_filtered.fasta	Escherichia coli	Same Species	72806	0.99987	0.787234
CPE	CL	6	EK	3	indirect	-671	hospital	234098wD8_CPE0002634_assembly_filtered.fasta	Escherichia coli	234098wE1_CPE0002573_assembly_filtered.fasta	Escherichia coli	Same Species	72806	0.99987	0.787234
CPE	CL	6	EK	4	indirect	-560	hospital	234098wD8_CPE0002634_assembly_filtered.fasta	Escherichia coli	234098wE1_CPE0002573_assembly_filtered.fasta	Escherichia coli	Same Species	72806	0.99987	0.787234
CPE	CL	6	EK	5	indirect	-559	hospital	234098wD8_CPE0002634_assembly_filtered.fasta	Escherichia coli	234098wE1_CPE0002573_assembly_filtered.fasta	Escherichia coli	Same Species	72806	0.99987	0.787234
CPE	CL	6	EK	6	indirect	-472	building	234098wD8_CPE0002634_assembly_filtered.fasta	Escherichia coli	234098wE1_CPE0002573_assembly_filtered.fasta	Escherichia coli	Same Species	72806	0.99987	0.787234
CPE	CL	6	EK	7	indirect	-363	hospital	234098wD8_CPE0002634_assembly_filtered.fasta	Escherichia coli	234098wE1_CPE0002573_assembly_filtered.fasta	Escherichia coli	Same Species	72806	0.99987	0.787234
CPE	CL	6	EL	3	indirect	-331	hospital	234098wD8_CPE0002634_assembly_filtered.fasta	Escherichia coli	234098wF7_CPE0002628_assembly_filtered.fasta	Klebsiella pneumoniae	Different Species				Escherichia_coli_234098wD8_CPE0002634_assembly_plasmid_AA002	Klebsiella_pneumoniae_234098wF7_CPE0002628_assembly_plasmid_AA002	3
CPE	CL	6	EL	3	indirect	-331	hospital	234098wD8_CPE0002634_assembly_filtered.fasta	Escherichia coli	234098wC8_CPE0002633_assembly_filtered.fasta	Klebsiella pneumoniae	Different Species				Escherichia_coli_234098wD8_CPE0002634_assembly_plasmid_AA002	Klebsiella_pneumoniae_234098wC8_CPE0002633_assembly_plasmid_AA002	2
CPE	CL	6	EL	4	indirect	-318	hospital	234098wD8_CPE0002634_assembly_filtered.fasta	Escherichia coli	234098wF7_CPE0002628_assembly_filtered.fasta	Klebsiella pneumoniae	Different Species				Escherichia_coli_234098wD8_CPE0002634_assembly_plasmid_AA002	Klebsiella_pneumoniae_234098wF7_CPE0002628_assembly_plasmid_AA002	3
CPE	CL	6	EL	4	indirect	-318	hospital	234098wD8_CPE0002634_assembly_filtered.fasta	Escherichia coli	234098wC8_CPE0002633_assembly_filtered.fasta	Klebsiella pneumoniae	Different Species				Escherichia_coli_234098wD8_CPE0002634_assembly_plasmid_AA002	Klebsiella_pneumoniae_234098wC8_CPE0002633_assembly_plasmid_AA002	2
CPE	CL	6	EL	6	indirect	-109	hospital	234098wD8_CPE0002634_assembly_filtered.fasta	Escherichia coli	234098wF7_CPE0002628_assembly_filtered.fasta	Klebsiella pneumoniae	Different Species				Escherichia_coli_234098wD8_CPE0002634_assembly_plasmid_AA002	Klebsiella_pneumoniae_234098wF7_CPE0002628_assembly_plasmid_AA002	3
CPE	CL	6	EL	6	indirect	-109	hospital	234098wD8_CPE0002634_assembly_filtered.fasta	Escherichia coli	234098wC8_CPE0002633_assembly_filtered.fasta	Klebsiella pneumoniae	Different Species				Escherichia_coli_234098wD8_CPE0002634_assembly_plasmid_AA002	Klebsiella_pneumoniae_234098wC8_CPE0002633_assembly_plasmid_AA002	2
CPE	CL	6	EL	7	indirect	-103	hospital	234098wD8_CPE0002634_assembly_filtered.fasta	Escherichia coli	234098wF7_CPE0002628_assembly_filtered.fasta	Klebsiella pneumoniae	Different Species				Escherichia_coli_234098wD8_CPE0002634_assembly_plasmid_AA002	Klebsiella_pneumoniae_234098wF7_CPE0002628_assembly_plasmid_AA002	3
CPE	CL	6	EL	7	indirect	-103	hospital	234098wD8_CPE0002634_assembly_filtered.fasta	Escherichia coli	234098wC8_CPE0002633_assembly_filtered.fasta	Klebsiella pneumoniae	Different Species				Escherichia_coli_234098wD8_CPE0002634_assembly_plasmid_AA002	Klebsiella_pneumoniae_234098wC8_CPE0002633_assembly_plasmid_AA002	2
CPE	CL	6	EL	8	indirect	-99	hospital	234098wD8_CPE0002634_assembly_filtered.fasta	Escherichia coli	234098wF7_CPE0002628_assembly_filtered.fasta	Klebsiella pneumoniae	Different Species				Escherichia_coli_234098wD8_CPE0002634_assembly_plasmid_AA002	Klebsiella_pneumoniae_234098wF7_CPE0002628_assembly_plasmid_AA002	3
CPE	CL	6	EL	8	indirect	-99	hospital	234098wD8_CPE0002634_assembly_filtered.fasta	Escherichia coli	234098wC8_CPE0002633_assembly_filtered.fasta	Klebsiella pneumoniae	Different Species				Escherichia_coli_234098wD8_CPE0002634_assembly_plasmid_AA002	Klebsiella_pneumoniae_234098wC8_CPE0002633_assembly_plasmid_AA002	2
CPE	CL	6	EL	9	indirect	-62	hospital	234098wD8_CPE0002634_assembly_filtered.fasta	Escherichia coli	234098wF7_CPE0002628_assembly_filtered.fasta	Klebsiella pneumoniae	Different Species				Escherichia_coli_234098wD8_CPE0002634_assembly_plasmid_AA002	Klebsiella_pneumoniae_234098wF7_CPE0002628_assembly_plasmid_AA002	3
CPE	CL	6	EL	9	indirect	-62	hospital	234098wD8_CPE0002634_assembly_filtered.fasta	Escherichia coli	234098wC8_CPE0002633_assembly_filtered.fasta	Klebsiella pneumoniae	Different Species				Escherichia_coli_234098wD8_CPE0002634_assembly_plasmid_AA002	Klebsiella_pneumoniae_234098wC8_CPE0002633_assembly_plasmid_AA002	2
CPE	CL	6	EL	10	indirect	-54	hospital	234098wD8_CPE0002634_assembly_filtered.fasta	Escherichia coli	234098wF7_CPE0002628_assembly_filtered.fasta	Klebsiella pneumoniae	Different Species				Escherichia_coli_234098wD8_CPE0002634_assembly_plasmid_AA002	Klebsiella_pneumoniae_234098wF7_CPE0002628_assembly_plasmid_AA002	3
CPE	CL	6	EL	10	indirect	-54	hospital	234098wD8_CPE0002634_assembly_filtered.fasta	Escherichia coli	234098wC8_CPE0002633_assembly_filtered.fasta	Klebsiella pneumoniae	Different Species				Escherichia_coli_234098wD8_CPE0002634_assembly_plasmid_AA002	Klebsiella_pneumoniae_234098wC8_CPE0002633_assembly_plasmid_AA002	2
CPE	CL	6	EL	11	indirect	-29	hospital	234098wD8_CPE0002634_assembly_filtered.fasta	Escherichia coli	234098wF7_CPE0002628_assembly_filtered.fasta	Klebsiella pneumoniae	Different Species				Escherichia_coli_234098wD8_CPE0002634_assembly_plasmid_AA002	Klebsiella_pneumoniae_234098wF7_CPE0002628_assembly_plasmid_AA002	3
CPE	CL	6	EL	11	indirect	-29	hospital	234098wD8_CPE0002634_assembly_filtered.fasta	Escherichia coli	234098wC8_CPE0002633_assembly_filtered.fasta	Klebsiella pneumoniae	Different Species				Escherichia_coli_234098wD8_CPE0002634_assembly_plasmid_AA002	Klebsiella_pneumoniae_234098wC8_CPE0002633_assembly_plasmid_AA002	2
CPE	CL	6	EL	12	indirect	-50	hospital	234098wD8_CPE0002634_assembly_filtered.fasta	Escherichia coli	234098wF7_CPE0002628_assembly_filtered.fasta	Klebsiella pneumoniae	Different Species				Escherichia_coli_234098wD8_CPE0002634_assembly_plasmid_AA002	Klebsiella_pneumoniae_234098wF7_CPE0002628_assembly_plasmid_AA002	3
CPE	CL	6	EL	12	indirect	-50	hospital	234098wD8_CPE0002634_assembly_filtered.fasta	Escherichia coli	234098wC8_CPE0002633_assembly_filtered.fasta	Klebsiella pneumoniae	Different Species				Escherichia_coli_234098wD8_CPE0002634_assembly_plasmid_AA002	Klebsiella_pneumoniae_234098wC8_CPE0002633_assembly_plasmid_AA002	2
CPE	CL	6	EL	13	indirect	-126	hospital	234098wD8_CPE0002634_assembly_filtered.fasta	Escherichia coli	234098wF7_CPE0002628_assembly_filtered.fasta	Klebsiella pneumoniae	Different Species				Escherichia_coli_234098wD8_CPE0002634_assembly_plasmid_AA002	Klebsiella_pneumoniae_234098wF7_CPE0002628_assembly_plasmid_AA002	3
CPE	CL	6	EL	13	indirect	-126	hospital	234098wD8_CPE0002634_assembly_filtered.fasta	Escherichia coli	234098wC8_CPE0002633_assembly_filtered.fasta	Klebsiella pneumoniae	Different Species				Escherichia_coli_234098wD8_CPE0002634_assembly_plasmid_AA002	Klebsiella_pneumoniae_234098wC8_CPE0002633_assembly_plasmid_AA002	2
CPE	CL	6	EL	14	indirect	-127	hospital	234098wD8_CPE0002634_assembly_filtered.fasta	Escherichia coli	234098wF7_CPE0002628_assembly_filtered.fasta	Klebsiella pneumoniae	Different Species				Escherichia_coli_234098wD8_CPE0002634_assembly_plasmid_AA002	Klebsiella_pneumoniae_234098wF7_CPE0002628_assembly_plasmid_AA002	3
CPE	CL	6	EL	14	indirect	-127	hospital	234098wD8_CPE0002634_assembly_filtered.fasta	Escherichia coli	234098wC8_CPE0002633_assembly_filtered.fasta	Klebsiella pneumoniae	Different Species				Escherichia_coli_234098wD8_CPE0002634_assembly_plasmid_AA002	Klebsiella_pneumoniae_234098wC8_CPE0002633_assembly_plasmid_AA002	2
CPE	CL	6	EL	15	indirect	-169	hospital	234098wD8_CPE0002634_assembly_filtered.fasta	Escherichia coli	234098wF7_CPE0002628_assembly_filtered.fasta	Klebsiella pneumoniae	Different Species				Escherichia_coli_234098wD8_CPE0002634_assembly_plasmid_AA002	Klebsiella_pneumoniae_234098wF7_CPE0002628_assembly_plasmid_AA002	3
CPE	CL	6	EL	15	indirect	-169	hospital	234098wD8_CPE0002634_assembly_filtered.fasta	Escherichia coli	234098wC8_CPE0002633_assembly_filtered.fasta	Klebsiella pneumoniae	Different Species				Escherichia_coli_234098wD8_CPE0002634_assembly_plasmid_AA002	Klebsiella_pneumoniae_234098wC8_CPE0002633_assembly_plasmid_AA002	2
CPE	CL	6	EL	16	indirect	-177	hospital	234098wD8_CPE0002634_assembly_filtered.fasta	Escherichia coli	234098wF7_CPE0002628_assembly_filtered.fasta	Klebsiella pneumoniae	Different Species				Escherichia_coli_234098wD8_CPE0002634_assembly_plasmid_AA002	Klebsiella_pneumoniae_234098wF7_CPE0002628_assembly_plasmid_AA002	3
CPE	CL	6	EL	16	indirect	-177	hospital	234098wD8_CPE0002634_assembly_filtered.fasta	Escherichia coli	234098wC8_CPE0002633_assembly_filtered.fasta	Klebsiella pneumoniae	Different Species				Escherichia_coli_234098wD8_CPE0002634_assembly_plasmid_AA002	Klebsiella_pneumoniae_234098wC8_CPE0002633_assembly_plasmid_AA002	2
CPE	CL	6	EL	17	indirect	-185	hospital	234098wD8_CPE0002634_assembly_filtered.fasta	Escherichia coli	234098wF7_CPE0002628_assembly_filtered.fasta	Klebsiella pneumoniae	Different Species				Escherichia_coli_234098wD8_CPE0002634_assembly_plasmid_AA002	Klebsiella_pneumoniae_234098wF7_CPE0002628_assembly_plasmid_AA002	3
CPE	CL	6	EL	17	indirect	-185	hospital	234098wD8_CPE0002634_assembly_filtered.fasta	Escherichia coli	234098wC8_CPE0002633_assembly_filtered.fasta	Klebsiella pneumoniae	Different Species				Escherichia_coli_234098wD8_CPE0002634_assembly_plasmid_AA002	Klebsiella_pneumoniae_234098wC8_CPE0002633_assembly_plasmid_AA002	2
CPE	CL	6	EL	18	indirect	-206	hospital	234098wD8_CPE0002634_assembly_filtered.fasta	Escherichia coli	234098wF7_CPE0002628_assembly_filtered.fasta	Klebsiella pneumoniae	Different Species				Escherichia_coli_234098wD8_CPE0002634_assembly_plasmid_AA002	Klebsiella_pneumoniae_234098wF7_CPE0002628_assembly_plasmid_AA002	3
CPE	CL	6	EL	18	indirect	-206	hospital	234098wD8_CPE0002634_assembly_filtered.fasta	Escherichia coli	234098wC8_CPE0002633_assembly_filtered.fasta	Klebsiella pneumoniae	Different Species				Escherichia_coli_234098wD8_CPE0002634_assembly_plasmid_AA002	Klebsiella_pneumoniae_234098wC8_CPE0002633_assembly_plasmid_AA002	2
CPE	CL	6	EL	19	indirect	-222	hospital	234098wD8_CPE0002634_assembly_filtered.fasta	Escherichia coli	234098wF7_CPE0002628_assembly_filtered.fasta	Klebsiella pneumoniae	Different Species				Escherichia_coli_234098wD8_CPE0002634_assembly_plasmid_AA002	Klebsiella_pneumoniae_234098wF7_CPE0002628_assembly_plasmid_AA002	3
CPE	CL	6	EL	19	indirect	-222	hospital	234098wD8_CPE0002634_assembly_filtered.fasta	Escherichia coli	234098wC8_CPE0002633_assembly_filtered.fasta	Klebsiella pneumoniae	Different Species				Escherichia_coli_234098wD8_CPE0002634_assembly_plasmid_AA002	Klebsiella_pneumoniae_234098wC8_CPE0002633_assembly_plasmid_AA002	2
CPE	CL	6	EL	20	indirect	-227	hospital	234098wD8_CPE0002634_assembly_filtered.fasta	Escherichia coli	234098wF7_CPE0002628_assembly_filtered.fasta	Klebsiella pneumoniae	Different Species				Escherichia_coli_234098wD8_CPE0002634_assembly_plasmid_AA002	Klebsiella_pneumoniae_234098wF7_CPE0002628_assembly_plasmid_AA002	3
CPE	CL	6	EL	20	indirect	-227	hospital	234098wD8_CPE0002634_assembly_filtered.fasta	Escherichia coli	234098wC8_CPE0002633_assembly_filtered.fasta	Klebsiella pneumoniae	Different Species				Escherichia_coli_234098wD8_CPE0002634_assembly_plasmid_AA002	Klebsiella_pneumoniae_234098wC8_CPE0002633_assembly_plasmid_AA002	2
CPE	CL	6	EL	21	indirect	-230	hospital	234098wD8_CPE0002634_assembly_filtered.fasta	Escherichia coli	234098wF7_CPE0002628_assembly_filtered.fasta	Klebsiella pneumoniae	Different Species				Escherichia_coli_234098wD8_CPE0002634_assembly_plasmid_AA002	Klebsiella_pneumoniae_234098wF7_CPE0002628_assembly_plasmid_AA002	3
CPE	CL	6	EL	21	indirect	-230	hospital	234098wD8_CPE0002634_assembly_filtered.fasta	Escherichia coli	234098wC8_CPE0002633_assembly_filtered.fasta	Klebsiella pneumoniae	Different Species				Escherichia_coli_234098wD8_CPE0002634_assembly_plasmid_AA002	Klebsiella_pneumoniae_234098wC8_CPE0002633_assembly_plasmid_AA002	2
CPE	CL	6	EL	22	indirect	-231	hospital	234098wD8_CPE0002634_assembly_filtered.fasta	Escherichia coli	234098wF7_CPE0002628_assembly_filtered.fasta	Klebsiella pneumoniae	Different Species				Escherichia_coli_234098wD8_CPE0002634_assembly_plasmid_AA002	Klebsiella_pneumoniae_234098wF7_CPE0002628_assembly_plasmid_AA002	3
CPE	CL	6	EL	22	indirect	-231	hospital	234098wD8_CPE0002634_assembly_filtered.fasta	Escherichia coli	234098wC8_CPE0002633_assembly_filtered.fasta	Klebsiella pneumoniae	Different Species				Escherichia_coli_234098wD8_CPE0002634_assembly_plasmid_AA002	Klebsiella_pneumoniae_234098wC8_CPE0002633_assembly_plasmid_AA002	2
CPE	CL	6	EL	25	indirect	-247	hospital	234098wD8_CPE0002634_assembly_filtered.fasta	Escherichia coli	234098wF7_CPE0002628_assembly_filtered.fasta	Klebsiella pneumoniae	Different Species				Escherichia_coli_234098wD8_CPE0002634_assembly_plasmid_AA002	Klebsiella_pneumoniae_234098wF7_CPE0002628_assembly_plasmid_AA002	3
CPE	CL	6	EL	25	indirect	-247	hospital	234098wD8_CPE0002634_assembly_filtered.fasta	Escherichia coli	234098wC8_CPE0002633_assembly_filtered.fasta	Klebsiella pneumoniae	Different Species				Escherichia_coli_234098wD8_CPE0002634_assembly_plasmid_AA002	Klebsiella_pneumoniae_234098wC8_CPE0002633_assembly_plasmid_AA002	2
CPE	CL	6	EL	27	indirect	-265	hospital	234098wD8_CPE0002634_assembly_filtered.fasta	Escherichia coli	234098wF7_CPE0002628_assembly_filtered.fasta	Klebsiella pneumoniae	Different Species				Escherichia_coli_234098wD8_CPE0002634_assembly_plasmid_AA002	Klebsiella_pneumoniae_234098wF7_CPE0002628_assembly_plasmid_AA002	3
CPE	CL	6	EL	27	indirect	-265	hospital	234098wD8_CPE0002634_assembly_filtered.fasta	Escherichia coli	234098wC8_CPE0002633_assembly_filtered.fasta	Klebsiella pneumoniae	Different Species				Escherichia_coli_234098wD8_CPE0002634_assembly_plasmid_AA002	Klebsiella_pneumoniae_234098wC8_CPE0002633_assembly_plasmid_AA002	2
CPE	CL	6	EL	28	indirect	-301	hospital	234098wD8_CPE0002634_assembly_filtered.fasta	Escherichia coli	234098wF7_CPE0002628_assembly_filtered.fasta	Klebsiella pneumoniae	Different Species				Escherichia_coli_234098wD8_CPE0002634_assembly_plasmid_AA002	Klebsiella_pneumoniae_234098wF7_CPE0002628_assembly_plasmid_AA002	3
CPE	CL	6	EL	28	indirect	-301	hospital	234098wD8_CPE0002634_assembly_filtered.fasta	Escherichia coli	234098wC8_CPE0002633_assembly_filtered.fasta	Klebsiella pneumoniae	Different Species				Escherichia_coli_234098wD8_CPE0002634_assembly_plasmid_AA002	Klebsiella_pneumoniae_234098wC8_CPE0002633_assembly_plasmid_AA002	2
CPE	CL	6	EL	29	indirect	-341	hospital	234098wD8_CPE0002634_assembly_filtered.fasta	Escherichia coli	234098wF7_CPE0002628_assembly_filtered.fasta	Klebsiella pneumoniae	Different Species				Escherichia_coli_234098wD8_CPE0002634_assembly_plasmid_AA002	Klebsiella_pneumoniae_234098wF7_CPE0002628_assembly_plasmid_AA002	3
CPE	CL	6	EL	29	indirect	-341	hospital	234098wD8_CPE0002634_assembly_filtered.fasta	Escherichia coli	234098wC8_CPE0002633_assembly_filtered.fasta	Klebsiella pneumoniae	Different Species				Escherichia_coli_234098wD8_CPE0002634_assembly_plasmid_AA002	Klebsiella_pneumoniae_234098wC8_CPE0002633_assembly_plasmid_AA002	2
CPE	CL	6	EL	30	indirect	-342	hospital	234098wD8_CPE0002634_assembly_filtered.fasta	Escherichia coli	234098wF7_CPE0002628_assembly_filtered.fasta	Klebsiella pneumoniae	Different Species				Escherichia_coli_234098wD8_CPE0002634_assembly_plasmid_AA002	Klebsiella_pneumoniae_234098wF7_CPE0002628_assembly_plasmid_AA002	3
CPE	CL	6	EL	30	indirect	-342	hospital	234098wD8_CPE0002634_assembly_filtered.fasta	Escherichia coli	234098wC8_CPE0002633_assembly_filtered.fasta	Klebsiella pneumoniae	Different Species				Escherichia_coli_234098wD8_CPE0002634_assembly_plasmid_AA002	Klebsiella_pneumoniae_234098wC8_CPE0002633_assembly_plasmid_AA002	2
CPE	CL	6	EL	31	indirect	-345	hospital	234098wD8_CPE0002634_assembly_filtered.fasta	Escherichia coli	234098wF7_CPE0002628_assembly_filtered.fasta	Klebsiella pneumoniae	Different Species				Escherichia_coli_234098wD8_CPE0002634_assembly_plasmid_AA002	Klebsiella_pneumoniae_234098wF7_CPE0002628_assembly_plasmid_AA002	3
CPE	CL	6	EL	31	indirect	-345	hospital	234098wD8_CPE0002634_assembly_filtered.fasta	Escherichia coli	234098wC8_CPE0002633_assembly_filtered.fasta	Klebsiella pneumoniae	Different Species				Escherichia_coli_234098wD8_CPE0002634_assembly_plasmid_AA002	Klebsiella_pneumoniae_234098wC8_CPE0002633_assembly_plasmid_AA002	2
CPE	CL	6	EL	32	indirect	-347	hospital	234098wD8_CPE0002634_assembly_filtered.fasta	Escherichia coli	234098wF7_CPE0002628_assembly_filtered.fasta	Klebsiella pneumoniae	Different Species				Escherichia_coli_234098wD8_CPE0002634_assembly_plasmid_AA002	Klebsiella_pneumoniae_234098wF7_CPE0002628_assembly_plasmid_AA002	3
CPE	CL	6	EL	32	indirect	-347	hospital	234098wD8_CPE0002634_assembly_filtered.fasta	Escherichia coli	234098wC8_CPE0002633_assembly_filtered.fasta	Klebsiella pneumoniae	Different Species				Escherichia_coli_234098wD8_CPE0002634_assembly_plasmid_AA002	Klebsiella_pneumoniae_234098wC8_CPE0002633_assembly_plasmid_AA002	2
CPE	CL	6	EL	33	indirect	-351	hospital	234098wD8_CPE0002634_assembly_filtered.fasta	Escherichia coli	234098wF7_CPE0002628_assembly_filtered.fasta	Klebsiella pneumoniae	Different Species				Escherichia_coli_234098wD8_CPE0002634_assembly_plasmid_AA002	Klebsiella_pneumoniae_234098wF7_CPE0002628_assembly_plasmid_AA002	3
CPE	CL	6	EL	33	indirect	-351	hospital	234098wD8_CPE0002634_assembly_filtered.fasta	Escherichia coli	234098wC8_CPE0002633_assembly_filtered.fasta	Klebsiella pneumoniae	Different Species				Escherichia_coli_234098wD8_CPE0002634_assembly_plasmid_AA002	Klebsiella_pneumoniae_234098wC8_CPE0002633_assembly_plasmid_AA002	2
CPE	CL	6	EL	34	indirect	-406	hospital	234098wD8_CPE0002634_assembly_filtered.fasta	Escherichia coli	234098wF7_CPE0002628_assembly_filtered.fasta	Klebsiella pneumoniae	Different Species				Escherichia_coli_234098wD8_CPE0002634_assembly_plasmid_AA002	Klebsiella_pneumoniae_234098wF7_CPE0002628_assembly_plasmid_AA002	3
CPE	CL	6	EL	34	indirect	-406	hospital	234098wD8_CPE0002634_assembly_filtered.fasta	Escherichia coli	234098wC8_CPE0002633_assembly_filtered.fasta	Klebsiella pneumoniae	Different Species				Escherichia_coli_234098wD8_CPE0002634_assembly_plasmid_AA002	Klebsiella_pneumoniae_234098wC8_CPE0002633_assembly_plasmid_AA002	2
CPE	CL	6	EL	35	indirect	-408	hospital	234098wD8_CPE0002634_assembly_filtered.fasta	Escherichia coli	234098wF7_CPE0002628_assembly_filtered.fasta	Klebsiella pneumoniae	Different Species				Escherichia_coli_234098wD8_CPE0002634_assembly_plasmid_AA002	Klebsiella_pneumoniae_234098wF7_CPE0002628_assembly_plasmid_AA002	3
CPE	CL	6	EL	35	indirect	-408	hospital	234098wD8_CPE0002634_assembly_filtered.fasta	Escherichia coli	234098wC8_CPE0002633_assembly_filtered.fasta	Klebsiella pneumoniae	Different Species				Escherichia_coli_234098wD8_CPE0002634_assembly_plasmid_AA002	Klebsiella_pneumoniae_234098wC8_CPE0002633_assembly_plasmid_AA002	2
CPE	CL	6	EM	3	indirect	-27	hospital	234098wD8_CPE0002634_assembly_filtered.fasta	Escherichia coli	234098wC5_CPE0002606_assembly_filtered.fasta	Klebsiella pneumoniae	Different Species
CPE	CL	6	EM	4	indirect	-68	hospital	234098wD8_CPE0002634_assembly_filtered.fasta	Escherichia coli	234098wC5_CPE0002606_assembly_filtered.fasta	Klebsiella pneumoniae	Different Species
CPE	CL	6	EM	5	indirect	-73	hospital	234098wD8_CPE0002634_assembly_filtered.fasta	Escherichia coli	234098wC5_CPE0002606_assembly_filtered.fasta	Klebsiella pneumoniae	Different Species
CPE	CL	6	EN	1	indirect	-749	hospital	234098wD8_CPE0002634_assembly_filtered.fasta	Escherichia coli	234099wB4_CPE0002700_assembly_filtered.fasta	Klebsiella pneumoniae	Different Species
CPE	CL	6	EN	2	indirect	-748	hospital	234098wD8_CPE0002634_assembly_filtered.fasta	Escherichia coli	234099wB4_CPE0002700_assembly_filtered.fasta	Klebsiella pneumoniae	Different Species
CPE	CL	6	EN	3	indirect	-747	hospital	234098wD8_CPE0002634_assembly_filtered.fasta	Escherichia coli	234099wB4_CPE0002700_assembly_filtered.fasta	Klebsiella pneumoniae	Different Species
CPE	CL	6	EN	12	indirect	-344	hospital	234098wD8_CPE0002634_assembly_filtered.fasta	Escherichia coli	234099wB4_CPE0002700_assembly_filtered.fasta	Klebsiella pneumoniae	Different Species
CPE	CL	6	EN	13	indirect	-322	hospital	234098wD8_CPE0002634_assembly_filtered.fasta	Escherichia coli	234099wB4_CPE0002700_assembly_filtered.fasta	Klebsiella pneumoniae	Different Species
CPE	CL	6	EN	14	indirect	-300	hospital	234098wD8_CPE0002634_assembly_filtered.fasta	Escherichia coli	234099wB4_CPE0002700_assembly_filtered.fasta	Klebsiella pneumoniae	Different Species
CPE	CL	6	EN	15	indirect	-289	hospital	234098wD8_CPE0002634_assembly_filtered.fasta	Escherichia coli	234099wB4_CPE0002700_assembly_filtered.fasta	Klebsiella pneumoniae	Different Species
CPE	CL	6	EN	18	indirect	-237	hospital	234098wD8_CPE0002634_assembly_filtered.fasta	Escherichia coli	234099wB4_CPE0002700_assembly_filtered.fasta	Klebsiella pneumoniae	Different Species
CPE	CL	6	EN	30	indirect	-15	hospital	234098wD8_CPE0002634_assembly_filtered.fasta	Escherichia coli	234099wB4_CPE0002700_assembly_filtered.fasta	Klebsiella pneumoniae	Different Species
CPE	CL	6	EO	4	indirect	-29	hospital	234098wD8_CPE0002634_assembly_filtered.fasta	Escherichia coli	234098wD5_CPE0002607_assembly_filtered.fasta	Klebsiella pneumoniae	Different Species
CPE	CL	6	EO	4	indirect	-29	hospital	234098wD8_CPE0002634_assembly_filtered.fasta	Escherichia coli	234098wA6_CPE0002615_assembly_filtered.fasta	Klebsiella pneumoniae	Different Species
CPE	CL	6	EO	5	indirect	-42	ward	234098wD8_CPE0002634_assembly_filtered.fasta	Escherichia coli	234098wD5_CPE0002607_assembly_filtered.fasta	Klebsiella pneumoniae	Different Species
CPE	CL	6	EO	5	indirect	-42	ward	234098wD8_CPE0002634_assembly_filtered.fasta	Escherichia coli	234098wA6_CPE0002615_assembly_filtered.fasta	Klebsiella pneumoniae	Different Species
CPE	CL	6	EQ	1	indirect	-4	hospital	234098wD8_CPE0002634_assembly_filtered.fasta	Escherichia coli	234098wE3_CPE0002589_assembly_filtered.fasta	Klebsiella pneumoniae	Different Species				Escherichia_coli_234098wD8_CPE0002634_assembly_plasmid_AA002	Klebsiella_pneumoniae_234098wE3_CPE0002589_assembly_plasmid_AA002	3
CPE	CL	6	EQ	1	indirect	-4	hospital	234098wD8_CPE0002634_assembly_filtered.fasta	Escherichia coli	234098wF3_CPE0002590_assembly_filtered.fasta	Citrobacter freundii	Different Species				Escherichia_coli_234098wD8_CPE0002634_assembly_plasmid_AA002	Citrobacter_freundii_234098wF3_CPE0002590_assembly_plasmid_AA002	3
CPE	CL	6	EQ	1	indirect	-4	hospital	234098wD8_CPE0002634_assembly_filtered.fasta	Escherichia coli	234098wD10_CPE0002651_assembly_filtered.fasta	Klebsiella pneumoniae	Different Species				Escherichia_coli_234098wD8_CPE0002634_assembly_plasmid_AA002	Klebsiella_pneumoniae_234098wD10_CPE0002651_assembly_plasmid_AA002	2
CPE	CL	6	EQ	2	indirect	-29	hospital	234098wD8_CPE0002634_assembly_filtered.fasta	Escherichia coli	234098wE3_CPE0002589_assembly_filtered.fasta	Klebsiella pneumoniae	Different Species				Escherichia_coli_234098wD8_CPE0002634_assembly_plasmid_AA002	Klebsiella_pneumoniae_234098wE3_CPE0002589_assembly_plasmid_AA002	3
CPE	CL	6	EQ	2	indirect	-29	hospital	234098wD8_CPE0002634_assembly_filtered.fasta	Escherichia coli	234098wF3_CPE0002590_assembly_filtered.fasta	Citrobacter freundii	Different Species				Escherichia_coli_234098wD8_CPE0002634_assembly_plasmid_AA002	Citrobacter_freundii_234098wF3_CPE0002590_assembly_plasmid_AA002	3
CPE	CL	6	EQ	2	indirect	-29	hospital	234098wD8_CPE0002634_assembly_filtered.fasta	Escherichia coli	234098wD10_CPE0002651_assembly_filtered.fasta	Klebsiella pneumoniae	Different Species				Escherichia_coli_234098wD8_CPE0002634_assembly_plasmid_AA002	Klebsiella_pneumoniae_234098wD10_CPE0002651_assembly_plasmid_AA002	2
CPE	CL	6	EQ	3	indirect	-43	hospital	234098wD8_CPE0002634_assembly_filtered.fasta	Escherichia coli	234098wE3_CPE0002589_assembly_filtered.fasta	Klebsiella pneumoniae	Different Species				Escherichia_coli_234098wD8_CPE0002634_assembly_plasmid_AA002	Klebsiella_pneumoniae_234098wE3_CPE0002589_assembly_plasmid_AA002	3
CPE	CL	6	EQ	3	indirect	-43	hospital	234098wD8_CPE0002634_assembly_filtered.fasta	Escherichia coli	234098wF3_CPE0002590_assembly_filtered.fasta	Citrobacter freundii	Different Species				Escherichia_coli_234098wD8_CPE0002634_assembly_plasmid_AA002	Citrobacter_freundii_234098wF3_CPE0002590_assembly_plasmid_AA002	3
CPE	CL	6	EQ	3	indirect	-43	hospital	234098wD8_CPE0002634_assembly_filtered.fasta	Escherichia coli	234098wD10_CPE0002651_assembly_filtered.fasta	Klebsiella pneumoniae	Different Species				Escherichia_coli_234098wD8_CPE0002634_assembly_plasmid_AA002	Klebsiella_pneumoniae_234098wD10_CPE0002651_assembly_plasmid_AA002	2
CPE	CL	6	EU	1	indirect	-26	hospital	234098wD8_CPE0002634_assembly_filtered.fasta	Escherichia coli	234098wH10_CPE0002655_assembly_filtered.fasta	Escherichia coli	Same Species	72847	0.999947	0.776984
CPE	CL	6	EU	2	indirect	-41	hospital	234098wD8_CPE0002634_assembly_filtered.fasta	Escherichia coli	234098wH10_CPE0002655_assembly_filtered.fasta	Escherichia coli	Same Species	72847	0.999947	0.776984
CPE	CL	6	EU	3	indirect	-47	hospital	234098wD8_CPE0002634_assembly_filtered.fasta	Escherichia coli	234098wH10_CPE0002655_assembly_filtered.fasta	Escherichia coli	Same Species	72847	0.999947	0.776984
CPE	CL	6	EU	5	indirect	-67	hospital	234098wD8_CPE0002634_assembly_filtered.fasta	Escherichia coli	234098wH10_CPE0002655_assembly_filtered.fasta	Escherichia coli	Same Species	72847	0.999947	0.776984
CPE	CL	6	EU	6	indirect	-68	hospital	234098wD8_CPE0002634_assembly_filtered.fasta	Escherichia coli	234098wH10_CPE0002655_assembly_filtered.fasta	Escherichia coli	Same Species	72847	0.999947	0.776984
CPE	CL	6	EV	4	indirect	-33	hospital	234098wD8_CPE0002634_assembly_filtered.fasta	Escherichia coli	234098wE8_CPE0002635_assembly_filtered.fasta	Klebsiella pneumoniae	Different Species
CPE	CL	6	EV	6	indirect	-48	ward	234098wD8_CPE0002634_assembly_filtered.fasta	Escherichia coli	234098wE8_CPE0002635_assembly_filtered.fasta	Klebsiella pneumoniae	Different Species
CPE	CL	6	EY	1	indirect	-349	hospital	234098wD8_CPE0002634_assembly_filtered.fasta	Escherichia coli	234098wG4_CPE0002599_assembly_filtered.fasta	Citrobacter freundii	Different Species				Escherichia_coli_234098wD8_CPE0002634_assembly_plasmid_AA002	Citrobacter_freundii_234098wG4_CPE0002599_assembly_plasmid_AA002	3
CPE	CL	6	EY	2	indirect	-328	hospital	234098wD8_CPE0002634_assembly_filtered.fasta	Escherichia coli	234098wG4_CPE0002599_assembly_filtered.fasta	Citrobacter freundii	Different Species				Escherichia_coli_234098wD8_CPE0002634_assembly_plasmid_AA002	Citrobacter_freundii_234098wG4_CPE0002599_assembly_plasmid_AA002	3
CPE	CL	6	EY	3	indirect	-313	hospital	234098wD8_CPE0002634_assembly_filtered.fasta	Escherichia coli	234098wG4_CPE0002599_assembly_filtered.fasta	Citrobacter freundii	Different Species				Escherichia_coli_234098wD8_CPE0002634_assembly_plasmid_AA002	Citrobacter_freundii_234098wG4_CPE0002599_assembly_plasmid_AA002	3
CPE	CL	6	EY	4	indirect	-279	hospital	234098wD8_CPE0002634_assembly_filtered.fasta	Escherichia coli	234098wG4_CPE0002599_assembly_filtered.fasta	Citrobacter freundii	Different Species				Escherichia_coli_234098wD8_CPE0002634_assembly_plasmid_AA002	Citrobacter_freundii_234098wG4_CPE0002599_assembly_plasmid_AA002	3
CPE	CL	6	FC	4	indirect	-28	hospital	234098wD8_CPE0002634_assembly_filtered.fasta	Escherichia coli	234098wE7_CPE0002627_assembly_filtered_reseq.fasta	Klebsiella aerogenes	Different Species
CPE	CL	6	FC	5	indirect	-31	hospital	234098wD8_CPE0002634_assembly_filtered.fasta	Escherichia coli	234098wE7_CPE0002627_assembly_filtered_reseq.fasta	Klebsiella aerogenes	Different Species
CPE	CL	6	FC	6	indirect	-50	hospital	234098wD8_CPE0002634_assembly_filtered.fasta	Escherichia coli	234098wE7_CPE0002627_assembly_filtered_reseq.fasta	Klebsiella aerogenes	Different Species
CPE	CL	6	FE	1	indirect	-21	hospital	234098wD8_CPE0002634_assembly_filtered.fasta	Escherichia coli	234099wF2_CPE0002684_assembly_filtered.fasta	Citrobacter freundii	Different Species				Escherichia_coli_234098wD8_CPE0002634_assembly_plasmid_AA002	Citrobacter_freundii_234099wF2_CPE0002684_assembly_plasmid_AA002	4
CPE	CL	6	FE	5	indirect	-356	hospital	234098wD8_CPE0002634_assembly_filtered.fasta	Escherichia coli	234099wF2_CPE0002684_assembly_filtered.fasta	Citrobacter freundii	Different Species				Escherichia_coli_234098wD8_CPE0002634_assembly_plasmid_AA002	Citrobacter_freundii_234099wF2_CPE0002684_assembly_plasmid_AA002	4
CPE	CL	6	FE	6	indirect	-399	hospital	234098wD8_CPE0002634_assembly_filtered.fasta	Escherichia coli	234099wF2_CPE0002684_assembly_filtered.fasta	Citrobacter freundii	Different Species				Escherichia_coli_234098wD8_CPE0002634_assembly_plasmid_AA002	Citrobacter_freundii_234099wF2_CPE0002684_assembly_plasmid_AA002	4
CPE	CL	6	FE	7	indirect	-402	hospital	234098wD8_CPE0002634_assembly_filtered.fasta	Escherichia coli	234099wF2_CPE0002684_assembly_filtered.fasta	Citrobacter freundii	Different Species				Escherichia_coli_234098wD8_CPE0002634_assembly_plasmid_AA002	Citrobacter_freundii_234099wF2_CPE0002684_assembly_plasmid_AA002	4
CPE	CL	6	FF	1	indirect	-829	ward	234098wD8_CPE0002634_assembly_filtered.fasta	Escherichia coli	234098wG8_CPE0002637_assembly_filtered.fasta	Klebsiella pneumoniae	Different Species				Escherichia_coli_234098wD8_CPE0002634_assembly_plasmid_AA002	Klebsiella_pneumoniae_234098wG8_CPE0002637_assembly_plasmid_AA002	3
CPE	CL	6	FF	2	indirect	-828	hospital	234098wD8_CPE0002634_assembly_filtered.fasta	Escherichia coli	234098wG8_CPE0002637_assembly_filtered.fasta	Klebsiella pneumoniae	Different Species				Escherichia_coli_234098wD8_CPE0002634_assembly_plasmid_AA002	Klebsiella_pneumoniae_234098wG8_CPE0002637_assembly_plasmid_AA002	3
CPE	CL	6	FF	3	indirect	-826	hospital	234098wD8_CPE0002634_assembly_filtered.fasta	Escherichia coli	234098wG8_CPE0002637_assembly_filtered.fasta	Klebsiella pneumoniae	Different Species				Escherichia_coli_234098wD8_CPE0002634_assembly_plasmid_AA002	Klebsiella_pneumoniae_234098wG8_CPE0002637_assembly_plasmid_AA002	3
CPE	CL	6	FF	7	indirect	-180	hospital	234098wD8_CPE0002634_assembly_filtered.fasta	Escherichia coli	234098wG8_CPE0002637_assembly_filtered.fasta	Klebsiella pneumoniae	Different Species				Escherichia_coli_234098wD8_CPE0002634_assembly_plasmid_AA002	Klebsiella_pneumoniae_234098wG8_CPE0002637_assembly_plasmid_AA002	3
CPE	CL	6	FF	8	indirect	-52	hospital	234098wD8_CPE0002634_assembly_filtered.fasta	Escherichia coli	234098wG8_CPE0002637_assembly_filtered.fasta	Klebsiella pneumoniae	Different Species				Escherichia_coli_234098wD8_CPE0002634_assembly_plasmid_AA002	Klebsiella_pneumoniae_234098wG8_CPE0002637_assembly_plasmid_AA002	3
CPE	CL	6	FF	9	indirect	-198	hospital	234098wD8_CPE0002634_assembly_filtered.fasta	Escherichia coli	234098wG8_CPE0002637_assembly_filtered.fasta	Klebsiella pneumoniae	Different Species				Escherichia_coli_234098wD8_CPE0002634_assembly_plasmid_AA002	Klebsiella_pneumoniae_234098wG8_CPE0002637_assembly_plasmid_AA002	3
CPE	CL	6	FH	4	indirect	-385	hospital	234098wD8_CPE0002634_assembly_filtered.fasta	Escherichia coli	234098wD6_CPE0002618_assembly_filtered.fasta	Klebsiella variicola	Different Species
CPE	CL	6	FH	4	indirect	-385	hospital	234098wD8_CPE0002634_assembly_filtered.fasta	Escherichia coli	234098wG7_CPE0002629_assembly_filtered.fasta	Klebsiella variicola	Different Species
CPE	CL	6	FH	5	indirect	-366	hospital	234098wD8_CPE0002634_assembly_filtered.fasta	Escherichia coli	234098wD6_CPE0002618_assembly_filtered.fasta	Klebsiella variicola	Different Species
CPE	CL	6	FH	5	indirect	-366	hospital	234098wD8_CPE0002634_assembly_filtered.fasta	Escherichia coli	234098wG7_CPE0002629_assembly_filtered.fasta	Klebsiella variicola	Different Species
CPE	CL	6	FH	6	indirect	-363	hospital	234098wD8_CPE0002634_assembly_filtered.fasta	Escherichia coli	234098wD6_CPE0002618_assembly_filtered.fasta	Klebsiella variicola	Different Species
CPE	CL	6	FH	6	indirect	-363	hospital	234098wD8_CPE0002634_assembly_filtered.fasta	Escherichia coli	234098wG7_CPE0002629_assembly_filtered.fasta	Klebsiella variicola	Different Species
CPE	CL	6	FH	7	indirect	-345	hospital	234098wD8_CPE0002634_assembly_filtered.fasta	Escherichia coli	234098wD6_CPE0002618_assembly_filtered.fasta	Klebsiella variicola	Different Species
CPE	CL	6	FH	7	indirect	-345	hospital	234098wD8_CPE0002634_assembly_filtered.fasta	Escherichia coli	234098wG7_CPE0002629_assembly_filtered.fasta	Klebsiella variicola	Different Species
CPE	CL	6	FH	8	indirect	-323	hospital	234098wD8_CPE0002634_assembly_filtered.fasta	Escherichia coli	234098wD6_CPE0002618_assembly_filtered.fasta	Klebsiella variicola	Different Species
CPE	CL	6	FH	8	indirect	-323	hospital	234098wD8_CPE0002634_assembly_filtered.fasta	Escherichia coli	234098wG7_CPE0002629_assembly_filtered.fasta	Klebsiella variicola	Different Species
CPE	CL	6	FH	9	indirect	-300	hospital	234098wD8_CPE0002634_assembly_filtered.fasta	Escherichia coli	234098wD6_CPE0002618_assembly_filtered.fasta	Klebsiella variicola	Different Species
CPE	CL	6	FH	9	indirect	-300	hospital	234098wD8_CPE0002634_assembly_filtered.fasta	Escherichia coli	234098wG7_CPE0002629_assembly_filtered.fasta	Klebsiella variicola	Different Species
CPE	CL	6	FH	10	indirect	-296	hospital	234098wD8_CPE0002634_assembly_filtered.fasta	Escherichia coli	234098wD6_CPE0002618_assembly_filtered.fasta	Klebsiella variicola	Different Species
CPE	CL	6	FH	10	indirect	-296	hospital	234098wD8_CPE0002634_assembly_filtered.fasta	Escherichia coli	234098wG7_CPE0002629_assembly_filtered.fasta	Klebsiella variicola	Different Species
CPE	CL	6	FH	11	indirect	-274	hospital	234098wD8_CPE0002634_assembly_filtered.fasta	Escherichia coli	234098wD6_CPE0002618_assembly_filtered.fasta	Klebsiella variicola	Different Species
CPE	CL	6	FH	11	indirect	-274	hospital	234098wD8_CPE0002634_assembly_filtered.fasta	Escherichia coli	234098wG7_CPE0002629_assembly_filtered.fasta	Klebsiella variicola	Different Species
CPE	CL	6	FH	12	indirect	-264	hospital	234098wD8_CPE0002634_assembly_filtered.fasta	Escherichia coli	234098wD6_CPE0002618_assembly_filtered.fasta	Klebsiella variicola	Different Species
CPE	CL	6	FH	12	indirect	-264	hospital	234098wD8_CPE0002634_assembly_filtered.fasta	Escherichia coli	234098wG7_CPE0002629_assembly_filtered.fasta	Klebsiella variicola	Different Species
CPE	CL	6	FH	13	indirect	-209	hospital	234098wD8_CPE0002634_assembly_filtered.fasta	Escherichia coli	234098wD6_CPE0002618_assembly_filtered.fasta	Klebsiella variicola	Different Species
CPE	CL	6	FH	13	indirect	-209	hospital	234098wD8_CPE0002634_assembly_filtered.fasta	Escherichia coli	234098wG7_CPE0002629_assembly_filtered.fasta	Klebsiella variicola	Different Species
CPE	CL	6	FH	14	indirect	-202	hospital	234098wD8_CPE0002634_assembly_filtered.fasta	Escherichia coli	234098wD6_CPE0002618_assembly_filtered.fasta	Klebsiella variicola	Different Species
CPE	CL	6	FH	14	indirect	-202	hospital	234098wD8_CPE0002634_assembly_filtered.fasta	Escherichia coli	234098wG7_CPE0002629_assembly_filtered.fasta	Klebsiella variicola	Different Species
CPE	CL	6	FH	15	indirect	-184	hospital	234098wD8_CPE0002634_assembly_filtered.fasta	Escherichia coli	234098wD6_CPE0002618_assembly_filtered.fasta	Klebsiella variicola	Different Species
CPE	CL	6	FH	15	indirect	-184	hospital	234098wD8_CPE0002634_assembly_filtered.fasta	Escherichia coli	234098wG7_CPE0002629_assembly_filtered.fasta	Klebsiella variicola	Different Species
CPE	CL	6	FH	16	indirect	-178	hospital	234098wD8_CPE0002634_assembly_filtered.fasta	Escherichia coli	234098wD6_CPE0002618_assembly_filtered.fasta	Klebsiella variicola	Different Species
CPE	CL	6	FH	16	indirect	-178	hospital	234098wD8_CPE0002634_assembly_filtered.fasta	Escherichia coli	234098wG7_CPE0002629_assembly_filtered.fasta	Klebsiella variicola	Different Species
CPE	CL	6	FH	19	indirect	-25	hospital	234098wD8_CPE0002634_assembly_filtered.fasta	Escherichia coli	234098wD6_CPE0002618_assembly_filtered.fasta	Klebsiella variicola	Different Species
CPE	CL	6	FH	19	indirect	-25	hospital	234098wD8_CPE0002634_assembly_filtered.fasta	Escherichia coli	234098wG7_CPE0002629_assembly_filtered.fasta	Klebsiella variicola	Different Species
CPE	CL	6	FH	20	indirect	-21	hospital	234098wD8_CPE0002634_assembly_filtered.fasta	Escherichia coli	234098wD6_CPE0002618_assembly_filtered.fasta	Klebsiella variicola	Different Species
CPE	CL	6	FH	20	indirect	-21	hospital	234098wD8_CPE0002634_assembly_filtered.fasta	Escherichia coli	234098wG7_CPE0002629_assembly_filtered.fasta	Klebsiella variicola	Different Species
CPE	CL	6	FH	21	indirect	-11	hospital	234098wD8_CPE0002634_assembly_filtered.fasta	Escherichia coli	234098wD6_CPE0002618_assembly_filtered.fasta	Klebsiella variicola	Different Species
CPE	CL	6	FH	21	indirect	-11	hospital	234098wD8_CPE0002634_assembly_filtered.fasta	Escherichia coli	234098wG7_CPE0002629_assembly_filtered.fasta	Klebsiella variicola	Different Species
CPE	CL	6	FH	22	indirect	-13	hospital	234098wD8_CPE0002634_assembly_filtered.fasta	Escherichia coli	234098wD6_CPE0002618_assembly_filtered.fasta	Klebsiella variicola	Different Species
CPE	CL	6	FH	22	indirect	-13	hospital	234098wD8_CPE0002634_assembly_filtered.fasta	Escherichia coli	234098wG7_CPE0002629_assembly_filtered.fasta	Klebsiella variicola	Different Species
CPE	CL	6	FH	23	indirect	-24	hospital	234098wD8_CPE0002634_assembly_filtered.fasta	Escherichia coli	234098wD6_CPE0002618_assembly_filtered.fasta	Klebsiella variicola	Different Species
CPE	CL	6	FH	23	indirect	-24	hospital	234098wD8_CPE0002634_assembly_filtered.fasta	Escherichia coli	234098wG7_CPE0002629_assembly_filtered.fasta	Klebsiella variicola	Different Species
CPE	CL	6	FH	24	indirect	-38	hospital	234098wD8_CPE0002634_assembly_filtered.fasta	Escherichia coli	234098wD6_CPE0002618_assembly_filtered.fasta	Klebsiella variicola	Different Species
CPE	CL	6	FH	24	indirect	-38	hospital	234098wD8_CPE0002634_assembly_filtered.fasta	Escherichia coli	234098wG7_CPE0002629_assembly_filtered.fasta	Klebsiella variicola	Different Species
CPE	CL	6	FH	25	indirect	-45	hospital	234098wD8_CPE0002634_assembly_filtered.fasta	Escherichia coli	234098wD6_CPE0002618_assembly_filtered.fasta	Klebsiella variicola	Different Species
CPE	CL	6	FH	25	indirect	-45	hospital	234098wD8_CPE0002634_assembly_filtered.fasta	Escherichia coli	234098wG7_CPE0002629_assembly_filtered.fasta	Klebsiella variicola	Different Species
CPE	CL	6	FH	26	indirect	-83	hospital	234098wD8_CPE0002634_assembly_filtered.fasta	Escherichia coli	234098wD6_CPE0002618_assembly_filtered.fasta	Klebsiella variicola	Different Species
CPE	CL	6	FH	26	indirect	-83	hospital	234098wD8_CPE0002634_assembly_filtered.fasta	Escherichia coli	234098wG7_CPE0002629_assembly_filtered.fasta	Klebsiella variicola	Different Species
CPE	CL	6	FH	27	indirect	-244	hospital	234098wD8_CPE0002634_assembly_filtered.fasta	Escherichia coli	234098wD6_CPE0002618_assembly_filtered.fasta	Klebsiella variicola	Different Species
CPE	CL	6	FH	27	indirect	-244	hospital	234098wD8_CPE0002634_assembly_filtered.fasta	Escherichia coli	234098wG7_CPE0002629_assembly_filtered.fasta	Klebsiella variicola	Different Species
CPE	CL	6	FH	28	indirect	-364	hospital	234098wD8_CPE0002634_assembly_filtered.fasta	Escherichia coli	234098wD6_CPE0002618_assembly_filtered.fasta	Klebsiella variicola	Different Species
CPE	CL	6	FH	28	indirect	-364	hospital	234098wD8_CPE0002634_assembly_filtered.fasta	Escherichia coli	234098wG7_CPE0002629_assembly_filtered.fasta	Klebsiella variicola	Different Species
CPE	CL	6	FJ	1	indirect	-40	hospital	234098wD8_CPE0002634_assembly_filtered.fasta	Escherichia coli	234099wG2_CPE0002685_assembly_filtered.fasta	Klebsiella pneumoniae	Different Species
CPE	CL	6	FJ	2	indirect	-47	hospital	234098wD8_CPE0002634_assembly_filtered.fasta	Escherichia coli	234099wG2_CPE0002685_assembly_filtered.fasta	Klebsiella pneumoniae	Different Species
CPE	CL	6	FJ	3	indirect	-54	hospital	234098wD8_CPE0002634_assembly_filtered.fasta	Escherichia coli	234099wG2_CPE0002685_assembly_filtered.fasta	Klebsiella pneumoniae	Different Species
CPE	CL	6	FJ	4	indirect	-55	hospital	234098wD8_CPE0002634_assembly_filtered.fasta	Escherichia coli	234099wG2_CPE0002685_assembly_filtered.fasta	Klebsiella pneumoniae	Different Species
CPE	CL	6	FJ	5	indirect	-57	hospital	234098wD8_CPE0002634_assembly_filtered.fasta	Escherichia coli	234099wG2_CPE0002685_assembly_filtered.fasta	Klebsiella pneumoniae	Different Species
CPE	CL	6	FJ	6	indirect	-88	hospital	234098wD8_CPE0002634_assembly_filtered.fasta	Escherichia coli	234099wG2_CPE0002685_assembly_filtered.fasta	Klebsiella pneumoniae	Different Species
CPE	CL	6	FK	1	indirect	-5	hospital	234098wD8_CPE0002634_assembly_filtered.fasta	Escherichia coli	234098wG5_CPE0002613_assembly_filtered.fasta	Escherichia coli	Same Species	72739	0.999919	0.725294
CPE	CL	6	FK	2	indirect	-34	hospital	234098wD8_CPE0002634_assembly_filtered.fasta	Escherichia coli	234098wG5_CPE0002613_assembly_filtered.fasta	Escherichia coli	Same Species	72739	0.999919	0.725294
CPE	CL	6	FK	3	indirect	-140	hospital	234098wD8_CPE0002634_assembly_filtered.fasta	Escherichia coli	234098wG5_CPE0002613_assembly_filtered.fasta	Escherichia coli	Same Species	72739	0.999919	0.725294
CPE	CL	6	FK	4	indirect	-152	hospital	234098wD8_CPE0002634_assembly_filtered.fasta	Escherichia coli	234098wG5_CPE0002613_assembly_filtered.fasta	Escherichia coli	Same Species	72739	0.999919	0.725294
CPE	CL	6	FK	5	indirect	-153	hospital	234098wD8_CPE0002634_assembly_filtered.fasta	Escherichia coli	234098wG5_CPE0002613_assembly_filtered.fasta	Escherichia coli	Same Species	72739	0.999919	0.725294
CPE	CL	6	FK	6	indirect	-161	hospital	234098wD8_CPE0002634_assembly_filtered.fasta	Escherichia coli	234098wG5_CPE0002613_assembly_filtered.fasta	Escherichia coli	Same Species	72739	0.999919	0.725294
CPE	CL	6	FK	7	indirect	-265	hospital	234098wD8_CPE0002634_assembly_filtered.fasta	Escherichia coli	234098wG5_CPE0002613_assembly_filtered.fasta	Escherichia coli	Same Species	72739	0.999919	0.725294
CPE	CL	6	FK	8	indirect	-354	hospital	234098wD8_CPE0002634_assembly_filtered.fasta	Escherichia coli	234098wG5_CPE0002613_assembly_filtered.fasta	Escherichia coli	Same Species	72739	0.999919	0.725294
CPE	CL	7	CS	2	indirect	-22	hospital	234098wD8_CPE0002634_assembly_filtered.fasta	Escherichia coli	234098wF6_CPE0002620_assembly_filtered.fasta	Klebsiella pneumoniae	Different Species
CPE	CL	7	CS	2	indirect	-22	hospital	234098wD8_CPE0002634_assembly_filtered.fasta	Escherichia coli	234098wH6_CPE0002622_assembly_filtered_reseq.fasta	Klebsiella pneumoniae	Different Species
CPE	CL	7	CS	2	indirect	-22	hospital	234098wD8_CPE0002634_assembly_filtered.fasta	Escherichia coli	234098wA10_CPE0002648_assembly_filtered.fasta	Klebsiella pneumoniae	Different Species
CPE	CL	7	CU	2	indirect	-86	hospital	234098wD8_CPE0002634_assembly_filtered.fasta	Escherichia coli	234099wE4_CPE0002703_assembly_filtered.fasta	Klebsiella pneumoniae	Different Species				Escherichia_coli_234098wD8_CPE0002634_assembly_plasmid_AA002	Klebsiella_pneumoniae_234099wE4_CPE0002703_assembly_plasmid_AA002	5
CPE	CL	7	CY	4	indirect	-314	hospital	234098wD8_CPE0002634_assembly_filtered.fasta	Escherichia coli	234098wA12_CPE0002664_assembly_filtered.fasta	Escherichia coli	Same Species	73156	0.99993	0.704367
CPE	CL	7	CY	4	indirect	-314	hospital	234098wD8_CPE0002634_assembly_filtered.fasta	Escherichia coli	234099wA2_CPE0002677_assembly_filtered.fasta	Escherichia coli	Same Species	73154	0.999906	0.707009
CPE	CL	7	CY	5	indirect	-311	hospital	234098wD8_CPE0002634_assembly_filtered.fasta	Escherichia coli	234098wA12_CPE0002664_assembly_filtered.fasta	Escherichia coli	Same Species	73156	0.99993	0.704367
CPE	CL	7	CY	5	indirect	-311	hospital	234098wD8_CPE0002634_assembly_filtered.fasta	Escherichia coli	234099wA2_CPE0002677_assembly_filtered.fasta	Escherichia coli	Same Species	73154	0.999906	0.707009
CPE	CL	7	DI	1	indirect	-705	hospital	234098wD8_CPE0002634_assembly_filtered.fasta	Escherichia coli	234099wF1_CPE0002674_assembly_filtered.fasta	Klebsiella aerogenes	Different Species
CPE	CL	7	DI	2	indirect	-703	hospital	234098wD8_CPE0002634_assembly_filtered.fasta	Escherichia coli	234099wF1_CPE0002674_assembly_filtered.fasta	Klebsiella aerogenes	Different Species
CPE	CL	7	DI	3	indirect	-702	hospital	234098wD8_CPE0002634_assembly_filtered.fasta	Escherichia coli	234099wF1_CPE0002674_assembly_filtered.fasta	Klebsiella aerogenes	Different Species
CPE	CL	7	DI	4	indirect	-691	hospital	234098wD8_CPE0002634_assembly_filtered.fasta	Escherichia coli	234099wF1_CPE0002674_assembly_filtered.fasta	Klebsiella aerogenes	Different Species
CPE	CL	7	DI	5	indirect	-689	hospital	234098wD8_CPE0002634_assembly_filtered.fasta	Escherichia coli	234099wF1_CPE0002674_assembly_filtered.fasta	Klebsiella aerogenes	Different Species
CPE	CL	7	DI	6	indirect	-687	hospital	234098wD8_CPE0002634_assembly_filtered.fasta	Escherichia coli	234099wF1_CPE0002674_assembly_filtered.fasta	Klebsiella aerogenes	Different Species
CPE	CL	7	DI	7	indirect	-685	hospital	234098wD8_CPE0002634_assembly_filtered.fasta	Escherichia coli	234099wF1_CPE0002674_assembly_filtered.fasta	Klebsiella aerogenes	Different Species
CPE	CL	7	DI	8	indirect	-678	hospital	234098wD8_CPE0002634_assembly_filtered.fasta	Escherichia coli	234099wF1_CPE0002674_assembly_filtered.fasta	Klebsiella aerogenes	Different Species
CPE	CL	7	DI	9	indirect	-669	hospital	234098wD8_CPE0002634_assembly_filtered.fasta	Escherichia coli	234099wF1_CPE0002674_assembly_filtered.fasta	Klebsiella aerogenes	Different Species
CPE	CL	7	DI	10	indirect	-649	hospital	234098wD8_CPE0002634_assembly_filtered.fasta	Escherichia coli	234099wF1_CPE0002674_assembly_filtered.fasta	Klebsiella aerogenes	Different Species
CPE	CL	7	DI	11	indirect	-633	hospital	234098wD8_CPE0002634_assembly_filtered.fasta	Escherichia coli	234099wF1_CPE0002674_assembly_filtered.fasta	Klebsiella aerogenes	Different Species
CPE	CL	7	DI	12	indirect	-629	hospital	234098wD8_CPE0002634_assembly_filtered.fasta	Escherichia coli	234099wF1_CPE0002674_assembly_filtered.fasta	Klebsiella aerogenes	Different Species
CPE	CL	7	DI	13	indirect	-379	ward	234098wD8_CPE0002634_assembly_filtered.fasta	Escherichia coli	234099wF1_CPE0002674_assembly_filtered.fasta	Klebsiella aerogenes	Different Species
CPE	CL	7	DI	14	indirect	-372	hospital	234098wD8_CPE0002634_assembly_filtered.fasta	Escherichia coli	234099wF1_CPE0002674_assembly_filtered.fasta	Klebsiella aerogenes	Different Species
CPE	CL	7	DI	15	indirect	-323	hospital	234098wD8_CPE0002634_assembly_filtered.fasta	Escherichia coli	234099wF1_CPE0002674_assembly_filtered.fasta	Klebsiella aerogenes	Different Species
CPE	CL	7	DI	16	indirect	-321	hospital	234098wD8_CPE0002634_assembly_filtered.fasta	Escherichia coli	234099wF1_CPE0002674_assembly_filtered.fasta	Klebsiella aerogenes	Different Species
CPE	CL	7	DI	17	indirect	-288	hospital	234098wD8_CPE0002634_assembly_filtered.fasta	Escherichia coli	234099wF1_CPE0002674_assembly_filtered.fasta	Klebsiella aerogenes	Different Species
CPE	CL	7	DI	18	indirect	-8	hospital	234098wD8_CPE0002634_assembly_filtered.fasta	Escherichia coli	234099wF1_CPE0002674_assembly_filtered.fasta	Klebsiella aerogenes	Different Species
CPE	CL	7	DI	19	indirect	-48	hospital	234098wD8_CPE0002634_assembly_filtered.fasta	Escherichia coli	234099wF1_CPE0002674_assembly_filtered.fasta	Klebsiella aerogenes	Different Species
CPE	CL	7	DI	20	indirect	-162	hospital	234098wD8_CPE0002634_assembly_filtered.fasta	Escherichia coli	234099wF1_CPE0002674_assembly_filtered.fasta	Klebsiella aerogenes	Different Species
CPE	CL	7	DJ	1	indirect	-850	hospital	234098wD8_CPE0002634_assembly_filtered.fasta	Escherichia coli	234098wG3_CPE0002591_assembly_filtered.fasta	Escherichia coli	Same Species	62665	0.999953	0.678838
CPE	CL	7	DJ	2	indirect	-847	hospital	234098wD8_CPE0002634_assembly_filtered.fasta	Escherichia coli	234098wG3_CPE0002591_assembly_filtered.fasta	Escherichia coli	Same Species	62665	0.999953	0.678838
CPE	CL	7	DJ	3	indirect	-220	hospital	234098wD8_CPE0002634_assembly_filtered.fasta	Escherichia coli	234098wG3_CPE0002591_assembly_filtered.fasta	Escherichia coli	Same Species	62665	0.999953	0.678838
CPE	CL	7	DJ	4	indirect	-211	hospital	234098wD8_CPE0002634_assembly_filtered.fasta	Escherichia coli	234098wG3_CPE0002591_assembly_filtered.fasta	Escherichia coli	Same Species	62665	0.999953	0.678838
CPE	CL	7	DJ	5	indirect	-203	hospital	234098wD8_CPE0002634_assembly_filtered.fasta	Escherichia coli	234098wG3_CPE0002591_assembly_filtered.fasta	Escherichia coli	Same Species	62665	0.999953	0.678838
CPE	CL	7	DJ	6	indirect	-20	hospital	234098wD8_CPE0002634_assembly_filtered.fasta	Escherichia coli	234098wG3_CPE0002591_assembly_filtered.fasta	Escherichia coli	Same Species	62665	0.999953	0.678838
CPE	CL	7	DJ	7	indirect	-21	hospital	234098wD8_CPE0002634_assembly_filtered.fasta	Escherichia coli	234098wG3_CPE0002591_assembly_filtered.fasta	Escherichia coli	Same Species	62665	0.999953	0.678838
CPE	CL	7	DJ	8	indirect	-323	hospital	234098wD8_CPE0002634_assembly_filtered.fasta	Escherichia coli	234098wG3_CPE0002591_assembly_filtered.fasta	Escherichia coli	Same Species	62665	0.999953	0.678838
CPE	CL	7	DJ	9	indirect	-334	hospital	234098wD8_CPE0002634_assembly_filtered.fasta	Escherichia coli	234098wG3_CPE0002591_assembly_filtered.fasta	Escherichia coli	Same Species	62665	0.999953	0.678838
CPE	CL	7	DK	1	indirect	-44	building	234098wD8_CPE0002634_assembly_filtered.fasta	Escherichia coli	234098wF9_CPE0002645_assembly_filtered.fasta	Enterobacter hormaechei	Different Species
CPE	CL	7	DL	1	indirect	-99	hospital	234098wD8_CPE0002634_assembly_filtered.fasta	Escherichia coli	234098wH2_CPE0002584_assembly_filtered.fasta	Enterobacter hormaechei	Different Species
CPE	CL	7	DL	2	indirect	-19	hospital	234098wD8_CPE0002634_assembly_filtered.fasta	Escherichia coli	234098wH2_CPE0002584_assembly_filtered.fasta	Enterobacter hormaechei	Different Species
CPE	CL	7	DL	3	indirect	-41	hospital	234098wD8_CPE0002634_assembly_filtered.fasta	Escherichia coli	234098wH2_CPE0002584_assembly_filtered.fasta	Enterobacter hormaechei	Different Species
CPE	CL	7	DM	1	indirect	-15	hospital	234098wD8_CPE0002634_assembly_filtered.fasta	Escherichia coli	234098wA4_CPE0002593_assembly_filtered.fasta	Klebsiella pneumoniae	Different Species
CPE	CL	7	DM	1	indirect	-15	hospital	234098wD8_CPE0002634_assembly_filtered.fasta	Escherichia coli	234098wH4_CPE0002603_assembly_filtered.fasta	Klebsiella pneumoniae	Different Species
CPE	CL	7	DM	2	indirect	-21	hospital	234098wD8_CPE0002634_assembly_filtered.fasta	Escherichia coli	234098wA4_CPE0002593_assembly_filtered.fasta	Klebsiella pneumoniae	Different Species
CPE	CL	7	DM	2	indirect	-21	hospital	234098wD8_CPE0002634_assembly_filtered.fasta	Escherichia coli	234098wH4_CPE0002603_assembly_filtered.fasta	Klebsiella pneumoniae	Different Species
CPE	CL	7	DM	3	indirect	-38	hospital	234098wD8_CPE0002634_assembly_filtered.fasta	Escherichia coli	234098wA4_CPE0002593_assembly_filtered.fasta	Klebsiella pneumoniae	Different Species
CPE	CL	7	DM	3	indirect	-38	hospital	234098wD8_CPE0002634_assembly_filtered.fasta	Escherichia coli	234098wH4_CPE0002603_assembly_filtered.fasta	Klebsiella pneumoniae	Different Species
CPE	CL	7	DR	1	indirect	-10	building	234098wD8_CPE0002634_assembly_filtered.fasta	Escherichia coli	234098wA7_CPE0002623_assembly_filtered.fasta	Klebsiella pneumoniae	Different Species
CPE	CL	7	DR	2	indirect	-21	hospital	234098wD8_CPE0002634_assembly_filtered.fasta	Escherichia coli	234098wA7_CPE0002623_assembly_filtered.fasta	Klebsiella pneumoniae	Different Species
CPE	CL	7	DR	3	indirect	-56	building	234098wD8_CPE0002634_assembly_filtered.fasta	Escherichia coli	234098wA7_CPE0002623_assembly_filtered.fasta	Klebsiella pneumoniae	Different Species
CPE	CL	7	DR	4	indirect	-146	building	234098wD8_CPE0002634_assembly_filtered.fasta	Escherichia coli	234098wA7_CPE0002623_assembly_filtered.fasta	Klebsiella pneumoniae	Different Species
CPE	CL	7	DS	1	indirect	-526	hospital	234098wD8_CPE0002634_assembly_filtered.fasta	Escherichia coli	234098wB3_CPE0002586_assembly_filtered.fasta	Klebsiella michiganensis	Different Species
CPE	CL	7	DS	1	indirect	-526	hospital	234098wD8_CPE0002634_assembly_filtered.fasta	Escherichia coli	234098wC3_CPE0002587_assembly_filtered.fasta	Escherichia coli	Same Species	211860	0.999069	0.953013	Escherichia_coli_234098wD8_CPE0002634_assembly_plasmid_AA002	Escherichia_coli_234098wC3_CPE0002587_assembly_plasmid_AA002	4
CPE	CL	7	DS	2	indirect	-525	hospital	234098wD8_CPE0002634_assembly_filtered.fasta	Escherichia coli	234098wB3_CPE0002586_assembly_filtered.fasta	Klebsiella michiganensis	Different Species
CPE	CL	7	DS	2	indirect	-525	hospital	234098wD8_CPE0002634_assembly_filtered.fasta	Escherichia coli	234098wC3_CPE0002587_assembly_filtered.fasta	Escherichia coli	Same Species	211860	0.999069	0.953013	Escherichia_coli_234098wD8_CPE0002634_assembly_plasmid_AA002	Escherichia_coli_234098wC3_CPE0002587_assembly_plasmid_AA002	4
CPE	CL	7	DS	3	indirect	-499	hospital	234098wD8_CPE0002634_assembly_filtered.fasta	Escherichia coli	234098wB3_CPE0002586_assembly_filtered.fasta	Klebsiella michiganensis	Different Species
CPE	CL	7	DS	3	indirect	-499	hospital	234098wD8_CPE0002634_assembly_filtered.fasta	Escherichia coli	234098wC3_CPE0002587_assembly_filtered.fasta	Escherichia coli	Same Species	211860	0.999069	0.953013	Escherichia_coli_234098wD8_CPE0002634_assembly_plasmid_AA002	Escherichia_coli_234098wC3_CPE0002587_assembly_plasmid_AA002	4
CPE	CL	7	DS	4	indirect	-498	hospital	234098wD8_CPE0002634_assembly_filtered.fasta	Escherichia coli	234098wB3_CPE0002586_assembly_filtered.fasta	Klebsiella michiganensis	Different Species
CPE	CL	7	DS	4	indirect	-498	hospital	234098wD8_CPE0002634_assembly_filtered.fasta	Escherichia coli	234098wC3_CPE0002587_assembly_filtered.fasta	Escherichia coli	Same Species	211860	0.999069	0.953013	Escherichia_coli_234098wD8_CPE0002634_assembly_plasmid_AA002	Escherichia_coli_234098wC3_CPE0002587_assembly_plasmid_AA002	4
CPE	CL	7	DS	5	indirect	-492	hospital	234098wD8_CPE0002634_assembly_filtered.fasta	Escherichia coli	234098wB3_CPE0002586_assembly_filtered.fasta	Klebsiella michiganensis	Different Species
CPE	CL	7	DS	5	indirect	-492	hospital	234098wD8_CPE0002634_assembly_filtered.fasta	Escherichia coli	234098wC3_CPE0002587_assembly_filtered.fasta	Escherichia coli	Same Species	211860	0.999069	0.953013	Escherichia_coli_234098wD8_CPE0002634_assembly_plasmid_AA002	Escherichia_coli_234098wC3_CPE0002587_assembly_plasmid_AA002	4
CPE	CL	7	DS	6	indirect	-19	hospital	234098wD8_CPE0002634_assembly_filtered.fasta	Escherichia coli	234098wB3_CPE0002586_assembly_filtered.fasta	Klebsiella michiganensis	Different Species
CPE	CL	7	DS	6	indirect	-19	hospital	234098wD8_CPE0002634_assembly_filtered.fasta	Escherichia coli	234098wC3_CPE0002587_assembly_filtered.fasta	Escherichia coli	Same Species	211860	0.999069	0.953013	Escherichia_coli_234098wD8_CPE0002634_assembly_plasmid_AA002	Escherichia_coli_234098wC3_CPE0002587_assembly_plasmid_AA002	4
CPE	CL	7	DV	1	indirect	-40	hospital	234098wD8_CPE0002634_assembly_filtered.fasta	Escherichia coli	234098wA9_CPE0002639_assembly_filtered.fasta	Escherichia coli	Same Species	71374	0.999928	0.752628
CPE	CL	7	DV	2	indirect	-59	ward	234098wD8_CPE0002634_assembly_filtered.fasta	Escherichia coli	234098wA9_CPE0002639_assembly_filtered.fasta	Escherichia coli	Same Species	71374	0.999928	0.752628
CPE	CL	7	DW	10	indirect	-257	building	234098wD8_CPE0002634_assembly_filtered.fasta	Escherichia coli	234099wG3_CPE0002696_assembly_filtered.fasta	Enterobacter hormaechei	Different Species
CPE	CL	7	DW	11	indirect	-259	ward	234098wD8_CPE0002634_assembly_filtered.fasta	Escherichia coli	234099wG3_CPE0002696_assembly_filtered.fasta	Enterobacter hormaechei	Different Species
CPE	CL	7	DW	12	indirect	-261	hospital	234098wD8_CPE0002634_assembly_filtered.fasta	Escherichia coli	234099wG3_CPE0002696_assembly_filtered.fasta	Enterobacter hormaechei	Different Species
CPE	CL	7	DX	5	indirect	-34	hospital	234098wD8_CPE0002634_assembly_filtered.fasta	Escherichia coli	234098wE9_CPE0002644_assembly_filtered.fasta	Citrobacter freundii	Different Species
CPE	CL	7	DX	6	indirect	-38	hospital	234098wD8_CPE0002634_assembly_filtered.fasta	Escherichia coli	234098wE9_CPE0002644_assembly_filtered.fasta	Citrobacter freundii	Different Species
CPE	CL	7	DX	7	indirect	-47	hospital	234098wD8_CPE0002634_assembly_filtered.fasta	Escherichia coli	234098wE9_CPE0002644_assembly_filtered.fasta	Citrobacter freundii	Different Species
CPE	CL	7	DX	8	indirect	-150	hospital	234098wD8_CPE0002634_assembly_filtered.fasta	Escherichia coli	234098wE9_CPE0002644_assembly_filtered.fasta	Citrobacter freundii	Different Species
CPE	CL	7	DX	9	indirect	-151	hospital	234098wD8_CPE0002634_assembly_filtered.fasta	Escherichia coli	234098wE9_CPE0002644_assembly_filtered.fasta	Citrobacter freundii	Different Species
CPE	CL	7	DX	10	indirect	-308	hospital	234098wD8_CPE0002634_assembly_filtered.fasta	Escherichia coli	234098wE9_CPE0002644_assembly_filtered.fasta	Citrobacter freundii	Different Species
