## Supplementary Tables for "WGS-Enabled Surveillance Improves Detection Of Transmission Events Within A Large Tertiary Care Hospital Trust In London" (part 2 of 3)

### Sheet: T1. Contact-Genome Pairs (continued)
ichnt_collection	patient_1	patient_1_movement_id	patient_2	patient_2_movement_id	contact	duration	contact_level	genome_patient_1	species_patient_1	genome_patient_2	species_patient_2	species_match	snp_distance	transformer_cosine_similarity	accessory_jaccard_distance	plasmid_1	plasmid_2	pling_distance
CPE	CL	7	DZ	4	indirect	-10	building	234098wD8_CPE0002634_assembly_filtered.fasta	Escherichia coli	234098wF1_CPE0002574_assembly_filtered.fasta	Klebsiella pneumoniae	Different Species
CPE	CL	7	DZ	5	indirect	-11	building	234098wD8_CPE0002634_assembly_filtered.fasta	Escherichia coli	234098wF1_CPE0002574_assembly_filtered.fasta	Klebsiella pneumoniae	Different Species
CPE	CL	7	DZ	6	indirect	-16	ward	234098wD8_CPE0002634_assembly_filtered.fasta	Escherichia coli	234098wF1_CPE0002574_assembly_filtered.fasta	Klebsiella pneumoniae	Different Species
CPE	CL	7	DZ	7	indirect	-17	hospital	234098wD8_CPE0002634_assembly_filtered.fasta	Escherichia coli	234098wF1_CPE0002574_assembly_filtered.fasta	Klebsiella pneumoniae	Different Species
CPE	CL	7	EF	2	indirect	-55	hospital	234098wD8_CPE0002634_assembly_filtered.fasta	Escherichia coli	234099wF3_CPE0002694_assembly_filtered.fasta	Klebsiella aerogenes	Different Species
CPE	CL	7	EF	3	indirect	-56	hospital	234098wD8_CPE0002634_assembly_filtered.fasta	Escherichia coli	234099wF3_CPE0002694_assembly_filtered.fasta	Klebsiella aerogenes	Different Species
CPE	CL	7	EG	1	indirect	-769	hospital	234098wD8_CPE0002634_assembly_filtered.fasta	Escherichia coli	234098wB9_CPE0002641_assembly_filtered.fasta	Enterobacter hormaechei	Different Species
CPE	CL	7	EG	3	indirect	-506	building	234098wD8_CPE0002634_assembly_filtered.fasta	Escherichia coli	234098wB9_CPE0002641_assembly_filtered.fasta	Enterobacter hormaechei	Different Species
CPE	CL	7	EG	4	indirect	-505	building	234098wD8_CPE0002634_assembly_filtered.fasta	Escherichia coli	234098wB9_CPE0002641_assembly_filtered.fasta	Enterobacter hormaechei	Different Species
CPE	CL	7	EG	5	indirect	-499	building	234098wD8_CPE0002634_assembly_filtered.fasta	Escherichia coli	234098wB9_CPE0002641_assembly_filtered.fasta	Enterobacter hormaechei	Different Species
CPE	CL	7	EG	6	indirect	-478	building	234098wD8_CPE0002634_assembly_filtered.fasta	Escherichia coli	234098wB9_CPE0002641_assembly_filtered.fasta	Enterobacter hormaechei	Different Species
CPE	CL	7	EG	7	indirect	-25	building	234098wD8_CPE0002634_assembly_filtered.fasta	Escherichia coli	234098wB9_CPE0002641_assembly_filtered.fasta	Enterobacter hormaechei	Different Species
CPE	CL	7	EG	8	indirect	-21	building	234098wD8_CPE0002634_assembly_filtered.fasta	Escherichia coli	234098wB9_CPE0002641_assembly_filtered.fasta	Enterobacter hormaechei	Different Species
CPE	CL	7	EG	9	indirect	-16	hospital	234098wD8_CPE0002634_assembly_filtered.fasta	Escherichia coli	234098wB9_CPE0002641_assembly_filtered.fasta	Enterobacter hormaechei	Different Species
CPE	CL	7	EG	11	indirect	-21	hospital	234098wD8_CPE0002634_assembly_filtered.fasta	Escherichia coli	234098wB9_CPE0002641_assembly_filtered.fasta	Enterobacter hormaechei	Different Species
CPE	CL	7	EG	12	indirect	-39	hospital	234098wD8_CPE0002634_assembly_filtered.fasta	Escherichia coli	234098wB9_CPE0002641_assembly_filtered.fasta	Enterobacter hormaechei	Different Species
CPE	CL	7	EG	14	indirect	-55	hospital	234098wD8_CPE0002634_assembly_filtered.fasta	Escherichia coli	234098wB9_CPE0002641_assembly_filtered.fasta	Enterobacter hormaechei	Different Species
CPE	CL	7	EG	15	indirect	-223	hospital	234098wD8_CPE0002634_assembly_filtered.fasta	Escherichia coli	234098wB9_CPE0002641_assembly_filtered.fasta	Enterobacter hormaechei	Different Species
CPE	CL	7	EG	16	indirect	-257	hospital	234098wD8_CPE0002634_assembly_filtered.fasta	Escherichia coli	234098wB9_CPE0002641_assembly_filtered.fasta	Enterobacter hormaechei	Different Species
CPE	CL	7	EG	17	indirect	-297	hospital	234098wD8_CPE0002634_assembly_filtered.fasta	Escherichia coli	234098wB9_CPE0002641_assembly_filtered.fasta	Enterobacter hormaechei	Different Species
CPE	CL	7	EG	18	indirect	-332	hospital	234098wD8_CPE0002634_assembly_filtered.fasta	Escherichia coli	234098wB9_CPE0002641_assembly_filtered.fasta	Enterobacter hormaechei	Different Species
CPE	CL	7	EG	20	indirect	-339	hospital	234098wD8_CPE0002634_assembly_filtered.fasta	Escherichia coli	234098wB9_CPE0002641_assembly_filtered.fasta	Enterobacter hormaechei	Different Species
CPE	CL	7	EI	2	indirect	-334	hospital	234098wD8_CPE0002634_assembly_filtered.fasta	Escherichia coli	234099wB3_CPE0002688_assembly_filtered.fasta	Escherichia coli	Same Species	71248	0.999841	0.707679
CPE	CL	7	EI	3	indirect	-308	hospital	234098wD8_CPE0002634_assembly_filtered.fasta	Escherichia coli	234099wB3_CPE0002688_assembly_filtered.fasta	Escherichia coli	Same Species	71248	0.999841	0.707679
CPE	CL	7	EI	4	indirect	-277	hospital	234098wD8_CPE0002634_assembly_filtered.fasta	Escherichia coli	234099wB3_CPE0002688_assembly_filtered.fasta	Escherichia coli	Same Species	71248	0.999841	0.707679
CPE	CL	7	EI	5	indirect	-253	hospital	234098wD8_CPE0002634_assembly_filtered.fasta	Escherichia coli	234099wB3_CPE0002688_assembly_filtered.fasta	Escherichia coli	Same Species	71248	0.999841	0.707679
CPE	CL	7	EJ	1	indirect	-26	hospital	234098wD8_CPE0002634_assembly_filtered.fasta	Escherichia coli	234098wE4_CPE0002597_assembly_filtered.fasta	Escherichia coli	Same Species	72739	0.999748	0.725533
CPE	CL	7	EJ	2	indirect	-84	hospital	234098wD8_CPE0002634_assembly_filtered.fasta	Escherichia coli	234098wE4_CPE0002597_assembly_filtered.fasta	Escherichia coli	Same Species	72739	0.999748	0.725533
CPE	CL	7	EJ	3	indirect	-85	hospital	234098wD8_CPE0002634_assembly_filtered.fasta	Escherichia coli	234098wE4_CPE0002597_assembly_filtered.fasta	Escherichia coli	Same Species	72739	0.999748	0.725533
CPE	CL	7	EJ	4	indirect	-96	hospital	234098wD8_CPE0002634_assembly_filtered.fasta	Escherichia coli	234098wE4_CPE0002597_assembly_filtered.fasta	Escherichia coli	Same Species	72739	0.999748	0.725533
CPE	CL	7	EJ	5	indirect	-97	hospital	234098wD8_CPE0002634_assembly_filtered.fasta	Escherichia coli	234098wE4_CPE0002597_assembly_filtered.fasta	Escherichia coli	Same Species	72739	0.999748	0.725533
CPE	CL	7	EK	1	indirect	-680	building	234098wD8_CPE0002634_assembly_filtered.fasta	Escherichia coli	234098wE1_CPE0002573_assembly_filtered.fasta	Escherichia coli	Same Species	72806	0.99987	0.787234
CPE	CL	7	EK	2	indirect	-676	building	234098wD8_CPE0002634_assembly_filtered.fasta	Escherichia coli	234098wE1_CPE0002573_assembly_filtered.fasta	Escherichia coli	Same Species	72806	0.99987	0.787234
CPE	CL	7	EK	3	indirect	-672	building	234098wD8_CPE0002634_assembly_filtered.fasta	Escherichia coli	234098wE1_CPE0002573_assembly_filtered.fasta	Escherichia coli	Same Species	72806	0.99987	0.787234
CPE	CL	7	EK	4	indirect	-561	hospital	234098wD8_CPE0002634_assembly_filtered.fasta	Escherichia coli	234098wE1_CPE0002573_assembly_filtered.fasta	Escherichia coli	Same Species	72806	0.99987	0.787234
CPE	CL	7	EK	5	indirect	-560	hospital	234098wD8_CPE0002634_assembly_filtered.fasta	Escherichia coli	234098wE1_CPE0002573_assembly_filtered.fasta	Escherichia coli	Same Species	72806	0.99987	0.787234
CPE	CL	7	EK	6	indirect	-473	hospital	234098wD8_CPE0002634_assembly_filtered.fasta	Escherichia coli	234098wE1_CPE0002573_assembly_filtered.fasta	Escherichia coli	Same Species	72806	0.99987	0.787234
CPE	CL	7	EK	7	indirect	-364	hospital	234098wD8_CPE0002634_assembly_filtered.fasta	Escherichia coli	234098wE1_CPE0002573_assembly_filtered.fasta	Escherichia coli	Same Species	72806	0.99987	0.787234
CPE	CL	7	EL	3	indirect	-332	hospital	234098wD8_CPE0002634_assembly_filtered.fasta	Escherichia coli	234098wF7_CPE0002628_assembly_filtered.fasta	Klebsiella pneumoniae	Different Species				Escherichia_coli_234098wD8_CPE0002634_assembly_plasmid_AA002	Klebsiella_pneumoniae_234098wF7_CPE0002628_assembly_plasmid_AA002	3
CPE	CL	7	EL	3	indirect	-332	hospital	234098wD8_CPE0002634_assembly_filtered.fasta	Escherichia coli	234098wC8_CPE0002633_assembly_filtered.fasta	Klebsiella pneumoniae	Different Species				Escherichia_coli_234098wD8_CPE0002634_assembly_plasmid_AA002	Klebsiella_pneumoniae_234098wC8_CPE0002633_assembly_plasmid_AA002	2
CPE	CL	7	EL	4	indirect	-319	hospital	234098wD8_CPE0002634_assembly_filtered.fasta	Escherichia coli	234098wF7_CPE0002628_assembly_filtered.fasta	Klebsiella pneumoniae	Different Species				Escherichia_coli_234098wD8_CPE0002634_assembly_plasmid_AA002	Klebsiella_pneumoniae_234098wF7_CPE0002628_assembly_plasmid_AA002	3
CPE	CL	7	EL	4	indirect	-319	hospital	234098wD8_CPE0002634_assembly_filtered.fasta	Escherichia coli	234098wC8_CPE0002633_assembly_filtered.fasta	Klebsiella pneumoniae	Different Species				Escherichia_coli_234098wD8_CPE0002634_assembly_plasmid_AA002	Klebsiella_pneumoniae_234098wC8_CPE0002633_assembly_plasmid_AA002	2
CPE	CL	7	EL	6	indirect	-110	hospital	234098wD8_CPE0002634_assembly_filtered.fasta	Escherichia coli	234098wF7_CPE0002628_assembly_filtered.fasta	Klebsiella pneumoniae	Different Species				Escherichia_coli_234098wD8_CPE0002634_assembly_plasmid_AA002	Klebsiella_pneumoniae_234098wF7_CPE0002628_assembly_plasmid_AA002	3
CPE	CL	7	EL	6	indirect	-110	hospital	234098wD8_CPE0002634_assembly_filtered.fasta	Escherichia coli	234098wC8_CPE0002633_assembly_filtered.fasta	Klebsiella pneumoniae	Different Species				Escherichia_coli_234098wD8_CPE0002634_assembly_plasmid_AA002	Klebsiella_pneumoniae_234098wC8_CPE0002633_assembly_plasmid_AA002	2
CPE	CL	7	EL	7	indirect	-104	hospital	234098wD8_CPE0002634_assembly_filtered.fasta	Escherichia coli	234098wF7_CPE0002628_assembly_filtered.fasta	Klebsiella pneumoniae	Different Species				Escherichia_coli_234098wD8_CPE0002634_assembly_plasmid_AA002	Klebsiella_pneumoniae_234098wF7_CPE0002628_assembly_plasmid_AA002	3
CPE	CL	7	EL	7	indirect	-104	hospital	234098wD8_CPE0002634_assembly_filtered.fasta	Escherichia coli	234098wC8_CPE0002633_assembly_filtered.fasta	Klebsiella pneumoniae	Different Species				Escherichia_coli_234098wD8_CPE0002634_assembly_plasmid_AA002	Klebsiella_pneumoniae_234098wC8_CPE0002633_assembly_plasmid_AA002	2
CPE	CL	7	EL	8	indirect	-100	hospital	234098wD8_CPE0002634_assembly_filtered.fasta	Escherichia coli	234098wF7_CPE0002628_assembly_filtered.fasta	Klebsiella pneumoniae	Different Species				Escherichia_coli_234098wD8_CPE0002634_assembly_plasmid_AA002	Klebsiella_pneumoniae_234098wF7_CPE0002628_assembly_plasmid_AA002	3
CPE	CL	7	EL	8	indirect	-100	hospital	234098wD8_CPE0002634_assembly_filtered.fasta	Escherichia coli	234098wC8_CPE0002633_assembly_filtered.fasta	Klebsiella pneumoniae	Different Species				Escherichia_coli_234098wD8_CPE0002634_assembly_plasmid_AA002	Klebsiella_pneumoniae_234098wC8_CPE0002633_assembly_plasmid_AA002	2
CPE	CL	7	EL	9	indirect	-63	hospital	234098wD8_CPE0002634_assembly_filtered.fasta	Escherichia coli	234098wF7_CPE0002628_assembly_filtered.fasta	Klebsiella pneumoniae	Different Species				Escherichia_coli_234098wD8_CPE0002634_assembly_plasmid_AA002	Klebsiella_pneumoniae_234098wF7_CPE0002628_assembly_plasmid_AA002	3
CPE	CL	7	EL	9	indirect	-63	hospital	234098wD8_CPE0002634_assembly_filtered.fasta	Escherichia coli	234098wC8_CPE0002633_assembly_filtered.fasta	Klebsiella pneumoniae	Different Species				Escherichia_coli_234098wD8_CPE0002634_assembly_plasmid_AA002	Klebsiella_pneumoniae_234098wC8_CPE0002633_assembly_plasmid_AA002	2
CPE	CL	7	EL	10	indirect	-55	hospital	234098wD8_CPE0002634_assembly_filtered.fasta	Escherichia coli	234098wF7_CPE0002628_assembly_filtered.fasta	Klebsiella pneumoniae	Different Species				Escherichia_coli_234098wD8_CPE0002634_assembly_plasmid_AA002	Klebsiella_pneumoniae_234098wF7_CPE0002628_assembly_plasmid_AA002	3
CPE	CL	7	EL	10	indirect	-55	hospital	234098wD8_CPE0002634_assembly_filtered.fasta	Escherichia coli	234098wC8_CPE0002633_assembly_filtered.fasta	Klebsiella pneumoniae	Different Species				Escherichia_coli_234098wD8_CPE0002634_assembly_plasmid_AA002	Klebsiella_pneumoniae_234098wC8_CPE0002633_assembly_plasmid_AA002	2
CPE	CL	7	EL	11	indirect	-30	hospital	234098wD8_CPE0002634_assembly_filtered.fasta	Escherichia coli	234098wF7_CPE0002628_assembly_filtered.fasta	Klebsiella pneumoniae	Different Species				Escherichia_coli_234098wD8_CPE0002634_assembly_plasmid_AA002	Klebsiella_pneumoniae_234098wF7_CPE0002628_assembly_plasmid_AA002	3
CPE	CL	7	EL	11	indirect	-30	hospital	234098wD8_CPE0002634_assembly_filtered.fasta	Escherichia coli	234098wC8_CPE0002633_assembly_filtered.fasta	Klebsiella pneumoniae	Different Species				Escherichia_coli_234098wD8_CPE0002634_assembly_plasmid_AA002	Klebsiella_pneumoniae_234098wC8_CPE0002633_assembly_plasmid_AA002	2
CPE	CL	7	EL	12	indirect	-39	hospital	234098wD8_CPE0002634_assembly_filtered.fasta	Escherichia coli	234098wF7_CPE0002628_assembly_filtered.fasta	Klebsiella pneumoniae	Different Species				Escherichia_coli_234098wD8_CPE0002634_assembly_plasmid_AA002	Klebsiella_pneumoniae_234098wF7_CPE0002628_assembly_plasmid_AA002	3
CPE	CL	7	EL	12	indirect	-39	hospital	234098wD8_CPE0002634_assembly_filtered.fasta	Escherichia coli	234098wC8_CPE0002633_assembly_filtered.fasta	Klebsiella pneumoniae	Different Species				Escherichia_coli_234098wD8_CPE0002634_assembly_plasmid_AA002	Klebsiella_pneumoniae_234098wC8_CPE0002633_assembly_plasmid_AA002	2
CPE	CL	7	EL	13	indirect	-115	hospital	234098wD8_CPE0002634_assembly_filtered.fasta	Escherichia coli	234098wF7_CPE0002628_assembly_filtered.fasta	Klebsiella pneumoniae	Different Species				Escherichia_coli_234098wD8_CPE0002634_assembly_plasmid_AA002	Klebsiella_pneumoniae_234098wF7_CPE0002628_assembly_plasmid_AA002	3
CPE	CL	7	EL	13	indirect	-115	hospital	234098wD8_CPE0002634_assembly_filtered.fasta	Escherichia coli	234098wC8_CPE0002633_assembly_filtered.fasta	Klebsiella pneumoniae	Different Species				Escherichia_coli_234098wD8_CPE0002634_assembly_plasmid_AA002	Klebsiella_pneumoniae_234098wC8_CPE0002633_assembly_plasmid_AA002	2
CPE	CL	7	EL	14	indirect	-116	hospital	234098wD8_CPE0002634_assembly_filtered.fasta	Escherichia coli	234098wF7_CPE0002628_assembly_filtered.fasta	Klebsiella pneumoniae	Different Species				Escherichia_coli_234098wD8_CPE0002634_assembly_plasmid_AA002	Klebsiella_pneumoniae_234098wF7_CPE0002628_assembly_plasmid_AA002	3
CPE	CL	7	EL	14	indirect	-116	hospital	234098wD8_CPE0002634_assembly_filtered.fasta	Escherichia coli	234098wC8_CPE0002633_assembly_filtered.fasta	Klebsiella pneumoniae	Different Species				Escherichia_coli_234098wD8_CPE0002634_assembly_plasmid_AA002	Klebsiella_pneumoniae_234098wC8_CPE0002633_assembly_plasmid_AA002	2
CPE	CL	7	EL	15	indirect	-158	hospital	234098wD8_CPE0002634_assembly_filtered.fasta	Escherichia coli	234098wF7_CPE0002628_assembly_filtered.fasta	Klebsiella pneumoniae	Different Species				Escherichia_coli_234098wD8_CPE0002634_assembly_plasmid_AA002	Klebsiella_pneumoniae_234098wF7_CPE0002628_assembly_plasmid_AA002	3
CPE	CL	7	EL	15	indirect	-158	hospital	234098wD8_CPE0002634_assembly_filtered.fasta	Escherichia coli	234098wC8_CPE0002633_assembly_filtered.fasta	Klebsiella pneumoniae	Different Species				Escherichia_coli_234098wD8_CPE0002634_assembly_plasmid_AA002	Klebsiella_pneumoniae_234098wC8_CPE0002633_assembly_plasmid_AA002	2
CPE	CL	7	EL	16	indirect	-166	hospital	234098wD8_CPE0002634_assembly_filtered.fasta	Escherichia coli	234098wF7_CPE0002628_assembly_filtered.fasta	Klebsiella pneumoniae	Different Species				Escherichia_coli_234098wD8_CPE0002634_assembly_plasmid_AA002	Klebsiella_pneumoniae_234098wF7_CPE0002628_assembly_plasmid_AA002	3
CPE	CL	7	EL	16	indirect	-166	hospital	234098wD8_CPE0002634_assembly_filtered.fasta	Escherichia coli	234098wC8_CPE0002633_assembly_filtered.fasta	Klebsiella pneumoniae	Different Species				Escherichia_coli_234098wD8_CPE0002634_assembly_plasmid_AA002	Klebsiella_pneumoniae_234098wC8_CPE0002633_assembly_plasmid_AA002	2
CPE	CL	7	EL	17	indirect	-174	hospital	234098wD8_CPE0002634_assembly_filtered.fasta	Escherichia coli	234098wF7_CPE0002628_assembly_filtered.fasta	Klebsiella pneumoniae	Different Species				Escherichia_coli_234098wD8_CPE0002634_assembly_plasmid_AA002	Klebsiella_pneumoniae_234098wF7_CPE0002628_assembly_plasmid_AA002	3
CPE	CL	7	EL	17	indirect	-174	hospital	234098wD8_CPE0002634_assembly_filtered.fasta	Escherichia coli	234098wC8_CPE0002633_assembly_filtered.fasta	Klebsiella pneumoniae	Different Species				Escherichia_coli_234098wD8_CPE0002634_assembly_plasmid_AA002	Klebsiella_pneumoniae_234098wC8_CPE0002633_assembly_plasmid_AA002	2
CPE	CL	7	EL	18	indirect	-195	hospital	234098wD8_CPE0002634_assembly_filtered.fasta	Escherichia coli	234098wF7_CPE0002628_assembly_filtered.fasta	Klebsiella pneumoniae	Different Species				Escherichia_coli_234098wD8_CPE0002634_assembly_plasmid_AA002	Klebsiella_pneumoniae_234098wF7_CPE0002628_assembly_plasmid_AA002	3
CPE	CL	7	EL	18	indirect	-195	hospital	234098wD8_CPE0002634_assembly_filtered.fasta	Escherichia coli	234098wC8_CPE0002633_assembly_filtered.fasta	Klebsiella pneumoniae	Different Species				Escherichia_coli_234098wD8_CPE0002634_assembly_plasmid_AA002	Klebsiella_pneumoniae_234098wC8_CPE0002633_assembly_plasmid_AA002	2
CPE	CL	7	EL	19	indirect	-211	hospital	234098wD8_CPE0002634_assembly_filtered.fasta	Escherichia coli	234098wF7_CPE0002628_assembly_filtered.fasta	Klebsiella pneumoniae	Different Species				Escherichia_coli_234098wD8_CPE0002634_assembly_plasmid_AA002	Klebsiella_pneumoniae_234098wF7_CPE0002628_assembly_plasmid_AA002	3
CPE	CL	7	EL	19	indirect	-211	hospital	234098wD8_CPE0002634_assembly_filtered.fasta	Escherichia coli	234098wC8_CPE0002633_assembly_filtered.fasta	Klebsiella pneumoniae	Different Species				Escherichia_coli_234098wD8_CPE0002634_assembly_plasmid_AA002	Klebsiella_pneumoniae_234098wC8_CPE0002633_assembly_plasmid_AA002	2
CPE	CL	7	EL	20	indirect	-216	hospital	234098wD8_CPE0002634_assembly_filtered.fasta	Escherichia coli	234098wF7_CPE0002628_assembly_filtered.fasta	Klebsiella pneumoniae	Different Species				Escherichia_coli_234098wD8_CPE0002634_assembly_plasmid_AA002	Klebsiella_pneumoniae_234098wF7_CPE0002628_assembly_plasmid_AA002	3
CPE	CL	7	EL	20	indirect	-216	hospital	234098wD8_CPE0002634_assembly_filtered.fasta	Escherichia coli	234098wC8_CPE0002633_assembly_filtered.fasta	Klebsiella pneumoniae	Different Species				Escherichia_coli_234098wD8_CPE0002634_assembly_plasmid_AA002	Klebsiella_pneumoniae_234098wC8_CPE0002633_assembly_plasmid_AA002	2
CPE	CL	7	EL	21	indirect	-219	hospital	234098wD8_CPE0002634_assembly_filtered.fasta	Escherichia coli	234098wF7_CPE0002628_assembly_filtered.fasta	Klebsiella pneumoniae	Different Species				Escherichia_coli_234098wD8_CPE0002634_assembly_plasmid_AA002	Klebsiella_pneumoniae_234098wF7_CPE0002628_assembly_plasmid_AA002	3
CPE	CL	7	EL	21	indirect	-219	hospital	234098wD8_CPE0002634_assembly_filtered.fasta	Escherichia coli	234098wC8_CPE0002633_assembly_filtered.fasta	Klebsiella pneumoniae	Different Species				Escherichia_coli_234098wD8_CPE0002634_assembly_plasmid_AA002	Klebsiella_pneumoniae_234098wC8_CPE0002633_assembly_plasmid_AA002	2
CPE	CL	7	EL	22	indirect	-220	hospital	234098wD8_CPE0002634_assembly_filtered.fasta	Escherichia coli	234098wF7_CPE0002628_assembly_filtered.fasta	Klebsiella pneumoniae	Different Species				Escherichia_coli_234098wD8_CPE0002634_assembly_plasmid_AA002	Klebsiella_pneumoniae_234098wF7_CPE0002628_assembly_plasmid_AA002	3
CPE	CL	7	EL	22	indirect	-220	hospital	234098wD8_CPE0002634_assembly_filtered.fasta	Escherichia coli	234098wC8_CPE0002633_assembly_filtered.fasta	Klebsiella pneumoniae	Different Species				Escherichia_coli_234098wD8_CPE0002634_assembly_plasmid_AA002	Klebsiella_pneumoniae_234098wC8_CPE0002633_assembly_plasmid_AA002	2
CPE	CL	7	EL	25	indirect	-236	hospital	234098wD8_CPE0002634_assembly_filtered.fasta	Escherichia coli	234098wF7_CPE0002628_assembly_filtered.fasta	Klebsiella pneumoniae	Different Species				Escherichia_coli_234098wD8_CPE0002634_assembly_plasmid_AA002	Klebsiella_pneumoniae_234098wF7_CPE0002628_assembly_plasmid_AA002	3
CPE	CL	7	EL	25	indirect	-236	hospital	234098wD8_CPE0002634_assembly_filtered.fasta	Escherichia coli	234098wC8_CPE0002633_assembly_filtered.fasta	Klebsiella pneumoniae	Different Species				Escherichia_coli_234098wD8_CPE0002634_assembly_plasmid_AA002	Klebsiella_pneumoniae_234098wC8_CPE0002633_assembly_plasmid_AA002	2
CPE	CL	7	EL	27	indirect	-254	hospital	234098wD8_CPE0002634_assembly_filtered.fasta	Escherichia coli	234098wF7_CPE0002628_assembly_filtered.fasta	Klebsiella pneumoniae	Different Species				Escherichia_coli_234098wD8_CPE0002634_assembly_plasmid_AA002	Klebsiella_pneumoniae_234098wF7_CPE0002628_assembly_plasmid_AA002	3
CPE	CL	7	EL	27	indirect	-254	hospital	234098wD8_CPE0002634_assembly_filtered.fasta	Escherichia coli	234098wC8_CPE0002633_assembly_filtered.fasta	Klebsiella pneumoniae	Different Species				Escherichia_coli_234098wD8_CPE0002634_assembly_plasmid_AA002	Klebsiella_pneumoniae_234098wC8_CPE0002633_assembly_plasmid_AA002	2
CPE	CL	7	EL	28	indirect	-290	hospital	234098wD8_CPE0002634_assembly_filtered.fasta	Escherichia coli	234098wF7_CPE0002628_assembly_filtered.fasta	Klebsiella pneumoniae	Different Species				Escherichia_coli_234098wD8_CPE0002634_assembly_plasmid_AA002	Klebsiella_pneumoniae_234098wF7_CPE0002628_assembly_plasmid_AA002	3
CPE	CL	7	EL	28	indirect	-290	hospital	234098wD8_CPE0002634_assembly_filtered.fasta	Escherichia coli	234098wC8_CPE0002633_assembly_filtered.fasta	Klebsiella pneumoniae	Different Species				Escherichia_coli_234098wD8_CPE0002634_assembly_plasmid_AA002	Klebsiella_pneumoniae_234098wC8_CPE0002633_assembly_plasmid_AA002	2
CPE	CL	7	EL	29	indirect	-330	hospital	234098wD8_CPE0002634_assembly_filtered.fasta	Escherichia coli	234098wF7_CPE0002628_assembly_filtered.fasta	Klebsiella pneumoniae	Different Species				Escherichia_coli_234098wD8_CPE0002634_assembly_plasmid_AA002	Klebsiella_pneumoniae_234098wF7_CPE0002628_assembly_plasmid_AA002	3
CPE	CL	7	EL	29	indirect	-330	hospital	234098wD8_CPE0002634_assembly_filtered.fasta	Escherichia coli	234098wC8_CPE0002633_assembly_filtered.fasta	Klebsiella pneumoniae	Different Species				Escherichia_coli_234098wD8_CPE0002634_assembly_plasmid_AA002	Klebsiella_pneumoniae_234098wC8_CPE0002633_assembly_plasmid_AA002	2
CPE	CL	7	EL	30	indirect	-331	hospital	234098wD8_CPE0002634_assembly_filtered.fasta	Escherichia coli	234098wF7_CPE0002628_assembly_filtered.fasta	Klebsiella pneumoniae	Different Species				Escherichia_coli_234098wD8_CPE0002634_assembly_plasmid_AA002	Klebsiella_pneumoniae_234098wF7_CPE0002628_assembly_plasmid_AA002	3
CPE	CL	7	EL	30	indirect	-331	hospital	234098wD8_CPE0002634_assembly_filtered.fasta	Escherichia coli	234098wC8_CPE0002633_assembly_filtered.fasta	Klebsiella pneumoniae	Different Species				Escherichia_coli_234098wD8_CPE0002634_assembly_plasmid_AA002	Klebsiella_pneumoniae_234098wC8_CPE0002633_assembly_plasmid_AA002	2
CPE	CL	7	EL	31	indirect	-334	hospital	234098wD8_CPE0002634_assembly_filtered.fasta	Escherichia coli	234098wF7_CPE0002628_assembly_filtered.fasta	Klebsiella pneumoniae	Different Species				Escherichia_coli_234098wD8_CPE0002634_assembly_plasmid_AA002	Klebsiella_pneumoniae_234098wF7_CPE0002628_assembly_plasmid_AA002	3
CPE	CL	7	EL	31	indirect	-334	hospital	234098wD8_CPE0002634_assembly_filtered.fasta	Escherichia coli	234098wC8_CPE0002633_assembly_filtered.fasta	Klebsiella pneumoniae	Different Species				Escherichia_coli_234098wD8_CPE0002634_assembly_plasmid_AA002	Klebsiella_pneumoniae_234098wC8_CPE0002633_assembly_plasmid_AA002	2
CPE	CL	7	EL	32	indirect	-336	hospital	234098wD8_CPE0002634_assembly_filtered.fasta	Escherichia coli	234098wF7_CPE0002628_assembly_filtered.fasta	Klebsiella pneumoniae	Different Species				Escherichia_coli_234098wD8_CPE0002634_assembly_plasmid_AA002	Klebsiella_pneumoniae_234098wF7_CPE0002628_assembly_plasmid_AA002	3
CPE	CL	7	EL	32	indirect	-336	hospital	234098wD8_CPE0002634_assembly_filtered.fasta	Escherichia coli	234098wC8_CPE0002633_assembly_filtered.fasta	Klebsiella pneumoniae	Different Species				Escherichia_coli_234098wD8_CPE0002634_assembly_plasmid_AA002	Klebsiella_pneumoniae_234098wC8_CPE0002633_assembly_plasmid_AA002	2
CPE	CL	7	EL	33	indirect	-340	hospital	234098wD8_CPE0002634_assembly_filtered.fasta	Escherichia coli	234098wF7_CPE0002628_assembly_filtered.fasta	Klebsiella pneumoniae	Different Species				Escherichia_coli_234098wD8_CPE0002634_assembly_plasmid_AA002	Klebsiella_pneumoniae_234098wF7_CPE0002628_assembly_plasmid_AA002	3
CPE	CL	7	EL	33	indirect	-340	hospital	234098wD8_CPE0002634_assembly_filtered.fasta	Escherichia coli	234098wC8_CPE0002633_assembly_filtered.fasta	Klebsiella pneumoniae	Different Species				Escherichia_coli_234098wD8_CPE0002634_assembly_plasmid_AA002	Klebsiella_pneumoniae_234098wC8_CPE0002633_assembly_plasmid_AA002	2
CPE	CL	7	EL	34	indirect	-395	hospital	234098wD8_CPE0002634_assembly_filtered.fasta	Escherichia coli	234098wF7_CPE0002628_assembly_filtered.fasta	Klebsiella pneumoniae	Different Species				Escherichia_coli_234098wD8_CPE0002634_assembly_plasmid_AA002	Klebsiella_pneumoniae_234098wF7_CPE0002628_assembly_plasmid_AA002	3
CPE	CL	7	EL	34	indirect	-395	hospital	234098wD8_CPE0002634_assembly_filtered.fasta	Escherichia coli	234098wC8_CPE0002633_assembly_filtered.fasta	Klebsiella pneumoniae	Different Species				Escherichia_coli_234098wD8_CPE0002634_assembly_plasmid_AA002	Klebsiella_pneumoniae_234098wC8_CPE0002633_assembly_plasmid_AA002	2
CPE	CL	7	EL	35	indirect	-397	hospital	234098wD8_CPE0002634_assembly_filtered.fasta	Escherichia coli	234098wF7_CPE0002628_assembly_filtered.fasta	Klebsiella pneumoniae	Different Species				Escherichia_coli_234098wD8_CPE0002634_assembly_plasmid_AA002	Klebsiella_pneumoniae_234098wF7_CPE0002628_assembly_plasmid_AA002	3
CPE	CL	7	EL	35	indirect	-397	hospital	234098wD8_CPE0002634_assembly_filtered.fasta	Escherichia coli	234098wC8_CPE0002633_assembly_filtered.fasta	Klebsiella pneumoniae	Different Species				Escherichia_coli_234098wD8_CPE0002634_assembly_plasmid_AA002	Klebsiella_pneumoniae_234098wC8_CPE0002633_assembly_plasmid_AA002	2
CPE	CL	7	EM	3	indirect	-16	hospital	234098wD8_CPE0002634_assembly_filtered.fasta	Escherichia coli	234098wC5_CPE0002606_assembly_filtered.fasta	Klebsiella pneumoniae	Different Species
CPE	CL	7	EM	4	indirect	-57	building	234098wD8_CPE0002634_assembly_filtered.fasta	Escherichia coli	234098wC5_CPE0002606_assembly_filtered.fasta	Klebsiella pneumoniae	Different Species
CPE	CL	7	EM	5	indirect	-62	hospital	234098wD8_CPE0002634_assembly_filtered.fasta	Escherichia coli	234098wC5_CPE0002606_assembly_filtered.fasta	Klebsiella pneumoniae	Different Species
CPE	CL	7	EN	1	indirect	-750	building	234098wD8_CPE0002634_assembly_filtered.fasta	Escherichia coli	234099wB4_CPE0002700_assembly_filtered.fasta	Klebsiella pneumoniae	Different Species
CPE	CL	7	EN	2	indirect	-749	hospital	234098wD8_CPE0002634_assembly_filtered.fasta	Escherichia coli	234099wB4_CPE0002700_assembly_filtered.fasta	Klebsiella pneumoniae	Different Species
CPE	CL	7	EN	3	indirect	-748	hospital	234098wD8_CPE0002634_assembly_filtered.fasta	Escherichia coli	234099wB4_CPE0002700_assembly_filtered.fasta	Klebsiella pneumoniae	Different Species
CPE	CL	7	EN	12	indirect	-345	hospital	234098wD8_CPE0002634_assembly_filtered.fasta	Escherichia coli	234099wB4_CPE0002700_assembly_filtered.fasta	Klebsiella pneumoniae	Different Species
CPE	CL	7	EN	13	indirect	-323	hospital	234098wD8_CPE0002634_assembly_filtered.fasta	Escherichia coli	234099wB4_CPE0002700_assembly_filtered.fasta	Klebsiella pneumoniae	Different Species
CPE	CL	7	EN	14	indirect	-301	hospital	234098wD8_CPE0002634_assembly_filtered.fasta	Escherichia coli	234099wB4_CPE0002700_assembly_filtered.fasta	Klebsiella pneumoniae	Different Species
CPE	CL	7	EN	15	indirect	-290	hospital	234098wD8_CPE0002634_assembly_filtered.fasta	Escherichia coli	234099wB4_CPE0002700_assembly_filtered.fasta	Klebsiella pneumoniae	Different Species
CPE	CL	7	EN	18	indirect	-238	hospital	234098wD8_CPE0002634_assembly_filtered.fasta	Escherichia coli	234099wB4_CPE0002700_assembly_filtered.fasta	Klebsiella pneumoniae	Different Species
CPE	CL	7	EN	30	indirect	-16	hospital	234098wD8_CPE0002634_assembly_filtered.fasta	Escherichia coli	234099wB4_CPE0002700_assembly_filtered.fasta	Klebsiella pneumoniae	Different Species
CPE	CL	7	EO	4	indirect	-18	hospital	234098wD8_CPE0002634_assembly_filtered.fasta	Escherichia coli	234098wD5_CPE0002607_assembly_filtered.fasta	Klebsiella pneumoniae	Different Species
CPE	CL	7	EO	4	indirect	-18	hospital	234098wD8_CPE0002634_assembly_filtered.fasta	Escherichia coli	234098wA6_CPE0002615_assembly_filtered.fasta	Klebsiella pneumoniae	Different Species
CPE	CL	7	EO	5	indirect	-31	hospital	234098wD8_CPE0002634_assembly_filtered.fasta	Escherichia coli	234098wD5_CPE0002607_assembly_filtered.fasta	Klebsiella pneumoniae	Different Species
CPE	CL	7	EO	5	indirect	-31	hospital	234098wD8_CPE0002634_assembly_filtered.fasta	Escherichia coli	234098wA6_CPE0002615_assembly_filtered.fasta	Klebsiella pneumoniae	Different Species
CPE	CL	7	EQ	1	direct	7	hospital	234098wD8_CPE0002634_assembly_filtered.fasta	Escherichia coli	234098wE3_CPE0002589_assembly_filtered.fasta	Klebsiella pneumoniae	Different Species				Escherichia_coli_234098wD8_CPE0002634_assembly_plasmid_AA002	Klebsiella_pneumoniae_234098wE3_CPE0002589_assembly_plasmid_AA002	3
CPE	CL	7	EQ	1	direct	7	hospital	234098wD8_CPE0002634_assembly_filtered.fasta	Escherichia coli	234098wF3_CPE0002590_assembly_filtered.fasta	Citrobacter freundii	Different Species				Escherichia_coli_234098wD8_CPE0002634_assembly_plasmid_AA002	Citrobacter_freundii_234098wF3_CPE0002590_assembly_plasmid_AA002	3
CPE	CL	7	EQ	1	direct	7	hospital	234098wD8_CPE0002634_assembly_filtered.fasta	Escherichia coli	234098wD10_CPE0002651_assembly_filtered.fasta	Klebsiella pneumoniae	Different Species				Escherichia_coli_234098wD8_CPE0002634_assembly_plasmid_AA002	Klebsiella_pneumoniae_234098wD10_CPE0002651_assembly_plasmid_AA002	2
CPE	CL	7	EQ	2	indirect	-18	hospital	234098wD8_CPE0002634_assembly_filtered.fasta	Escherichia coli	234098wE3_CPE0002589_assembly_filtered.fasta	Klebsiella pneumoniae	Different Species				Escherichia_coli_234098wD8_CPE0002634_assembly_plasmid_AA002	Klebsiella_pneumoniae_234098wE3_CPE0002589_assembly_plasmid_AA002	3
CPE	CL	7	EQ	2	indirect	-18	hospital	234098wD8_CPE0002634_assembly_filtered.fasta	Escherichia coli	234098wF3_CPE0002590_assembly_filtered.fasta	Citrobacter freundii	Different Species				Escherichia_coli_234098wD8_CPE0002634_assembly_plasmid_AA002	Citrobacter_freundii_234098wF3_CPE0002590_assembly_plasmid_AA002	3
CPE	CL	7	EQ	2	indirect	-18	hospital	234098wD8_CPE0002634_assembly_filtered.fasta	Escherichia coli	234098wD10_CPE0002651_assembly_filtered.fasta	Klebsiella pneumoniae	Different Species				Escherichia_coli_234098wD8_CPE0002634_assembly_plasmid_AA002	Klebsiella_pneumoniae_234098wD10_CPE0002651_assembly_plasmid_AA002	2
CPE	CL	7	EQ	3	indirect	-32	hospital	234098wD8_CPE0002634_assembly_filtered.fasta	Escherichia coli	234098wE3_CPE0002589_assembly_filtered.fasta	Klebsiella pneumoniae	Different Species				Escherichia_coli_234098wD8_CPE0002634_assembly_plasmid_AA002	Klebsiella_pneumoniae_234098wE3_CPE0002589_assembly_plasmid_AA002	3
CPE	CL	7	EQ	3	indirect	-32	hospital	234098wD8_CPE0002634_assembly_filtered.fasta	Escherichia coli	234098wF3_CPE0002590_assembly_filtered.fasta	Citrobacter freundii	Different Species				Escherichia_coli_234098wD8_CPE0002634_assembly_plasmid_AA002	Citrobacter_freundii_234098wF3_CPE0002590_assembly_plasmid_AA002	3
CPE	CL	7	EQ	3	indirect	-32	hospital	234098wD8_CPE0002634_assembly_filtered.fasta	Escherichia coli	234098wD10_CPE0002651_assembly_filtered.fasta	Klebsiella pneumoniae	Different Species				Escherichia_coli_234098wD8_CPE0002634_assembly_plasmid_AA002	Klebsiella_pneumoniae_234098wD10_CPE0002651_assembly_plasmid_AA002	2
CPE	CL	7	EU	1	indirect	-15	hospital	234098wD8_CPE0002634_assembly_filtered.fasta	Escherichia coli	234098wH10_CPE0002655_assembly_filtered.fasta	Escherichia coli	Same Species	72847	0.999947	0.776984
CPE	CL	7	EU	2	indirect	-30	building	234098wD8_CPE0002634_assembly_filtered.fasta	Escherichia coli	234098wH10_CPE0002655_assembly_filtered.fasta	Escherichia coli	Same Species	72847	0.999947	0.776984
CPE	CL	7	EU	3	indirect	-36	hospital	234098wD8_CPE0002634_assembly_filtered.fasta	Escherichia coli	234098wH10_CPE0002655_assembly_filtered.fasta	Escherichia coli	Same Species	72847	0.999947	0.776984
CPE	CL	7	EU	5	indirect	-56	hospital	234098wD8_CPE0002634_assembly_filtered.fasta	Escherichia coli	234098wH10_CPE0002655_assembly_filtered.fasta	Escherichia coli	Same Species	72847	0.999947	0.776984
CPE	CL	7	EU	6	indirect	-57	hospital	234098wD8_CPE0002634_assembly_filtered.fasta	Escherichia coli	234098wH10_CPE0002655_assembly_filtered.fasta	Escherichia coli	Same Species	72847	0.999947	0.776984
CPE	CL	7	EV	4	indirect	-22	building	234098wD8_CPE0002634_assembly_filtered.fasta	Escherichia coli	234098wE8_CPE0002635_assembly_filtered.fasta	Klebsiella pneumoniae	Different Species
CPE	CL	7	EV	6	indirect	-37	hospital	234098wD8_CPE0002634_assembly_filtered.fasta	Escherichia coli	234098wE8_CPE0002635_assembly_filtered.fasta	Klebsiella pneumoniae	Different Species
CPE	CL	7	EY	1	indirect	-350	hospital	234098wD8_CPE0002634_assembly_filtered.fasta	Escherichia coli	234098wG4_CPE0002599_assembly_filtered.fasta	Citrobacter freundii	Different Species				Escherichia_coli_234098wD8_CPE0002634_assembly_plasmid_AA002	Citrobacter_freundii_234098wG4_CPE0002599_assembly_plasmid_AA002	3
CPE	CL	7	EY	2	indirect	-329	hospital	234098wD8_CPE0002634_assembly_filtered.fasta	Escherichia coli	234098wG4_CPE0002599_assembly_filtered.fasta	Citrobacter freundii	Different Species				Escherichia_coli_234098wD8_CPE0002634_assembly_plasmid_AA002	Citrobacter_freundii_234098wG4_CPE0002599_assembly_plasmid_AA002	3
CPE	CL	7	EY	3	indirect	-314	hospital	234098wD8_CPE0002634_assembly_filtered.fasta	Escherichia coli	234098wG4_CPE0002599_assembly_filtered.fasta	Citrobacter freundii	Different Species				Escherichia_coli_234098wD8_CPE0002634_assembly_plasmid_AA002	Citrobacter_freundii_234098wG4_CPE0002599_assembly_plasmid_AA002	3
CPE	CL	7	EY	4	indirect	-280	hospital	234098wD8_CPE0002634_assembly_filtered.fasta	Escherichia coli	234098wG4_CPE0002599_assembly_filtered.fasta	Citrobacter freundii	Different Species				Escherichia_coli_234098wD8_CPE0002634_assembly_plasmid_AA002	Citrobacter_freundii_234098wG4_CPE0002599_assembly_plasmid_AA002	3
CPE	CL	7	FC	4	indirect	-17	building	234098wD8_CPE0002634_assembly_filtered.fasta	Escherichia coli	234098wE7_CPE0002627_assembly_filtered_reseq.fasta	Klebsiella aerogenes	Different Species
CPE	CL	7	FC	5	indirect	-20	hospital	234098wD8_CPE0002634_assembly_filtered.fasta	Escherichia coli	234098wE7_CPE0002627_assembly_filtered_reseq.fasta	Klebsiella aerogenes	Different Species
CPE	CL	7	FC	6	indirect	-39	hospital	234098wD8_CPE0002634_assembly_filtered.fasta	Escherichia coli	234098wE7_CPE0002627_assembly_filtered_reseq.fasta	Klebsiella aerogenes	Different Species
CPE	CL	7	FE	1	indirect	-22	hospital	234098wD8_CPE0002634_assembly_filtered.fasta	Escherichia coli	234099wF2_CPE0002684_assembly_filtered.fasta	Citrobacter freundii	Different Species				Escherichia_coli_234098wD8_CPE0002634_assembly_plasmid_AA002	Citrobacter_freundii_234099wF2_CPE0002684_assembly_plasmid_AA002	4
CPE	CL	7	FE	5	indirect	-345	hospital	234098wD8_CPE0002634_assembly_filtered.fasta	Escherichia coli	234099wF2_CPE0002684_assembly_filtered.fasta	Citrobacter freundii	Different Species				Escherichia_coli_234098wD8_CPE0002634_assembly_plasmid_AA002	Citrobacter_freundii_234099wF2_CPE0002684_assembly_plasmid_AA002	4
CPE	CL	7	FE	6	indirect	-388	hospital	234098wD8_CPE0002634_assembly_filtered.fasta	Escherichia coli	234099wF2_CPE0002684_assembly_filtered.fasta	Citrobacter freundii	Different Species				Escherichia_coli_234098wD8_CPE0002634_assembly_plasmid_AA002	Citrobacter_freundii_234099wF2_CPE0002684_assembly_plasmid_AA002	4
CPE	CL	7	FE	7	indirect	-391	hospital	234098wD8_CPE0002634_assembly_filtered.fasta	Escherichia coli	234099wF2_CPE0002684_assembly_filtered.fasta	Citrobacter freundii	Different Species				Escherichia_coli_234098wD8_CPE0002634_assembly_plasmid_AA002	Citrobacter_freundii_234099wF2_CPE0002684_assembly_plasmid_AA002	4
CPE	CL	7	FF	1	indirect	-830	hospital	234098wD8_CPE0002634_assembly_filtered.fasta	Escherichia coli	234098wG8_CPE0002637_assembly_filtered.fasta	Klebsiella pneumoniae	Different Species				Escherichia_coli_234098wD8_CPE0002634_assembly_plasmid_AA002	Klebsiella_pneumoniae_234098wG8_CPE0002637_assembly_plasmid_AA002	3
CPE	CL	7	FF	2	indirect	-829	building	234098wD8_CPE0002634_assembly_filtered.fasta	Escherichia coli	234098wG8_CPE0002637_assembly_filtered.fasta	Klebsiella pneumoniae	Different Species				Escherichia_coli_234098wD8_CPE0002634_assembly_plasmid_AA002	Klebsiella_pneumoniae_234098wG8_CPE0002637_assembly_plasmid_AA002	3
CPE	CL	7	FF	3	indirect	-827	ward	234098wD8_CPE0002634_assembly_filtered.fasta	Escherichia coli	234098wG8_CPE0002637_assembly_filtered.fasta	Klebsiella pneumoniae	Different Species				Escherichia_coli_234098wD8_CPE0002634_assembly_plasmid_AA002	Klebsiella_pneumoniae_234098wG8_CPE0002637_assembly_plasmid_AA002	3
CPE	CL	7	FF	7	indirect	-181	hospital	234098wD8_CPE0002634_assembly_filtered.fasta	Escherichia coli	234098wG8_CPE0002637_assembly_filtered.fasta	Klebsiella pneumoniae	Different Species				Escherichia_coli_234098wD8_CPE0002634_assembly_plasmid_AA002	Klebsiella_pneumoniae_234098wG8_CPE0002637_assembly_plasmid_AA002	3
CPE	CL	7	FF	8	indirect	-41	building	234098wD8_CPE0002634_assembly_filtered.fasta	Escherichia coli	234098wG8_CPE0002637_assembly_filtered.fasta	Klebsiella pneumoniae	Different Species				Escherichia_coli_234098wD8_CPE0002634_assembly_plasmid_AA002	Klebsiella_pneumoniae_234098wG8_CPE0002637_assembly_plasmid_AA002	3
CPE	CL	7	FF	9	indirect	-187	ward	234098wD8_CPE0002634_assembly_filtered.fasta	Escherichia coli	234098wG8_CPE0002637_assembly_filtered.fasta	Klebsiella pneumoniae	Different Species				Escherichia_coli_234098wD8_CPE0002634_assembly_plasmid_AA002	Klebsiella_pneumoniae_234098wG8_CPE0002637_assembly_plasmid_AA002	3
CPE	CL	7	FH	4	indirect	-386	hospital	234098wD8_CPE0002634_assembly_filtered.fasta	Escherichia coli	234098wD6_CPE0002618_assembly_filtered.fasta	Klebsiella variicola	Different Species
CPE	CL	7	FH	4	indirect	-386	hospital	234098wD8_CPE0002634_assembly_filtered.fasta	Escherichia coli	234098wG7_CPE0002629_assembly_filtered.fasta	Klebsiella variicola	Different Species
CPE	CL	7	FH	5	indirect	-367	hospital	234098wD8_CPE0002634_assembly_filtered.fasta	Escherichia coli	234098wD6_CPE0002618_assembly_filtered.fasta	Klebsiella variicola	Different Species
CPE	CL	7	FH	5	indirect	-367	hospital	234098wD8_CPE0002634_assembly_filtered.fasta	Escherichia coli	234098wG7_CPE0002629_assembly_filtered.fasta	Klebsiella variicola	Different Species
CPE	CL	7	FH	6	indirect	-364	hospital	234098wD8_CPE0002634_assembly_filtered.fasta	Escherichia coli	234098wD6_CPE0002618_assembly_filtered.fasta	Klebsiella variicola	Different Species
CPE	CL	7	FH	6	indirect	-364	hospital	234098wD8_CPE0002634_assembly_filtered.fasta	Escherichia coli	234098wG7_CPE0002629_assembly_filtered.fasta	Klebsiella variicola	Different Species
CPE	CL	7	FH	7	indirect	-346	hospital	234098wD8_CPE0002634_assembly_filtered.fasta	Escherichia coli	234098wD6_CPE0002618_assembly_filtered.fasta	Klebsiella variicola	Different Species
CPE	CL	7	FH	7	indirect	-346	hospital	234098wD8_CPE0002634_assembly_filtered.fasta	Escherichia coli	234098wG7_CPE0002629_assembly_filtered.fasta	Klebsiella variicola	Different Species
CPE	CL	7	FH	8	indirect	-324	hospital	234098wD8_CPE0002634_assembly_filtered.fasta	Escherichia coli	234098wD6_CPE0002618_assembly_filtered.fasta	Klebsiella variicola	Different Species
CPE	CL	7	FH	8	indirect	-324	hospital	234098wD8_CPE0002634_assembly_filtered.fasta	Escherichia coli	234098wG7_CPE0002629_assembly_filtered.fasta	Klebsiella variicola	Different Species
CPE	CL	7	FH	9	indirect	-301	hospital	234098wD8_CPE0002634_assembly_filtered.fasta	Escherichia coli	234098wD6_CPE0002618_assembly_filtered.fasta	Klebsiella variicola	Different Species
CPE	CL	7	FH	9	indirect	-301	hospital	234098wD8_CPE0002634_assembly_filtered.fasta	Escherichia coli	234098wG7_CPE0002629_assembly_filtered.fasta	Klebsiella variicola	Different Species
CPE	CL	7	FH	10	indirect	-297	hospital	234098wD8_CPE0002634_assembly_filtered.fasta	Escherichia coli	234098wD6_CPE0002618_assembly_filtered.fasta	Klebsiella variicola	Different Species
CPE	CL	7	FH	10	indirect	-297	hospital	234098wD8_CPE0002634_assembly_filtered.fasta	Escherichia coli	234098wG7_CPE0002629_assembly_filtered.fasta	Klebsiella variicola	Different Species
CPE	CL	7	FH	11	indirect	-275	hospital	234098wD8_CPE0002634_assembly_filtered.fasta	Escherichia coli	234098wD6_CPE0002618_assembly_filtered.fasta	Klebsiella variicola	Different Species
CPE	CL	7	FH	11	indirect	-275	hospital	234098wD8_CPE0002634_assembly_filtered.fasta	Escherichia coli	234098wG7_CPE0002629_assembly_filtered.fasta	Klebsiella variicola	Different Species
CPE	CL	7	FH	12	indirect	-265	hospital	234098wD8_CPE0002634_assembly_filtered.fasta	Escherichia coli	234098wD6_CPE0002618_assembly_filtered.fasta	Klebsiella variicola	Different Species
CPE	CL	7	FH	12	indirect	-265	hospital	234098wD8_CPE0002634_assembly_filtered.fasta	Escherichia coli	234098wG7_CPE0002629_assembly_filtered.fasta	Klebsiella variicola	Different Species
CPE	CL	7	FH	13	indirect	-210	hospital	234098wD8_CPE0002634_assembly_filtered.fasta	Escherichia coli	234098wD6_CPE0002618_assembly_filtered.fasta	Klebsiella variicola	Different Species
CPE	CL	7	FH	13	indirect	-210	hospital	234098wD8_CPE0002634_assembly_filtered.fasta	Escherichia coli	234098wG7_CPE0002629_assembly_filtered.fasta	Klebsiella variicola	Different Species
CPE	CL	7	FH	14	indirect	-203	hospital	234098wD8_CPE0002634_assembly_filtered.fasta	Escherichia coli	234098wD6_CPE0002618_assembly_filtered.fasta	Klebsiella variicola	Different Species
CPE	CL	7	FH	14	indirect	-203	hospital	234098wD8_CPE0002634_assembly_filtered.fasta	Escherichia coli	234098wG7_CPE0002629_assembly_filtered.fasta	Klebsiella variicola	Different Species
CPE	CL	7	FH	15	indirect	-185	hospital	234098wD8_CPE0002634_assembly_filtered.fasta	Escherichia coli	234098wD6_CPE0002618_assembly_filtered.fasta	Klebsiella variicola	Different Species
CPE	CL	7	FH	15	indirect	-185	hospital	234098wD8_CPE0002634_assembly_filtered.fasta	Escherichia coli	234098wG7_CPE0002629_assembly_filtered.fasta	Klebsiella variicola	Different Species
CPE	CL	7	FH	16	indirect	-179	hospital	234098wD8_CPE0002634_assembly_filtered.fasta	Escherichia coli	234098wD6_CPE0002618_assembly_filtered.fasta	Klebsiella variicola	Different Species
CPE	CL	7	FH	16	indirect	-179	hospital	234098wD8_CPE0002634_assembly_filtered.fasta	Escherichia coli	234098wG7_CPE0002629_assembly_filtered.fasta	Klebsiella variicola	Different Species
CPE	CL	7	FH	19	indirect	-26	hospital	234098wD8_CPE0002634_assembly_filtered.fasta	Escherichia coli	234098wD6_CPE0002618_assembly_filtered.fasta	Klebsiella variicola	Different Species
CPE	CL	7	FH	19	indirect	-26	hospital	234098wD8_CPE0002634_assembly_filtered.fasta	Escherichia coli	234098wG7_CPE0002629_assembly_filtered.fasta	Klebsiella variicola	Different Species
CPE	CL	7	FH	20	indirect	-22	hospital	234098wD8_CPE0002634_assembly_filtered.fasta	Escherichia coli	234098wD6_CPE0002618_assembly_filtered.fasta	Klebsiella variicola	Different Species
CPE	CL	7	FH	20	indirect	-22	hospital	234098wD8_CPE0002634_assembly_filtered.fasta	Escherichia coli	234098wG7_CPE0002629_assembly_filtered.fasta	Klebsiella variicola	Different Species
CPE	CL	7	FH	21	indirect	-12	hospital	234098wD8_CPE0002634_assembly_filtered.fasta	Escherichia coli	234098wD6_CPE0002618_assembly_filtered.fasta	Klebsiella variicola	Different Species
CPE	CL	7	FH	21	indirect	-12	hospital	234098wD8_CPE0002634_assembly_filtered.fasta	Escherichia coli	234098wG7_CPE0002629_assembly_filtered.fasta	Klebsiella variicola	Different Species
CPE	CL	7	FH	22	indirect	-2	hospital	234098wD8_CPE0002634_assembly_filtered.fasta	Escherichia coli	234098wD6_CPE0002618_assembly_filtered.fasta	Klebsiella variicola	Different Species
CPE	CL	7	FH	22	indirect	-2	hospital	234098wD8_CPE0002634_assembly_filtered.fasta	Escherichia coli	234098wG7_CPE0002629_assembly_filtered.fasta	Klebsiella variicola	Different Species
CPE	CL	7	FH	23	indirect	-13	hospital	234098wD8_CPE0002634_assembly_filtered.fasta	Escherichia coli	234098wD6_CPE0002618_assembly_filtered.fasta	Klebsiella variicola	Different Species
CPE	CL	7	FH	23	indirect	-13	hospital	234098wD8_CPE0002634_assembly_filtered.fasta	Escherichia coli	234098wG7_CPE0002629_assembly_filtered.fasta	Klebsiella variicola	Different Species
CPE	CL	7	FH	24	indirect	-27	hospital	234098wD8_CPE0002634_assembly_filtered.fasta	Escherichia coli	234098wD6_CPE0002618_assembly_filtered.fasta	Klebsiella variicola	Different Species
CPE	CL	7	FH	24	indirect	-27	hospital	234098wD8_CPE0002634_assembly_filtered.fasta	Escherichia coli	234098wG7_CPE0002629_assembly_filtered.fasta	Klebsiella variicola	Different Species
CPE	CL	7	FH	25	indirect	-34	hospital	234098wD8_CPE0002634_assembly_filtered.fasta	Escherichia coli	234098wD6_CPE0002618_assembly_filtered.fasta	Klebsiella variicola	Different Species
CPE	CL	7	FH	25	indirect	-34	hospital	234098wD8_CPE0002634_assembly_filtered.fasta	Escherichia coli	234098wG7_CPE0002629_assembly_filtered.fasta	Klebsiella variicola	Different Species
CPE	CL	7	FH	26	indirect	-72	hospital	234098wD8_CPE0002634_assembly_filtered.fasta	Escherichia coli	234098wD6_CPE0002618_assembly_filtered.fasta	Klebsiella variicola	Different Species
CPE	CL	7	FH	26	indirect	-72	hospital	234098wD8_CPE0002634_assembly_filtered.fasta	Escherichia coli	234098wG7_CPE0002629_assembly_filtered.fasta	Klebsiella variicola	Different Species
CPE	CL	7	FH	27	indirect	-233	hospital	234098wD8_CPE0002634_assembly_filtered.fasta	Escherichia coli	234098wD6_CPE0002618_assembly_filtered.fasta	Klebsiella variicola	Different Species
CPE	CL	7	FH	27	indirect	-233	hospital	234098wD8_CPE0002634_assembly_filtered.fasta	Escherichia coli	234098wG7_CPE0002629_assembly_filtered.fasta	Klebsiella variicola	Different Species
CPE	CL	7	FH	28	indirect	-353	hospital	234098wD8_CPE0002634_assembly_filtered.fasta	Escherichia coli	234098wD6_CPE0002618_assembly_filtered.fasta	Klebsiella variicola	Different Species
CPE	CL	7	FH	28	indirect	-353	hospital	234098wD8_CPE0002634_assembly_filtered.fasta	Escherichia coli	234098wG7_CPE0002629_assembly_filtered.fasta	Klebsiella variicola	Different Species
CPE	CL	7	FJ	1	indirect	-29	hospital	234098wD8_CPE0002634_assembly_filtered.fasta	Escherichia coli	234099wG2_CPE0002685_assembly_filtered.fasta	Klebsiella pneumoniae	Different Species
CPE	CL	7	FJ	2	indirect	-36	hospital	234098wD8_CPE0002634_assembly_filtered.fasta	Escherichia coli	234099wG2_CPE0002685_assembly_filtered.fasta	Klebsiella pneumoniae	Different Species
CPE	CL	7	FJ	3	indirect	-43	building	234098wD8_CPE0002634_assembly_filtered.fasta	Escherichia coli	234099wG2_CPE0002685_assembly_filtered.fasta	Klebsiella pneumoniae	Different Species
CPE	CL	7	FJ	4	indirect	-44	hospital	234098wD8_CPE0002634_assembly_filtered.fasta	Escherichia coli	234099wG2_CPE0002685_assembly_filtered.fasta	Klebsiella pneumoniae	Different Species
CPE	CL	7	FJ	5	indirect	-46	building	234098wD8_CPE0002634_assembly_filtered.fasta	Escherichia coli	234099wG2_CPE0002685_assembly_filtered.fasta	Klebsiella pneumoniae	Different Species
CPE	CL	7	FJ	6	indirect	-77	hospital	234098wD8_CPE0002634_assembly_filtered.fasta	Escherichia coli	234099wG2_CPE0002685_assembly_filtered.fasta	Klebsiella pneumoniae	Different Species
CPE	CL	7	FK	1	indirect	-6	hospital	234098wD8_CPE0002634_assembly_filtered.fasta	Escherichia coli	234098wG5_CPE0002613_assembly_filtered.fasta	Escherichia coli	Same Species	72739	0.999919	0.725294
CPE	CL	7	FK	2	indirect	-23	hospital	234098wD8_CPE0002634_assembly_filtered.fasta	Escherichia coli	234098wG5_CPE0002613_assembly_filtered.fasta	Escherichia coli	Same Species	72739	0.999919	0.725294
CPE	CL	7	FK	3	indirect	-129	hospital	234098wD8_CPE0002634_assembly_filtered.fasta	Escherichia coli	234098wG5_CPE0002613_assembly_filtered.fasta	Escherichia coli	Same Species	72739	0.999919	0.725294
CPE	CL	7	FK	4	indirect	-141	hospital	234098wD8_CPE0002634_assembly_filtered.fasta	Escherichia coli	234098wG5_CPE0002613_assembly_filtered.fasta	Escherichia coli	Same Species	72739	0.999919	0.725294
CPE	CL	7	FK	5	indirect	-142	hospital	234098wD8_CPE0002634_assembly_filtered.fasta	Escherichia coli	234098wG5_CPE0002613_assembly_filtered.fasta	Escherichia coli	Same Species	72739	0.999919	0.725294
CPE	CL	7	FK	6	indirect	-150	hospital	234098wD8_CPE0002634_assembly_filtered.fasta	Escherichia coli	234098wG5_CPE0002613_assembly_filtered.fasta	Escherichia coli	Same Species	72739	0.999919	0.725294
CPE	CL	7	FK	7	indirect	-254	hospital	234098wD8_CPE0002634_assembly_filtered.fasta	Escherichia coli	234098wG5_CPE0002613_assembly_filtered.fasta	Escherichia coli	Same Species	72739	0.999919	0.725294
CPE	CL	7	FK	8	indirect	-343	hospital	234098wD8_CPE0002634_assembly_filtered.fasta	Escherichia coli	234098wG5_CPE0002613_assembly_filtered.fasta	Escherichia coli	Same Species	72739	0.999919	0.725294
CPE	CL	8	CS	2	indirect	-21	hospital	234098wD8_CPE0002634_assembly_filtered.fasta	Escherichia coli	234098wF6_CPE0002620_assembly_filtered.fasta	Klebsiella pneumoniae	Different Species
CPE	CL	8	CS	2	indirect	-21	hospital	234098wD8_CPE0002634_assembly_filtered.fasta	Escherichia coli	234098wH6_CPE0002622_assembly_filtered_reseq.fasta	Klebsiella pneumoniae	Different Species
CPE	CL	8	CS	2	indirect	-21	hospital	234098wD8_CPE0002634_assembly_filtered.fasta	Escherichia coli	234098wA10_CPE0002648_assembly_filtered.fasta	Klebsiella pneumoniae	Different Species
CPE	CL	8	CU	2	indirect	-85	hospital	234098wD8_CPE0002634_assembly_filtered.fasta	Escherichia coli	234099wE4_CPE0002703_assembly_filtered.fasta	Klebsiella pneumoniae	Different Species				Escherichia_coli_234098wD8_CPE0002634_assembly_plasmid_AA002	Klebsiella_pneumoniae_234099wE4_CPE0002703_assembly_plasmid_AA002	5
CPE	CL	8	CY	4	indirect	-325	hospital	234098wD8_CPE0002634_assembly_filtered.fasta	Escherichia coli	234098wA12_CPE0002664_assembly_filtered.fasta	Escherichia coli	Same Species	73156	0.99993	0.704367
CPE	CL	8	CY	4	indirect	-325	hospital	234098wD8_CPE0002634_assembly_filtered.fasta	Escherichia coli	234099wA2_CPE0002677_assembly_filtered.fasta	Escherichia coli	Same Species	73154	0.999906	0.707009
CPE	CL	8	CY	5	indirect	-322	hospital	234098wD8_CPE0002634_assembly_filtered.fasta	Escherichia coli	234098wA12_CPE0002664_assembly_filtered.fasta	Escherichia coli	Same Species	73156	0.99993	0.704367
CPE	CL	8	CY	5	indirect	-322	hospital	234098wD8_CPE0002634_assembly_filtered.fasta	Escherichia coli	234099wA2_CPE0002677_assembly_filtered.fasta	Escherichia coli	Same Species	73154	0.999906	0.707009
CPE	CL	8	DI	1	indirect	-716	hospital	234098wD8_CPE0002634_assembly_filtered.fasta	Escherichia coli	234099wF1_CPE0002674_assembly_filtered.fasta	Klebsiella aerogenes	Different Species
CPE	CL	8	DI	2	indirect	-714	hospital	234098wD8_CPE0002634_assembly_filtered.fasta	Escherichia coli	234099wF1_CPE0002674_assembly_filtered.fasta	Klebsiella aerogenes	Different Species
CPE	CL	8	DI	3	indirect	-713	hospital	234098wD8_CPE0002634_assembly_filtered.fasta	Escherichia coli	234099wF1_CPE0002674_assembly_filtered.fasta	Klebsiella aerogenes	Different Species
CPE	CL	8	DI	4	indirect	-702	hospital	234098wD8_CPE0002634_assembly_filtered.fasta	Escherichia coli	234099wF1_CPE0002674_assembly_filtered.fasta	Klebsiella aerogenes	Different Species
CPE	CL	8	DI	5	indirect	-700	hospital	234098wD8_CPE0002634_assembly_filtered.fasta	Escherichia coli	234099wF1_CPE0002674_assembly_filtered.fasta	Klebsiella aerogenes	Different Species
CPE	CL	8	DI	6	indirect	-698	hospital	234098wD8_CPE0002634_assembly_filtered.fasta	Escherichia coli	234099wF1_CPE0002674_assembly_filtered.fasta	Klebsiella aerogenes	Different Species
CPE	CL	8	DI	7	indirect	-696	hospital	234098wD8_CPE0002634_assembly_filtered.fasta	Escherichia coli	234099wF1_CPE0002674_assembly_filtered.fasta	Klebsiella aerogenes	Different Species
CPE	CL	8	DI	8	indirect	-689	hospital	234098wD8_CPE0002634_assembly_filtered.fasta	Escherichia coli	234099wF1_CPE0002674_assembly_filtered.fasta	Klebsiella aerogenes	Different Species
CPE	CL	8	DI	9	indirect	-680	hospital	234098wD8_CPE0002634_assembly_filtered.fasta	Escherichia coli	234099wF1_CPE0002674_assembly_filtered.fasta	Klebsiella aerogenes	Different Species
CPE	CL	8	DI	10	indirect	-660	hospital	234098wD8_CPE0002634_assembly_filtered.fasta	Escherichia coli	234099wF1_CPE0002674_assembly_filtered.fasta	Klebsiella aerogenes	Different Species
CPE	CL	8	DI	11	indirect	-644	hospital	234098wD8_CPE0002634_assembly_filtered.fasta	Escherichia coli	234099wF1_CPE0002674_assembly_filtered.fasta	Klebsiella aerogenes	Different Species
CPE	CL	8	DI	12	indirect	-640	hospital	234098wD8_CPE0002634_assembly_filtered.fasta	Escherichia coli	234099wF1_CPE0002674_assembly_filtered.fasta	Klebsiella aerogenes	Different Species
CPE	CL	8	DI	13	indirect	-390	building	234098wD8_CPE0002634_assembly_filtered.fasta	Escherichia coli	234099wF1_CPE0002674_assembly_filtered.fasta	Klebsiella aerogenes	Different Species
CPE	CL	8	DI	14	indirect	-383	hospital	234098wD8_CPE0002634_assembly_filtered.fasta	Escherichia coli	234099wF1_CPE0002674_assembly_filtered.fasta	Klebsiella aerogenes	Different Species
CPE	CL	8	DI	15	indirect	-334	hospital	234098wD8_CPE0002634_assembly_filtered.fasta	Escherichia coli	234099wF1_CPE0002674_assembly_filtered.fasta	Klebsiella aerogenes	Different Species
CPE	CL	8	DI	16	indirect	-332	hospital	234098wD8_CPE0002634_assembly_filtered.fasta	Escherichia coli	234099wF1_CPE0002674_assembly_filtered.fasta	Klebsiella aerogenes	Different Species
CPE	CL	8	DI	17	indirect	-299	hospital	234098wD8_CPE0002634_assembly_filtered.fasta	Escherichia coli	234099wF1_CPE0002674_assembly_filtered.fasta	Klebsiella aerogenes	Different Species
CPE	CL	8	DI	18	indirect	-19	hospital	234098wD8_CPE0002634_assembly_filtered.fasta	Escherichia coli	234099wF1_CPE0002674_assembly_filtered.fasta	Klebsiella aerogenes	Different Species
CPE	CL	8	DI	19	indirect	-47	hospital	234098wD8_CPE0002634_assembly_filtered.fasta	Escherichia coli	234099wF1_CPE0002674_assembly_filtered.fasta	Klebsiella aerogenes	Different Species
CPE	CL	8	DI	20	indirect	-161	hospital	234098wD8_CPE0002634_assembly_filtered.fasta	Escherichia coli	234099wF1_CPE0002674_assembly_filtered.fasta	Klebsiella aerogenes	Different Species
CPE	CL	8	DJ	1	indirect	-861	hospital	234098wD8_CPE0002634_assembly_filtered.fasta	Escherichia coli	234098wG3_CPE0002591_assembly_filtered.fasta	Escherichia coli	Same Species	62665	0.999953	0.678838
CPE	CL	8	DJ	2	indirect	-858	hospital	234098wD8_CPE0002634_assembly_filtered.fasta	Escherichia coli	234098wG3_CPE0002591_assembly_filtered.fasta	Escherichia coli	Same Species	62665	0.999953	0.678838
CPE	CL	8	DJ	3	indirect	-231	hospital	234098wD8_CPE0002634_assembly_filtered.fasta	Escherichia coli	234098wG3_CPE0002591_assembly_filtered.fasta	Escherichia coli	Same Species	62665	0.999953	0.678838
CPE	CL	8	DJ	4	indirect	-222	hospital	234098wD8_CPE0002634_assembly_filtered.fasta	Escherichia coli	234098wG3_CPE0002591_assembly_filtered.fasta	Escherichia coli	Same Species	62665	0.999953	0.678838
CPE	CL	8	DJ	5	indirect	-214	hospital	234098wD8_CPE0002634_assembly_filtered.fasta	Escherichia coli	234098wG3_CPE0002591_assembly_filtered.fasta	Escherichia coli	Same Species	62665	0.999953	0.678838
CPE	CL	8	DJ	6	indirect	-19	hospital	234098wD8_CPE0002634_assembly_filtered.fasta	Escherichia coli	234098wG3_CPE0002591_assembly_filtered.fasta	Escherichia coli	Same Species	62665	0.999953	0.678838
CPE	CL	8	DJ	7	indirect	-20	hospital	234098wD8_CPE0002634_assembly_filtered.fasta	Escherichia coli	234098wG3_CPE0002591_assembly_filtered.fasta	Escherichia coli	Same Species	62665	0.999953	0.678838
CPE	CL	8	DJ	8	indirect	-322	hospital	234098wD8_CPE0002634_assembly_filtered.fasta	Escherichia coli	234098wG3_CPE0002591_assembly_filtered.fasta	Escherichia coli	Same Species	62665	0.999953	0.678838
CPE	CL	8	DJ	9	indirect	-333	hospital	234098wD8_CPE0002634_assembly_filtered.fasta	Escherichia coli	234098wG3_CPE0002591_assembly_filtered.fasta	Escherichia coli	Same Species	62665	0.999953	0.678838
CPE	CL	8	DK	1	indirect	-43	building	234098wD8_CPE0002634_assembly_filtered.fasta	Escherichia coli	234098wF9_CPE0002645_assembly_filtered.fasta	Enterobacter hormaechei	Different Species
CPE	CL	8	DL	1	indirect	-110	hospital	234098wD8_CPE0002634_assembly_filtered.fasta	Escherichia coli	234098wH2_CPE0002584_assembly_filtered.fasta	Enterobacter hormaechei	Different Species
CPE	CL	8	DL	2	indirect	-18	hospital	234098wD8_CPE0002634_assembly_filtered.fasta	Escherichia coli	234098wH2_CPE0002584_assembly_filtered.fasta	Enterobacter hormaechei	Different Species
CPE	CL	8	DL	3	indirect	-40	hospital	234098wD8_CPE0002634_assembly_filtered.fasta	Escherichia coli	234098wH2_CPE0002584_assembly_filtered.fasta	Enterobacter hormaechei	Different Species
CPE	CL	8	DM	1	indirect	-14	hospital	234098wD8_CPE0002634_assembly_filtered.fasta	Escherichia coli	234098wA4_CPE0002593_assembly_filtered.fasta	Klebsiella pneumoniae	Different Species
CPE	CL	8	DM	1	indirect	-14	hospital	234098wD8_CPE0002634_assembly_filtered.fasta	Escherichia coli	234098wH4_CPE0002603_assembly_filtered.fasta	Klebsiella pneumoniae	Different Species
CPE	CL	8	DM	2	indirect	-20	hospital	234098wD8_CPE0002634_assembly_filtered.fasta	Escherichia coli	234098wA4_CPE0002593_assembly_filtered.fasta	Klebsiella pneumoniae	Different Species
CPE	CL	8	DM	2	indirect	-20	hospital	234098wD8_CPE0002634_assembly_filtered.fasta	Escherichia coli	234098wH4_CPE0002603_assembly_filtered.fasta	Klebsiella pneumoniae	Different Species
CPE	CL	8	DM	3	indirect	-37	hospital	234098wD8_CPE0002634_assembly_filtered.fasta	Escherichia coli	234098wA4_CPE0002593_assembly_filtered.fasta	Klebsiella pneumoniae	Different Species
CPE	CL	8	DM	3	indirect	-37	hospital	234098wD8_CPE0002634_assembly_filtered.fasta	Escherichia coli	234098wH4_CPE0002603_assembly_filtered.fasta	Klebsiella pneumoniae	Different Species
CPE	CL	8	DR	1	indirect	-9	building	234098wD8_CPE0002634_assembly_filtered.fasta	Escherichia coli	234098wA7_CPE0002623_assembly_filtered.fasta	Klebsiella pneumoniae	Different Species
CPE	CL	8	DR	2	indirect	-20	hospital	234098wD8_CPE0002634_assembly_filtered.fasta	Escherichia coli	234098wA7_CPE0002623_assembly_filtered.fasta	Klebsiella pneumoniae	Different Species
CPE	CL	8	DR	3	indirect	-55	building	234098wD8_CPE0002634_assembly_filtered.fasta	Escherichia coli	234098wA7_CPE0002623_assembly_filtered.fasta	Klebsiella pneumoniae	Different Species
CPE	CL	8	DR	4	indirect	-145	building	234098wD8_CPE0002634_assembly_filtered.fasta	Escherichia coli	234098wA7_CPE0002623_assembly_filtered.fasta	Klebsiella pneumoniae	Different Species
CPE	CL	8	DS	1	indirect	-537	hospital	234098wD8_CPE0002634_assembly_filtered.fasta	Escherichia coli	234098wB3_CPE0002586_assembly_filtered.fasta	Klebsiella michiganensis	Different Species
CPE	CL	8	DS	1	indirect	-537	hospital	234098wD8_CPE0002634_assembly_filtered.fasta	Escherichia coli	234098wC3_CPE0002587_assembly_filtered.fasta	Escherichia coli	Same Species	211860	0.999069	0.953013	Escherichia_coli_234098wD8_CPE0002634_assembly_plasmid_AA002	Escherichia_coli_234098wC3_CPE0002587_assembly_plasmid_AA002	4
CPE	CL	8	DS	2	indirect	-536	hospital	234098wD8_CPE0002634_assembly_filtered.fasta	Escherichia coli	234098wB3_CPE0002586_assembly_filtered.fasta	Klebsiella michiganensis	Different Species
CPE	CL	8	DS	2	indirect	-536	hospital	234098wD8_CPE0002634_assembly_filtered.fasta	Escherichia coli	234098wC3_CPE0002587_assembly_filtered.fasta	Escherichia coli	Same Species	211860	0.999069	0.953013	Escherichia_coli_234098wD8_CPE0002634_assembly_plasmid_AA002	Escherichia_coli_234098wC3_CPE0002587_assembly_plasmid_AA002	4
CPE	CL	8	DS	3	indirect	-510	hospital	234098wD8_CPE0002634_assembly_filtered.fasta	Escherichia coli	234098wB3_CPE0002586_assembly_filtered.fasta	Klebsiella michiganensis	Different Species
CPE	CL	8	DS	3	indirect	-510	hospital	234098wD8_CPE0002634_assembly_filtered.fasta	Escherichia coli	234098wC3_CPE0002587_assembly_filtered.fasta	Escherichia coli	Same Species	211860	0.999069	0.953013	Escherichia_coli_234098wD8_CPE0002634_assembly_plasmid_AA002	Escherichia_coli_234098wC3_CPE0002587_assembly_plasmid_AA002	4
CPE	CL	8	DS	4	indirect	-509	hospital	234098wD8_CPE0002634_assembly_filtered.fasta	Escherichia coli	234098wB3_CPE0002586_assembly_filtered.fasta	Klebsiella michiganensis	Different Species
CPE	CL	8	DS	4	indirect	-509	hospital	234098wD8_CPE0002634_assembly_filtered.fasta	Escherichia coli	234098wC3_CPE0002587_assembly_filtered.fasta	Escherichia coli	Same Species	211860	0.999069	0.953013	Escherichia_coli_234098wD8_CPE0002634_assembly_plasmid_AA002	Escherichia_coli_234098wC3_CPE0002587_assembly_plasmid_AA002	4
CPE	CL	8	DS	5	indirect	-503	hospital	234098wD8_CPE0002634_assembly_filtered.fasta	Escherichia coli	234098wB3_CPE0002586_assembly_filtered.fasta	Klebsiella michiganensis	Different Species
CPE	CL	8	DS	5	indirect	-503	hospital	234098wD8_CPE0002634_assembly_filtered.fasta	Escherichia coli	234098wC3_CPE0002587_assembly_filtered.fasta	Escherichia coli	Same Species	211860	0.999069	0.953013	Escherichia_coli_234098wD8_CPE0002634_assembly_plasmid_AA002	Escherichia_coli_234098wC3_CPE0002587_assembly_plasmid_AA002	4
CPE	CL	8	DS	6	indirect	-18	hospital	234098wD8_CPE0002634_assembly_filtered.fasta	Escherichia coli	234098wB3_CPE0002586_assembly_filtered.fasta	Klebsiella michiganensis	Different Species
CPE	CL	8	DS	6	indirect	-18	hospital	234098wD8_CPE0002634_assembly_filtered.fasta	Escherichia coli	234098wC3_CPE0002587_assembly_filtered.fasta	Escherichia coli	Same Species	211860	0.999069	0.953013	Escherichia_coli_234098wD8_CPE0002634_assembly_plasmid_AA002	Escherichia_coli_234098wC3_CPE0002587_assembly_plasmid_AA002	4
CPE	CL	8	DV	1	indirect	-39	hospital	234098wD8_CPE0002634_assembly_filtered.fasta	Escherichia coli	234098wA9_CPE0002639_assembly_filtered.fasta	Escherichia coli	Same Species	71374	0.999928	0.752628
CPE	CL	8	DV	2	indirect	-58	building	234098wD8_CPE0002634_assembly_filtered.fasta	Escherichia coli	234098wA9_CPE0002639_assembly_filtered.fasta	Escherichia coli	Same Species	71374	0.999928	0.752628
CPE	CL	8	DW	10	indirect	-256	ward	234098wD8_CPE0002634_assembly_filtered.fasta	Escherichia coli	234099wG3_CPE0002696_assembly_filtered.fasta	Enterobacter hormaechei	Different Species
CPE	CL	8	DW	11	indirect	-258	building	234098wD8_CPE0002634_assembly_filtered.fasta	Escherichia coli	234099wG3_CPE0002696_assembly_filtered.fasta	Enterobacter hormaechei	Different Species
CPE	CL	8	DW	12	indirect	-260	hospital	234098wD8_CPE0002634_assembly_filtered.fasta	Escherichia coli	234099wG3_CPE0002696_assembly_filtered.fasta	Enterobacter hormaechei	Different Species
CPE	CL	8	DX	5	indirect	-33	hospital	234098wD8_CPE0002634_assembly_filtered.fasta	Escherichia coli	234098wE9_CPE0002644_assembly_filtered.fasta	Citrobacter freundii	Different Species
CPE	CL	8	DX	6	indirect	-37	hospital	234098wD8_CPE0002634_assembly_filtered.fasta	Escherichia coli	234098wE9_CPE0002644_assembly_filtered.fasta	Citrobacter freundii	Different Species
CPE	CL	8	DX	7	indirect	-46	hospital	234098wD8_CPE0002634_assembly_filtered.fasta	Escherichia coli	234098wE9_CPE0002644_assembly_filtered.fasta	Citrobacter freundii	Different Species
CPE	CL	8	DX	8	indirect	-149	hospital	234098wD8_CPE0002634_assembly_filtered.fasta	Escherichia coli	234098wE9_CPE0002644_assembly_filtered.fasta	Citrobacter freundii	Different Species
CPE	CL	8	DX	9	indirect	-150	hospital	234098wD8_CPE0002634_assembly_filtered.fasta	Escherichia coli	234098wE9_CPE0002644_assembly_filtered.fasta	Citrobacter freundii	Different Species
CPE	CL	8	DX	10	indirect	-307	hospital	234098wD8_CPE0002634_assembly_filtered.fasta	Escherichia coli	234098wE9_CPE0002644_assembly_filtered.fasta	Citrobacter freundii	Different Species
CPE	CL	8	DZ	4	indirect	-9	building	234098wD8_CPE0002634_assembly_filtered.fasta	Escherichia coli	234098wF1_CPE0002574_assembly_filtered.fasta	Klebsiella pneumoniae	Different Species
CPE	CL	8	DZ	5	indirect	-10	building	234098wD8_CPE0002634_assembly_filtered.fasta	Escherichia coli	234098wF1_CPE0002574_assembly_filtered.fasta	Klebsiella pneumoniae	Different Species
CPE	CL	8	DZ	6	indirect	-15	building	234098wD8_CPE0002634_assembly_filtered.fasta	Escherichia coli	234098wF1_CPE0002574_assembly_filtered.fasta	Klebsiella pneumoniae	Different Species
CPE	CL	8	DZ	7	indirect	-16	hospital	234098wD8_CPE0002634_assembly_filtered.fasta	Escherichia coli	234098wF1_CPE0002574_assembly_filtered.fasta	Klebsiella pneumoniae	Different Species
CPE	CL	8	EF	2	indirect	-54	hospital	234098wD8_CPE0002634_assembly_filtered.fasta	Escherichia coli	234099wF3_CPE0002694_assembly_filtered.fasta	Klebsiella aerogenes	Different Species
CPE	CL	8	EF	3	indirect	-55	hospital	234098wD8_CPE0002634_assembly_filtered.fasta	Escherichia coli	234099wF3_CPE0002694_assembly_filtered.fasta	Klebsiella aerogenes	Different Species
CPE	CL	8	EG	1	indirect	-780	hospital	234098wD8_CPE0002634_assembly_filtered.fasta	Escherichia coli	234098wB9_CPE0002641_assembly_filtered.fasta	Enterobacter hormaechei	Different Species
CPE	CL	8	EG	3	indirect	-517	building	234098wD8_CPE0002634_assembly_filtered.fasta	Escherichia coli	234098wB9_CPE0002641_assembly_filtered.fasta	Enterobacter hormaechei	Different Species
CPE	CL	8	EG	4	indirect	-516	building	234098wD8_CPE0002634_assembly_filtered.fasta	Escherichia coli	234098wB9_CPE0002641_assembly_filtered.fasta	Enterobacter hormaechei	Different Species
CPE	CL	8	EG	5	indirect	-510	building	234098wD8_CPE0002634_assembly_filtered.fasta	Escherichia coli	234098wB9_CPE0002641_assembly_filtered.fasta	Enterobacter hormaechei	Different Species
CPE	CL	8	EG	6	indirect	-489	building	234098wD8_CPE0002634_assembly_filtered.fasta	Escherichia coli	234098wB9_CPE0002641_assembly_filtered.fasta	Enterobacter hormaechei	Different Species
CPE	CL	8	EG	7	indirect	-36	building	234098wD8_CPE0002634_assembly_filtered.fasta	Escherichia coli	234098wB9_CPE0002641_assembly_filtered.fasta	Enterobacter hormaechei	Different Species
CPE	CL	8	EG	8	indirect	-32	building	234098wD8_CPE0002634_assembly_filtered.fasta	Escherichia coli	234098wB9_CPE0002641_assembly_filtered.fasta	Enterobacter hormaechei	Different Species
CPE	CL	8	EG	9	indirect	-15	hospital	234098wD8_CPE0002634_assembly_filtered.fasta	Escherichia coli	234098wB9_CPE0002641_assembly_filtered.fasta	Enterobacter hormaechei	Different Species
CPE	CL	8	EG	11	indirect	-20	hospital	234098wD8_CPE0002634_assembly_filtered.fasta	Escherichia coli	234098wB9_CPE0002641_assembly_filtered.fasta	Enterobacter hormaechei	Different Species
CPE	CL	8	EG	12	indirect	-38	hospital	234098wD8_CPE0002634_assembly_filtered.fasta	Escherichia coli	234098wB9_CPE0002641_assembly_filtered.fasta	Enterobacter hormaechei	Different Species
CPE	CL	8	EG	14	indirect	-54	hospital	234098wD8_CPE0002634_assembly_filtered.fasta	Escherichia coli	234098wB9_CPE0002641_assembly_filtered.fasta	Enterobacter hormaechei	Different Species
CPE	CL	8	EG	15	indirect	-222	hospital	234098wD8_CPE0002634_assembly_filtered.fasta	Escherichia coli	234098wB9_CPE0002641_assembly_filtered.fasta	Enterobacter hormaechei	Different Species
CPE	CL	8	EG	16	indirect	-256	hospital	234098wD8_CPE0002634_assembly_filtered.fasta	Escherichia coli	234098wB9_CPE0002641_assembly_filtered.fasta	Enterobacter hormaechei	Different Species
CPE	CL	8	EG	17	indirect	-296	hospital	234098wD8_CPE0002634_assembly_filtered.fasta	Escherichia coli	234098wB9_CPE0002641_assembly_filtered.fasta	Enterobacter hormaechei	Different Species
CPE	CL	8	EG	18	indirect	-331	hospital	234098wD8_CPE0002634_assembly_filtered.fasta	Escherichia coli	234098wB9_CPE0002641_assembly_filtered.fasta	Enterobacter hormaechei	Different Species
CPE	CL	8	EG	20	indirect	-338	hospital	234098wD8_CPE0002634_assembly_filtered.fasta	Escherichia coli	234098wB9_CPE0002641_assembly_filtered.fasta	Enterobacter hormaechei	Different Species
CPE	CL	8	EI	2	indirect	-345	hospital	234098wD8_CPE0002634_assembly_filtered.fasta	Escherichia coli	234099wB3_CPE0002688_assembly_filtered.fasta	Escherichia coli	Same Species	71248	0.999841	0.707679
CPE	CL	8	EI	3	indirect	-319	hospital	234098wD8_CPE0002634_assembly_filtered.fasta	Escherichia coli	234099wB3_CPE0002688_assembly_filtered.fasta	Escherichia coli	Same Species	71248	0.999841	0.707679
CPE	CL	8	EI	4	indirect	-288	hospital	234098wD8_CPE0002634_assembly_filtered.fasta	Escherichia coli	234099wB3_CPE0002688_assembly_filtered.fasta	Escherichia coli	Same Species	71248	0.999841	0.707679
CPE	CL	8	EI	5	indirect	-264	hospital	234098wD8_CPE0002634_assembly_filtered.fasta	Escherichia coli	234099wB3_CPE0002688_assembly_filtered.fasta	Escherichia coli	Same Species	71248	0.999841	0.707679
CPE	CL	8	EJ	1	indirect	-25	hospital	234098wD8_CPE0002634_assembly_filtered.fasta	Escherichia coli	234098wE4_CPE0002597_assembly_filtered.fasta	Escherichia coli	Same Species	72739	0.999748	0.725533
CPE	CL	8	EJ	2	indirect	-83	hospital	234098wD8_CPE0002634_assembly_filtered.fasta	Escherichia coli	234098wE4_CPE0002597_assembly_filtered.fasta	Escherichia coli	Same Species	72739	0.999748	0.725533
CPE	CL	8	EJ	3	indirect	-84	hospital	234098wD8_CPE0002634_assembly_filtered.fasta	Escherichia coli	234098wE4_CPE0002597_assembly_filtered.fasta	Escherichia coli	Same Species	72739	0.999748	0.725533
CPE	CL	8	EJ	4	indirect	-95	hospital	234098wD8_CPE0002634_assembly_filtered.fasta	Escherichia coli	234098wE4_CPE0002597_assembly_filtered.fasta	Escherichia coli	Same Species	72739	0.999748	0.725533
CPE	CL	8	EJ	5	indirect	-96	hospital	234098wD8_CPE0002634_assembly_filtered.fasta	Escherichia coli	234098wE4_CPE0002597_assembly_filtered.fasta	Escherichia coli	Same Species	72739	0.999748	0.725533
CPE	CL	8	EK	1	indirect	-691	building	234098wD8_CPE0002634_assembly_filtered.fasta	Escherichia coli	234098wE1_CPE0002573_assembly_filtered.fasta	Escherichia coli	Same Species	72806	0.99987	0.787234
CPE	CL	8	EK	2	indirect	-687	building	234098wD8_CPE0002634_assembly_filtered.fasta	Escherichia coli	234098wE1_CPE0002573_assembly_filtered.fasta	Escherichia coli	Same Species	72806	0.99987	0.787234
CPE	CL	8	EK	3	indirect	-683	building	234098wD8_CPE0002634_assembly_filtered.fasta	Escherichia coli	234098wE1_CPE0002573_assembly_filtered.fasta	Escherichia coli	Same Species	72806	0.99987	0.787234
CPE	CL	8	EK	4	indirect	-572	hospital	234098wD8_CPE0002634_assembly_filtered.fasta	Escherichia coli	234098wE1_CPE0002573_assembly_filtered.fasta	Escherichia coli	Same Species	72806	0.99987	0.787234
CPE	CL	8	EK	5	indirect	-571	hospital	234098wD8_CPE0002634_assembly_filtered.fasta	Escherichia coli	234098wE1_CPE0002573_assembly_filtered.fasta	Escherichia coli	Same Species	72806	0.99987	0.787234
CPE	CL	8	EK	6	indirect	-484	hospital	234098wD8_CPE0002634_assembly_filtered.fasta	Escherichia coli	234098wE1_CPE0002573_assembly_filtered.fasta	Escherichia coli	Same Species	72806	0.99987	0.787234
CPE	CL	8	EK	7	indirect	-375	hospital	234098wD8_CPE0002634_assembly_filtered.fasta	Escherichia coli	234098wE1_CPE0002573_assembly_filtered.fasta	Escherichia coli	Same Species	72806	0.99987	0.787234
CPE	CL	8	EL	3	indirect	-343	hospital	234098wD8_CPE0002634_assembly_filtered.fasta	Escherichia coli	234098wF7_CPE0002628_assembly_filtered.fasta	Klebsiella pneumoniae	Different Species				Escherichia_coli_234098wD8_CPE0002634_assembly_plasmid_AA002	Klebsiella_pneumoniae_234098wF7_CPE0002628_assembly_plasmid_AA002	3
CPE	CL	8	EL	3	indirect	-343	hospital	234098wD8_CPE0002634_assembly_filtered.fasta	Escherichia coli	234098wC8_CPE0002633_assembly_filtered.fasta	Klebsiella pneumoniae	Different Species				Escherichia_coli_234098wD8_CPE0002634_assembly_plasmid_AA002	Klebsiella_pneumoniae_234098wC8_CPE0002633_assembly_plasmid_AA002	2
CPE	CL	8	EL	4	indirect	-330	hospital	234098wD8_CPE0002634_assembly_filtered.fasta	Escherichia coli	234098wF7_CPE0002628_assembly_filtered.fasta	Klebsiella pneumoniae	Different Species				Escherichia_coli_234098wD8_CPE0002634_assembly_plasmid_AA002	Klebsiella_pneumoniae_234098wF7_CPE0002628_assembly_plasmid_AA002	3
CPE	CL	8	EL	4	indirect	-330	hospital	234098wD8_CPE0002634_assembly_filtered.fasta	Escherichia coli	234098wC8_CPE0002633_assembly_filtered.fasta	Klebsiella pneumoniae	Different Species				Escherichia_coli_234098wD8_CPE0002634_assembly_plasmid_AA002	Klebsiella_pneumoniae_234098wC8_CPE0002633_assembly_plasmid_AA002	2
CPE	CL	8	EL	6	indirect	-121	hospital	234098wD8_CPE0002634_assembly_filtered.fasta	Escherichia coli	234098wF7_CPE0002628_assembly_filtered.fasta	Klebsiella pneumoniae	Different Species				Escherichia_coli_234098wD8_CPE0002634_assembly_plasmid_AA002	Klebsiella_pneumoniae_234098wF7_CPE0002628_assembly_plasmid_AA002	3
CPE	CL	8	EL	6	indirect	-121	hospital	234098wD8_CPE0002634_assembly_filtered.fasta	Escherichia coli	234098wC8_CPE0002633_assembly_filtered.fasta	Klebsiella pneumoniae	Different Species				Escherichia_coli_234098wD8_CPE0002634_assembly_plasmid_AA002	Klebsiella_pneumoniae_234098wC8_CPE0002633_assembly_plasmid_AA002	2
CPE	CL	8	EL	7	indirect	-115	hospital	234098wD8_CPE0002634_assembly_filtered.fasta	Escherichia coli	234098wF7_CPE0002628_assembly_filtered.fasta	Klebsiella pneumoniae	Different Species				Escherichia_coli_234098wD8_CPE0002634_assembly_plasmid_AA002	Klebsiella_pneumoniae_234098wF7_CPE0002628_assembly_plasmid_AA002	3
CPE	CL	8	EL	7	indirect	-115	hospital	234098wD8_CPE0002634_assembly_filtered.fasta	Escherichia coli	234098wC8_CPE0002633_assembly_filtered.fasta	Klebsiella pneumoniae	Different Species				Escherichia_coli_234098wD8_CPE0002634_assembly_plasmid_AA002	Klebsiella_pneumoniae_234098wC8_CPE0002633_assembly_plasmid_AA002	2
CPE	CL	8	EL	8	indirect	-111	hospital	234098wD8_CPE0002634_assembly_filtered.fasta	Escherichia coli	234098wF7_CPE0002628_assembly_filtered.fasta	Klebsiella pneumoniae	Different Species				Escherichia_coli_234098wD8_CPE0002634_assembly_plasmid_AA002	Klebsiella_pneumoniae_234098wF7_CPE0002628_assembly_plasmid_AA002	3
CPE	CL	8	EL	8	indirect	-111	hospital	234098wD8_CPE0002634_assembly_filtered.fasta	Escherichia coli	234098wC8_CPE0002633_assembly_filtered.fasta	Klebsiella pneumoniae	Different Species				Escherichia_coli_234098wD8_CPE0002634_assembly_plasmid_AA002	Klebsiella_pneumoniae_234098wC8_CPE0002633_assembly_plasmid_AA002	2
CPE	CL	8	EL	9	indirect	-74	hospital	234098wD8_CPE0002634_assembly_filtered.fasta	Escherichia coli	234098wF7_CPE0002628_assembly_filtered.fasta	Klebsiella pneumoniae	Different Species				Escherichia_coli_234098wD8_CPE0002634_assembly_plasmid_AA002	Klebsiella_pneumoniae_234098wF7_CPE0002628_assembly_plasmid_AA002	3
CPE	CL	8	EL	9	indirect	-74	hospital	234098wD8_CPE0002634_assembly_filtered.fasta	Escherichia coli	234098wC8_CPE0002633_assembly_filtered.fasta	Klebsiella pneumoniae	Different Species				Escherichia_coli_234098wD8_CPE0002634_assembly_plasmid_AA002	Klebsiella_pneumoniae_234098wC8_CPE0002633_assembly_plasmid_AA002	2
CPE	CL	8	EL	10	indirect	-66	hospital	234098wD8_CPE0002634_assembly_filtered.fasta	Escherichia coli	234098wF7_CPE0002628_assembly_filtered.fasta	Klebsiella pneumoniae	Different Species				Escherichia_coli_234098wD8_CPE0002634_assembly_plasmid_AA002	Klebsiella_pneumoniae_234098wF7_CPE0002628_assembly_plasmid_AA002	3
CPE	CL	8	EL	10	indirect	-66	hospital	234098wD8_CPE0002634_assembly_filtered.fasta	Escherichia coli	234098wC8_CPE0002633_assembly_filtered.fasta	Klebsiella pneumoniae	Different Species				Escherichia_coli_234098wD8_CPE0002634_assembly_plasmid_AA002	Klebsiella_pneumoniae_234098wC8_CPE0002633_assembly_plasmid_AA002	2
CPE	CL	8	EL	11	indirect	-41	hospital	234098wD8_CPE0002634_assembly_filtered.fasta	Escherichia coli	234098wF7_CPE0002628_assembly_filtered.fasta	Klebsiella pneumoniae	Different Species				Escherichia_coli_234098wD8_CPE0002634_assembly_plasmid_AA002	Klebsiella_pneumoniae_234098wF7_CPE0002628_assembly_plasmid_AA002	3
CPE	CL	8	EL	11	indirect	-41	hospital	234098wD8_CPE0002634_assembly_filtered.fasta	Escherichia coli	234098wC8_CPE0002633_assembly_filtered.fasta	Klebsiella pneumoniae	Different Species				Escherichia_coli_234098wD8_CPE0002634_assembly_plasmid_AA002	Klebsiella_pneumoniae_234098wC8_CPE0002633_assembly_plasmid_AA002	2
CPE	CL	8	EL	12	indirect	-38	hospital	234098wD8_CPE0002634_assembly_filtered.fasta	Escherichia coli	234098wF7_CPE0002628_assembly_filtered.fasta	Klebsiella pneumoniae	Different Species				Escherichia_coli_234098wD8_CPE0002634_assembly_plasmid_AA002	Klebsiella_pneumoniae_234098wF7_CPE0002628_assembly_plasmid_AA002	3
CPE	CL	8	EL	12	indirect	-38	hospital	234098wD8_CPE0002634_assembly_filtered.fasta	Escherichia coli	234098wC8_CPE0002633_assembly_filtered.fasta	Klebsiella pneumoniae	Different Species				Escherichia_coli_234098wD8_CPE0002634_assembly_plasmid_AA002	Klebsiella_pneumoniae_234098wC8_CPE0002633_assembly_plasmid_AA002	2
CPE	CL	8	EL	13	indirect	-114	hospital	234098wD8_CPE0002634_assembly_filtered.fasta	Escherichia coli	234098wF7_CPE0002628_assembly_filtered.fasta	Klebsiella pneumoniae	Different Species				Escherichia_coli_234098wD8_CPE0002634_assembly_plasmid_AA002	Klebsiella_pneumoniae_234098wF7_CPE0002628_assembly_plasmid_AA002	3
CPE	CL	8	EL	13	indirect	-114	hospital	234098wD8_CPE0002634_assembly_filtered.fasta	Escherichia coli	234098wC8_CPE0002633_assembly_filtered.fasta	Klebsiella pneumoniae	Different Species				Escherichia_coli_234098wD8_CPE0002634_assembly_plasmid_AA002	Klebsiella_pneumoniae_234098wC8_CPE0002633_assembly_plasmid_AA002	2
CPE	CL	8	EL	14	indirect	-115	hospital	234098wD8_CPE0002634_assembly_filtered.fasta	Escherichia coli	234098wF7_CPE0002628_assembly_filtered.fasta	Klebsiella pneumoniae	Different Species				Escherichia_coli_234098wD8_CPE0002634_assembly_plasmid_AA002	Klebsiella_pneumoniae_234098wF7_CPE0002628_assembly_plasmid_AA002	3
CPE	CL	8	EL	14	indirect	-115	hospital	234098wD8_CPE0002634_assembly_filtered.fasta	Escherichia coli	234098wC8_CPE0002633_assembly_filtered.fasta	Klebsiella pneumoniae	Different Species				Escherichia_coli_234098wD8_CPE0002634_assembly_plasmid_AA002	Klebsiella_pneumoniae_234098wC8_CPE0002633_assembly_plasmid_AA002	2
CPE	CL	8	EL	15	indirect	-157	hospital	234098wD8_CPE0002634_assembly_filtered.fasta	Escherichia coli	234098wF7_CPE0002628_assembly_filtered.fasta	Klebsiella pneumoniae	Different Species				Escherichia_coli_234098wD8_CPE0002634_assembly_plasmid_AA002	Klebsiella_pneumoniae_234098wF7_CPE0002628_assembly_plasmid_AA002	3
CPE	CL	8	EL	15	indirect	-157	hospital	234098wD8_CPE0002634_assembly_filtered.fasta	Escherichia coli	234098wC8_CPE0002633_assembly_filtered.fasta	Klebsiella pneumoniae	Different Species				Escherichia_coli_234098wD8_CPE0002634_assembly_plasmid_AA002	Klebsiella_pneumoniae_234098wC8_CPE0002633_assembly_plasmid_AA002	2
CPE	CL	8	EL	16	indirect	-165	hospital	234098wD8_CPE0002634_assembly_filtered.fasta	Escherichia coli	234098wF7_CPE0002628_assembly_filtered.fasta	Klebsiella pneumoniae	Different Species				Escherichia_coli_234098wD8_CPE0002634_assembly_plasmid_AA002	Klebsiella_pneumoniae_234098wF7_CPE0002628_assembly_plasmid_AA002	3
CPE	CL	8	EL	16	indirect	-165	hospital	234098wD8_CPE0002634_assembly_filtered.fasta	Escherichia coli	234098wC8_CPE0002633_assembly_filtered.fasta	Klebsiella pneumoniae	Different Species				Escherichia_coli_234098wD8_CPE0002634_assembly_plasmid_AA002	Klebsiella_pneumoniae_234098wC8_CPE0002633_assembly_plasmid_AA002	2
CPE	CL	8	EL	17	indirect	-173	hospital	234098wD8_CPE0002634_assembly_filtered.fasta	Escherichia coli	234098wF7_CPE0002628_assembly_filtered.fasta	Klebsiella pneumoniae	Different Species				Escherichia_coli_234098wD8_CPE0002634_assembly_plasmid_AA002	Klebsiella_pneumoniae_234098wF7_CPE0002628_assembly_plasmid_AA002	3
CPE	CL	8	EL	17	indirect	-173	hospital	234098wD8_CPE0002634_assembly_filtered.fasta	Escherichia coli	234098wC8_CPE0002633_assembly_filtered.fasta	Klebsiella pneumoniae	Different Species				Escherichia_coli_234098wD8_CPE0002634_assembly_plasmid_AA002	Klebsiella_pneumoniae_234098wC8_CPE0002633_assembly_plasmid_AA002	2
CPE	CL	8	EL	18	indirect	-194	hospital	234098wD8_CPE0002634_assembly_filtered.fasta	Escherichia coli	234098wF7_CPE0002628_assembly_filtered.fasta	Klebsiella pneumoniae	Different Species				Escherichia_coli_234098wD8_CPE0002634_assembly_plasmid_AA002	Klebsiella_pneumoniae_234098wF7_CPE0002628_assembly_plasmid_AA002	3
CPE	CL	8	EL	18	indirect	-194	hospital	234098wD8_CPE0002634_assembly_filtered.fasta	Escherichia coli	234098wC8_CPE0002633_assembly_filtered.fasta	Klebsiella pneumoniae	Different Species				Escherichia_coli_234098wD8_CPE0002634_assembly_plasmid_AA002	Klebsiella_pneumoniae_234098wC8_CPE0002633_assembly_plasmid_AA002	2
CPE	CL	8	EL	19	indirect	-210	hospital	234098wD8_CPE0002634_assembly_filtered.fasta	Escherichia coli	234098wF7_CPE0002628_assembly_filtered.fasta	Klebsiella pneumoniae	Different Species				Escherichia_coli_234098wD8_CPE0002634_assembly_plasmid_AA002	Klebsiella_pneumoniae_234098wF7_CPE0002628_assembly_plasmid_AA002	3
CPE	CL	8	EL	19	indirect	-210	hospital	234098wD8_CPE0002634_assembly_filtered.fasta	Escherichia coli	234098wC8_CPE0002633_assembly_filtered.fasta	Klebsiella pneumoniae	Different Species				Escherichia_coli_234098wD8_CPE0002634_assembly_plasmid_AA002	Klebsiella_pneumoniae_234098wC8_CPE0002633_assembly_plasmid_AA002	2
CPE	CL	8	EL	20	indirect	-215	hospital	234098wD8_CPE0002634_assembly_filtered.fasta	Escherichia coli	234098wF7_CPE0002628_assembly_filtered.fasta	Klebsiella pneumoniae	Different Species				Escherichia_coli_234098wD8_CPE0002634_assembly_plasmid_AA002	Klebsiella_pneumoniae_234098wF7_CPE0002628_assembly_plasmid_AA002	3
CPE	CL	8	EL	20	indirect	-215	hospital	234098wD8_CPE0002634_assembly_filtered.fasta	Escherichia coli	234098wC8_CPE0002633_assembly_filtered.fasta	Klebsiella pneumoniae	Different Species				Escherichia_coli_234098wD8_CPE0002634_assembly_plasmid_AA002	Klebsiella_pneumoniae_234098wC8_CPE0002633_assembly_plasmid_AA002	2
CPE	CL	8	EL	21	indirect	-218	hospital	234098wD8_CPE0002634_assembly_filtered.fasta	Escherichia coli	234098wF7_CPE0002628_assembly_filtered.fasta	Klebsiella pneumoniae	Different Species				Escherichia_coli_234098wD8_CPE0002634_assembly_plasmid_AA002	Klebsiella_pneumoniae_234098wF7_CPE0002628_assembly_plasmid_AA002	3
CPE	CL	8	EL	21	indirect	-218	hospital	234098wD8_CPE0002634_assembly_filtered.fasta	Escherichia coli	234098wC8_CPE0002633_assembly_filtered.fasta	Klebsiella pneumoniae	Different Species				Escherichia_coli_234098wD8_CPE0002634_assembly_plasmid_AA002	Klebsiella_pneumoniae_234098wC8_CPE0002633_assembly_plasmid_AA002	2
CPE	CL	8	EL	22	indirect	-219	hospital	234098wD8_CPE0002634_assembly_filtered.fasta	Escherichia coli	234098wF7_CPE0002628_assembly_filtered.fasta	Klebsiella pneumoniae	Different Species				Escherichia_coli_234098wD8_CPE0002634_assembly_plasmid_AA002	Klebsiella_pneumoniae_234098wF7_CPE0002628_assembly_plasmid_AA002	3
CPE	CL	8	EL	22	indirect	-219	hospital	234098wD8_CPE0002634_assembly_filtered.fasta	Escherichia coli	234098wC8_CPE0002633_assembly_filtered.fasta	Klebsiella pneumoniae	Different Species				Escherichia_coli_234098wD8_CPE0002634_assembly_plasmid_AA002	Klebsiella_pneumoniae_234098wC8_CPE0002633_assembly_plasmid_AA002	2
CPE	CL	8	EL	25	indirect	-235	hospital	234098wD8_CPE0002634_assembly_filtered.fasta	Escherichia coli	234098wF7_CPE0002628_assembly_filtered.fasta	Klebsiella pneumoniae	Different Species				Escherichia_coli_234098wD8_CPE0002634_assembly_plasmid_AA002	Klebsiella_pneumoniae_234098wF7_CPE0002628_assembly_plasmid_AA002	3
CPE	CL	8	EL	25	indirect	-235	hospital	234098wD8_CPE0002634_assembly_filtered.fasta	Escherichia coli	234098wC8_CPE0002633_assembly_filtered.fasta	Klebsiella pneumoniae	Different Species				Escherichia_coli_234098wD8_CPE0002634_assembly_plasmid_AA002	Klebsiella_pneumoniae_234098wC8_CPE0002633_assembly_plasmid_AA002	2
CPE	CL	8	EL	27	indirect	-253	hospital	234098wD8_CPE0002634_assembly_filtered.fasta	Escherichia coli	234098wF7_CPE0002628_assembly_filtered.fasta	Klebsiella pneumoniae	Different Species				Escherichia_coli_234098wD8_CPE0002634_assembly_plasmid_AA002	Klebsiella_pneumoniae_234098wF7_CPE0002628_assembly_plasmid_AA002	3
CPE	CL	8	EL	27	indirect	-253	hospital	234098wD8_CPE0002634_assembly_filtered.fasta	Escherichia coli	234098wC8_CPE0002633_assembly_filtered.fasta	Klebsiella pneumoniae	Different Species				Escherichia_coli_234098wD8_CPE0002634_assembly_plasmid_AA002	Klebsiella_pneumoniae_234098wC8_CPE0002633_assembly_plasmid_AA002	2
CPE	CL	8	EL	28	indirect	-289	hospital	234098wD8_CPE0002634_assembly_filtered.fasta	Escherichia coli	234098wF7_CPE0002628_assembly_filtered.fasta	Klebsiella pneumoniae	Different Species				Escherichia_coli_234098wD8_CPE0002634_assembly_plasmid_AA002	Klebsiella_pneumoniae_234098wF7_CPE0002628_assembly_plasmid_AA002	3
CPE	CL	8	EL	28	indirect	-289	hospital	234098wD8_CPE0002634_assembly_filtered.fasta	Escherichia coli	234098wC8_CPE0002633_assembly_filtered.fasta	Klebsiella pneumoniae	Different Species				Escherichia_coli_234098wD8_CPE0002634_assembly_plasmid_AA002	Klebsiella_pneumoniae_234098wC8_CPE0002633_assembly_plasmid_AA002	2
CPE	CL	8	EL	29	indirect	-329	hospital	234098wD8_CPE0002634_assembly_filtered.fasta	Escherichia coli	234098wF7_CPE0002628_assembly_filtered.fasta	Klebsiella pneumoniae	Different Species				Escherichia_coli_234098wD8_CPE0002634_assembly_plasmid_AA002	Klebsiella_pneumoniae_234098wF7_CPE0002628_assembly_plasmid_AA002	3
CPE	CL	8	EL	29	indirect	-329	hospital	234098wD8_CPE0002634_assembly_filtered.fasta	Escherichia coli	234098wC8_CPE0002633_assembly_filtered.fasta	Klebsiella pneumoniae	Different Species				Escherichia_coli_234098wD8_CPE0002634_assembly_plasmid_AA002	Klebsiella_pneumoniae_234098wC8_CPE0002633_assembly_plasmid_AA002	2
CPE	CL	8	EL	30	indirect	-330	hospital	234098wD8_CPE0002634_assembly_filtered.fasta	Escherichia coli	234098wF7_CPE0002628_assembly_filtered.fasta	Klebsiella pneumoniae	Different Species				Escherichia_coli_234098wD8_CPE0002634_assembly_plasmid_AA002	Klebsiella_pneumoniae_234098wF7_CPE0002628_assembly_plasmid_AA002	3
CPE	CL	8	EL	30	indirect	-330	hospital	234098wD8_CPE0002634_assembly_filtered.fasta	Escherichia coli	234098wC8_CPE0002633_assembly_filtered.fasta	Klebsiella pneumoniae	Different Species				Escherichia_coli_234098wD8_CPE0002634_assembly_plasmid_AA002	Klebsiella_pneumoniae_234098wC8_CPE0002633_assembly_plasmid_AA002	2
CPE	CL	8	EL	31	indirect	-333	hospital	234098wD8_CPE0002634_assembly_filtered.fasta	Escherichia coli	234098wF7_CPE0002628_assembly_filtered.fasta	Klebsiella pneumoniae	Different Species				Escherichia_coli_234098wD8_CPE0002634_assembly_plasmid_AA002	Klebsiella_pneumoniae_234098wF7_CPE0002628_assembly_plasmid_AA002	3
CPE	CL	8	EL	31	indirect	-333	hospital	234098wD8_CPE0002634_assembly_filtered.fasta	Escherichia coli	234098wC8_CPE0002633_assembly_filtered.fasta	Klebsiella pneumoniae	Different Species				Escherichia_coli_234098wD8_CPE0002634_assembly_plasmid_AA002	Klebsiella_pneumoniae_234098wC8_CPE0002633_assembly_plasmid_AA002	2
CPE	CL	8	EL	32	indirect	-335	hospital	234098wD8_CPE0002634_assembly_filtered.fasta	Escherichia coli	234098wF7_CPE0002628_assembly_filtered.fasta	Klebsiella pneumoniae	Different Species				Escherichia_coli_234098wD8_CPE0002634_assembly_plasmid_AA002	Klebsiella_pneumoniae_234098wF7_CPE0002628_assembly_plasmid_AA002	3
CPE	CL	8	EL	32	indirect	-335	hospital	234098wD8_CPE0002634_assembly_filtered.fasta	Escherichia coli	234098wC8_CPE0002633_assembly_filtered.fasta	Klebsiella pneumoniae	Different Species				Escherichia_coli_234098wD8_CPE0002634_assembly_plasmid_AA002	Klebsiella_pneumoniae_234098wC8_CPE0002633_assembly_plasmid_AA002	2
CPE	CL	8	EL	33	indirect	-339	hospital	234098wD8_CPE0002634_assembly_filtered.fasta	Escherichia coli	234098wF7_CPE0002628_assembly_filtered.fasta	Klebsiella pneumoniae	Different Species				Escherichia_coli_234098wD8_CPE0002634_assembly_plasmid_AA002	Klebsiella_pneumoniae_234098wF7_CPE0002628_assembly_plasmid_AA002	3
CPE	CL	8	EL	33	indirect	-339	hospital	234098wD8_CPE0002634_assembly_filtered.fasta	Escherichia coli	234098wC8_CPE0002633_assembly_filtered.fasta	Klebsiella pneumoniae	Different Species				Escherichia_coli_234098wD8_CPE0002634_assembly_plasmid_AA002	Klebsiella_pneumoniae_234098wC8_CPE0002633_assembly_plasmid_AA002	2
CPE	CL	8	EL	34	indirect	-394	hospital	234098wD8_CPE0002634_assembly_filtered.fasta	Escherichia coli	234098wF7_CPE0002628_assembly_filtered.fasta	Klebsiella pneumoniae	Different Species				Escherichia_coli_234098wD8_CPE0002634_assembly_plasmid_AA002	Klebsiella_pneumoniae_234098wF7_CPE0002628_assembly_plasmid_AA002	3
CPE	CL	8	EL	34	indirect	-394	hospital	234098wD8_CPE0002634_assembly_filtered.fasta	Escherichia coli	234098wC8_CPE0002633_assembly_filtered.fasta	Klebsiella pneumoniae	Different Species				Escherichia_coli_234098wD8_CPE0002634_assembly_plasmid_AA002	Klebsiella_pneumoniae_234098wC8_CPE0002633_assembly_plasmid_AA002	2
CPE	CL	8	EL	35	indirect	-396	hospital	234098wD8_CPE0002634_assembly_filtered.fasta	Escherichia coli	234098wF7_CPE0002628_assembly_filtered.fasta	Klebsiella pneumoniae	Different Species				Escherichia_coli_234098wD8_CPE0002634_assembly_plasmid_AA002	Klebsiella_pneumoniae_234098wF7_CPE0002628_assembly_plasmid_AA002	3
CPE	CL	8	EL	35	indirect	-396	hospital	234098wD8_CPE0002634_assembly_filtered.fasta	Escherichia coli	234098wC8_CPE0002633_assembly_filtered.fasta	Klebsiella pneumoniae	Different Species				Escherichia_coli_234098wD8_CPE0002634_assembly_plasmid_AA002	Klebsiella_pneumoniae_234098wC8_CPE0002633_assembly_plasmid_AA002	2
CPE	CL	8	EM	3	indirect	-15	hospital	234098wD8_CPE0002634_assembly_filtered.fasta	Escherichia coli	234098wC5_CPE0002606_assembly_filtered.fasta	Klebsiella pneumoniae	Different Species
CPE	CL	8	EM	4	indirect	-56	building	234098wD8_CPE0002634_assembly_filtered.fasta	Escherichia coli	234098wC5_CPE0002606_assembly_filtered.fasta	Klebsiella pneumoniae	Different Species
CPE	CL	8	EM	5	indirect	-61	hospital	234098wD8_CPE0002634_assembly_filtered.fasta	Escherichia coli	234098wC5_CPE0002606_assembly_filtered.fasta	Klebsiella pneumoniae	Different Species
CPE	CL	8	EN	1	indirect	-761	building	234098wD8_CPE0002634_assembly_filtered.fasta	Escherichia coli	234099wB4_CPE0002700_assembly_filtered.fasta	Klebsiella pneumoniae	Different Species
CPE	CL	8	EN	2	indirect	-760	hospital	234098wD8_CPE0002634_assembly_filtered.fasta	Escherichia coli	234099wB4_CPE0002700_assembly_filtered.fasta	Klebsiella pneumoniae	Different Species
CPE	CL	8	EN	3	indirect	-759	hospital	234098wD8_CPE0002634_assembly_filtered.fasta	Escherichia coli	234099wB4_CPE0002700_assembly_filtered.fasta	Klebsiella pneumoniae	Different Species
CPE	CL	8	EN	12	indirect	-356	hospital	234098wD8_CPE0002634_assembly_filtered.fasta	Escherichia coli	234099wB4_CPE0002700_assembly_filtered.fasta	Klebsiella pneumoniae	Different Species
CPE	CL	8	EN	13	indirect	-334	hospital	234098wD8_CPE0002634_assembly_filtered.fasta	Escherichia coli	234099wB4_CPE0002700_assembly_filtered.fasta	Klebsiella pneumoniae	Different Species
CPE	CL	8	EN	14	indirect	-312	hospital	234098wD8_CPE0002634_assembly_filtered.fasta	Escherichia coli	234099wB4_CPE0002700_assembly_filtered.fasta	Klebsiella pneumoniae	Different Species
CPE	CL	8	EN	15	indirect	-301	hospital	234098wD8_CPE0002634_assembly_filtered.fasta	Escherichia coli	234099wB4_CPE0002700_assembly_filtered.fasta	Klebsiella pneumoniae	Different Species
CPE	CL	8	EN	18	indirect	-249	hospital	234098wD8_CPE0002634_assembly_filtered.fasta	Escherichia coli	234099wB4_CPE0002700_assembly_filtered.fasta	Klebsiella pneumoniae	Different Species
CPE	CL	8	EN	30	indirect	-27	hospital	234098wD8_CPE0002634_assembly_filtered.fasta	Escherichia coli	234099wB4_CPE0002700_assembly_filtered.fasta	Klebsiella pneumoniae	Different Species
CPE	CL	8	EO	4	indirect	-17	hospital	234098wD8_CPE0002634_assembly_filtered.fasta	Escherichia coli	234098wD5_CPE0002607_assembly_filtered.fasta	Klebsiella pneumoniae	Different Species
CPE	CL	8	EO	4	indirect	-17	hospital	234098wD8_CPE0002634_assembly_filtered.fasta	Escherichia coli	234098wA6_CPE0002615_assembly_filtered.fasta	Klebsiella pneumoniae	Different Species
CPE	CL	8	EO	5	indirect	-30	hospital	234098wD8_CPE0002634_assembly_filtered.fasta	Escherichia coli	234098wD5_CPE0002607_assembly_filtered.fasta	Klebsiella pneumoniae	Different Species
CPE	CL	8	EO	5	indirect	-30	hospital	234098wD8_CPE0002634_assembly_filtered.fasta	Escherichia coli	234098wA6_CPE0002615_assembly_filtered.fasta	Klebsiella pneumoniae	Different Species
CPE	CL	8	EQ	1	direct	1	hospital	234098wD8_CPE0002634_assembly_filtered.fasta	Escherichia coli	234098wE3_CPE0002589_assembly_filtered.fasta	Klebsiella pneumoniae	Different Species				Escherichia_coli_234098wD8_CPE0002634_assembly_plasmid_AA002	Klebsiella_pneumoniae_234098wE3_CPE0002589_assembly_plasmid_AA002	3
CPE	CL	8	EQ	1	direct	1	hospital	234098wD8_CPE0002634_assembly_filtered.fasta	Escherichia coli	234098wF3_CPE0002590_assembly_filtered.fasta	Citrobacter freundii	Different Species				Escherichia_coli_234098wD8_CPE0002634_assembly_plasmid_AA002	Citrobacter_freundii_234098wF3_CPE0002590_assembly_plasmid_AA002	3
CPE	CL	8	EQ	1	direct	1	hospital	234098wD8_CPE0002634_assembly_filtered.fasta	Escherichia coli	234098wD10_CPE0002651_assembly_filtered.fasta	Klebsiella pneumoniae	Different Species				Escherichia_coli_234098wD8_CPE0002634_assembly_plasmid_AA002	Klebsiella_pneumoniae_234098wD10_CPE0002651_assembly_plasmid_AA002	2
CPE	CL	8	EQ	2	indirect	-17	hospital	234098wD8_CPE0002634_assembly_filtered.fasta	Escherichia coli	234098wE3_CPE0002589_assembly_filtered.fasta	Klebsiella pneumoniae	Different Species				Escherichia_coli_234098wD8_CPE0002634_assembly_plasmid_AA002	Klebsiella_pneumoniae_234098wE3_CPE0002589_assembly_plasmid_AA002	3
CPE	CL	8	EQ	2	indirect	-17	hospital	234098wD8_CPE0002634_assembly_filtered.fasta	Escherichia coli	234098wF3_CPE0002590_assembly_filtered.fasta	Citrobacter freundii	Different Species				Escherichia_coli_234098wD8_CPE0002634_assembly_plasmid_AA002	Citrobacter_freundii_234098wF3_CPE0002590_assembly_plasmid_AA002	3
CPE	CL	8	EQ	2	indirect	-17	hospital	234098wD8_CPE0002634_assembly_filtered.fasta	Escherichia coli	234098wD10_CPE0002651_assembly_filtered.fasta	Klebsiella pneumoniae	Different Species				Escherichia_coli_234098wD8_CPE0002634_assembly_plasmid_AA002	Klebsiella_pneumoniae_234098wD10_CPE0002651_assembly_plasmid_AA002	2
CPE	CL	8	EQ	3	indirect	-31	hospital	234098wD8_CPE0002634_assembly_filtered.fasta	Escherichia coli	234098wE3_CPE0002589_assembly_filtered.fasta	Klebsiella pneumoniae	Different Species				Escherichia_coli_234098wD8_CPE0002634_assembly_plasmid_AA002	Klebsiella_pneumoniae_234098wE3_CPE0002589_assembly_plasmid_AA002	3
CPE	CL	8	EQ	3	indirect	-31	hospital	234098wD8_CPE0002634_assembly_filtered.fasta	Escherichia coli	234098wF3_CPE0002590_assembly_filtered.fasta	Citrobacter freundii	Different Species				Escherichia_coli_234098wD8_CPE0002634_assembly_plasmid_AA002	Citrobacter_freundii_234098wF3_CPE0002590_assembly_plasmid_AA002	3
CPE	CL	8	EQ	3	indirect	-31	hospital	234098wD8_CPE0002634_assembly_filtered.fasta	Escherichia coli	234098wD10_CPE0002651_assembly_filtered.fasta	Klebsiella pneumoniae	Different Species				Escherichia_coli_234098wD8_CPE0002634_assembly_plasmid_AA002	Klebsiella_pneumoniae_234098wD10_CPE0002651_assembly_plasmid_AA002	2
CPE	CL	8	EU	1	indirect	-14	hospital	234098wD8_CPE0002634_assembly_filtered.fasta	Escherichia coli	234098wH10_CPE0002655_assembly_filtered.fasta	Escherichia coli	Same Species	72847	0.999947	0.776984
CPE	CL	8	EU	2	indirect	-29	building	234098wD8_CPE0002634_assembly_filtered.fasta	Escherichia coli	234098wH10_CPE0002655_assembly_filtered.fasta	Escherichia coli	Same Species	72847	0.999947	0.776984
CPE	CL	8	EU	3	indirect	-35	hospital	234098wD8_CPE0002634_assembly_filtered.fasta	Escherichia coli	234098wH10_CPE0002655_assembly_filtered.fasta	Escherichia coli	Same Species	72847	0.999947	0.776984
CPE	CL	8	EU	5	indirect	-55	hospital	234098wD8_CPE0002634_assembly_filtered.fasta	Escherichia coli	234098wH10_CPE0002655_assembly_filtered.fasta	Escherichia coli	Same Species	72847	0.999947	0.776984
CPE	CL	8	EU	6	indirect	-56	hospital	234098wD8_CPE0002634_assembly_filtered.fasta	Escherichia coli	234098wH10_CPE0002655_assembly_filtered.fasta	Escherichia coli	Same Species	72847	0.999947	0.776984
CPE	CL	8	EV	4	indirect	-21	building	234098wD8_CPE0002634_assembly_filtered.fasta	Escherichia coli	234098wE8_CPE0002635_assembly_filtered.fasta	Klebsiella pneumoniae	Different Species
CPE	CL	8	EV	6	indirect	-36	hospital	234098wD8_CPE0002634_assembly_filtered.fasta	Escherichia coli	234098wE8_CPE0002635_assembly_filtered.fasta	Klebsiella pneumoniae	Different Species
CPE	CL	8	EY	1	indirect	-361	hospital	234098wD8_CPE0002634_assembly_filtered.fasta	Escherichia coli	234098wG4_CPE0002599_assembly_filtered.fasta	Citrobacter freundii	Different Species				Escherichia_coli_234098wD8_CPE0002634_assembly_plasmid_AA002	Citrobacter_freundii_234098wG4_CPE0002599_assembly_plasmid_AA002	3
CPE	CL	8	EY	2	indirect	-340	hospital	234098wD8_CPE0002634_assembly_filtered.fasta	Escherichia coli	234098wG4_CPE0002599_assembly_filtered.fasta	Citrobacter freundii	Different Species				Escherichia_coli_234098wD8_CPE0002634_assembly_plasmid_AA002	Citrobacter_freundii_234098wG4_CPE0002599_assembly_plasmid_AA002	3
CPE	CL	8	EY	3	indirect	-325	hospital	234098wD8_CPE0002634_assembly_filtered.fasta	Escherichia coli	234098wG4_CPE0002599_assembly_filtered.fasta	Citrobacter freundii	Different Species				Escherichia_coli_234098wD8_CPE0002634_assembly_plasmid_AA002	Citrobacter_freundii_234098wG4_CPE0002599_assembly_plasmid_AA002	3
CPE	CL	8	EY	4	indirect	-291	hospital	234098wD8_CPE0002634_assembly_filtered.fasta	Escherichia coli	234098wG4_CPE0002599_assembly_filtered.fasta	Citrobacter freundii	Different Species				Escherichia_coli_234098wD8_CPE0002634_assembly_plasmid_AA002	Citrobacter_freundii_234098wG4_CPE0002599_assembly_plasmid_AA002	3
CPE	CL	8	FC	4	indirect	-16	building	234098wD8_CPE0002634_assembly_filtered.fasta	Escherichia coli	234098wE7_CPE0002627_assembly_filtered_reseq.fasta	Klebsiella aerogenes	Different Species
CPE	CL	8	FC	5	indirect	-19	hospital	234098wD8_CPE0002634_assembly_filtered.fasta	Escherichia coli	234098wE7_CPE0002627_assembly_filtered_reseq.fasta	Klebsiella aerogenes	Different Species
CPE	CL	8	FC	6	indirect	-38	hospital	234098wD8_CPE0002634_assembly_filtered.fasta	Escherichia coli	234098wE7_CPE0002627_assembly_filtered_reseq.fasta	Klebsiella aerogenes	Different Species
CPE	CL	8	FE	1	indirect	-33	hospital	234098wD8_CPE0002634_assembly_filtered.fasta	Escherichia coli	234099wF2_CPE0002684_assembly_filtered.fasta	Citrobacter freundii	Different Species				Escherichia_coli_234098wD8_CPE0002634_assembly_plasmid_AA002	Citrobacter_freundii_234099wF2_CPE0002684_assembly_plasmid_AA002	4
CPE	CL	8	FE	5	indirect	-344	hospital	234098wD8_CPE0002634_assembly_filtered.fasta	Escherichia coli	234099wF2_CPE0002684_assembly_filtered.fasta	Citrobacter freundii	Different Species				Escherichia_coli_234098wD8_CPE0002634_assembly_plasmid_AA002	Citrobacter_freundii_234099wF2_CPE0002684_assembly_plasmid_AA002	4
CPE	CL	8	FE	6	indirect	-387	hospital	234098wD8_CPE0002634_assembly_filtered.fasta	Escherichia coli	234099wF2_CPE0002684_assembly_filtered.fasta	Citrobacter freundii	Different Species				Escherichia_coli_234098wD8_CPE0002634_assembly_plasmid_AA002	Citrobacter_freundii_234099wF2_CPE0002684_assembly_plasmid_AA002	4
CPE	CL	8	FE	7	indirect	-390	hospital	234098wD8_CPE0002634_assembly_filtered.fasta	Escherichia coli	234099wF2_CPE0002684_assembly_filtered.fasta	Citrobacter freundii	Different Species				Escherichia_coli_234098wD8_CPE0002634_assembly_plasmid_AA002	Citrobacter_freundii_234099wF2_CPE0002684_assembly_plasmid_AA002	4
CPE	CL	8	FF	1	indirect	-841	hospital	234098wD8_CPE0002634_assembly_filtered.fasta	Escherichia coli	234098wG8_CPE0002637_assembly_filtered.fasta	Klebsiella pneumoniae	Different Species				Escherichia_coli_234098wD8_CPE0002634_assembly_plasmid_AA002	Klebsiella_pneumoniae_234098wG8_CPE0002637_assembly_plasmid_AA002	3
CPE	CL	8	FF	2	indirect	-840	building	234098wD8_CPE0002634_assembly_filtered.fasta	Escherichia coli	234098wG8_CPE0002637_assembly_filtered.fasta	Klebsiella pneumoniae	Different Species				Escherichia_coli_234098wD8_CPE0002634_assembly_plasmid_AA002	Klebsiella_pneumoniae_234098wG8_CPE0002637_assembly_plasmid_AA002	3
CPE	CL	8	FF	3	indirect	-838	building	234098wD8_CPE0002634_assembly_filtered.fasta	Escherichia coli	234098wG8_CPE0002637_assembly_filtered.fasta	Klebsiella pneumoniae	Different Species				Escherichia_coli_234098wD8_CPE0002634_assembly_plasmid_AA002	Klebsiella_pneumoniae_234098wG8_CPE0002637_assembly_plasmid_AA002	3
CPE	CL	8	FF	7	indirect	-192	hospital	234098wD8_CPE0002634_assembly_filtered.fasta	Escherichia coli	234098wG8_CPE0002637_assembly_filtered.fasta	Klebsiella pneumoniae	Different Species				Escherichia_coli_234098wD8_CPE0002634_assembly_plasmid_AA002	Klebsiella_pneumoniae_234098wG8_CPE0002637_assembly_plasmid_AA002	3
CPE	CL	8	FF	8	indirect	-40	building	234098wD8_CPE0002634_assembly_filtered.fasta	Escherichia coli	234098wG8_CPE0002637_assembly_filtered.fasta	Klebsiella pneumoniae	Different Species				Escherichia_coli_234098wD8_CPE0002634_assembly_plasmid_AA002	Klebsiella_pneumoniae_234098wG8_CPE0002637_assembly_plasmid_AA002	3
CPE	CL	8	FF	9	indirect	-186	building	234098wD8_CPE0002634_assembly_filtered.fasta	Escherichia coli	234098wG8_CPE0002637_assembly_filtered.fasta	Klebsiella pneumoniae	Different Species				Escherichia_coli_234098wD8_CPE0002634_assembly_plasmid_AA002	Klebsiella_pneumoniae_234098wG8_CPE0002637_assembly_plasmid_AA002	3
CPE	CL	8	FH	4	indirect	-397	hospital	234098wD8_CPE0002634_assembly_filtered.fasta	Escherichia coli	234098wD6_CPE0002618_assembly_filtered.fasta	Klebsiella variicola	Different Species
CPE	CL	8	FH	4	indirect	-397	hospital	234098wD8_CPE0002634_assembly_filtered.fasta	Escherichia coli	234098wG7_CPE0002629_assembly_filtered.fasta	Klebsiella variicola	Different Species
CPE	CL	8	FH	5	indirect	-378	hospital	234098wD8_CPE0002634_assembly_filtered.fasta	Escherichia coli	234098wD6_CPE0002618_assembly_filtered.fasta	Klebsiella variicola	Different Species
CPE	CL	8	FH	5	indirect	-378	hospital	234098wD8_CPE0002634_assembly_filtered.fasta	Escherichia coli	234098wG7_CPE0002629_assembly_filtered.fasta	Klebsiella variicola	Different Species
CPE	CL	8	FH	6	indirect	-375	hospital	234098wD8_CPE0002634_assembly_filtered.fasta	Escherichia coli	234098wD6_CPE0002618_assembly_filtered.fasta	Klebsiella variicola	Different Species
CPE	CL	8	FH	6	indirect	-375	hospital	234098wD8_CPE0002634_assembly_filtered.fasta	Escherichia coli	234098wG7_CPE0002629_assembly_filtered.fasta	Klebsiella variicola	Different Species
CPE	CL	8	FH	7	indirect	-357	hospital	234098wD8_CPE0002634_assembly_filtered.fasta	Escherichia coli	234098wD6_CPE0002618_assembly_filtered.fasta	Klebsiella variicola	Different Species
CPE	CL	8	FH	7	indirect	-357	hospital	234098wD8_CPE0002634_assembly_filtered.fasta	Escherichia coli	234098wG7_CPE0002629_assembly_filtered.fasta	Klebsiella variicola	Different Species
CPE	CL	8	FH	8	indirect	-335	hospital	234098wD8_CPE0002634_assembly_filtered.fasta	Escherichia coli	234098wD6_CPE0002618_assembly_filtered.fasta	Klebsiella variicola	Different Species
CPE	CL	8	FH	8	indirect	-335	hospital	234098wD8_CPE0002634_assembly_filtered.fasta	Escherichia coli	234098wG7_CPE0002629_assembly_filtered.fasta	Klebsiella variicola	Different Species
CPE	CL	8	FH	9	indirect	-312	hospital	234098wD8_CPE0002634_assembly_filtered.fasta	Escherichia coli	234098wD6_CPE0002618_assembly_filtered.fasta	Klebsiella variicola	Different Species
CPE	CL	8	FH	9	indirect	-312	hospital	234098wD8_CPE0002634_assembly_filtered.fasta	Escherichia coli	234098wG7_CPE0002629_assembly_filtered.fasta	Klebsiella variicola	Different Species
CPE	CL	8	FH	10	indirect	-308	hospital	234098wD8_CPE0002634_assembly_filtered.fasta	Escherichia coli	234098wD6_CPE0002618_assembly_filtered.fasta	Klebsiella variicola	Different Species
CPE	CL	8	FH	10	indirect	-308	hospital	234098wD8_CPE0002634_assembly_filtered.fasta	Escherichia coli	234098wG7_CPE0002629_assembly_filtered.fasta	Klebsiella variicola	Different Species
CPE	CL	8	FH	11	indirect	-286	hospital	234098wD8_CPE0002634_assembly_filtered.fasta	Escherichia coli	234098wD6_CPE0002618_assembly_filtered.fasta	Klebsiella variicola	Different Species
CPE	CL	8	FH	11	indirect	-286	hospital	234098wD8_CPE0002634_assembly_filtered.fasta	Escherichia coli	234098wG7_CPE0002629_assembly_filtered.fasta	Klebsiella variicola	Different Species
CPE	CL	8	FH	12	indirect	-276	hospital	234098wD8_CPE0002634_assembly_filtered.fasta	Escherichia coli	234098wD6_CPE0002618_assembly_filtered.fasta	Klebsiella variicola	Different Species
CPE	CL	8	FH	12	indirect	-276	hospital	234098wD8_CPE0002634_assembly_filtered.fasta	Escherichia coli	234098wG7_CPE0002629_assembly_filtered.fasta	Klebsiella variicola	Different Species
CPE	CL	8	FH	13	indirect	-221	hospital	234098wD8_CPE0002634_assembly_filtered.fasta	Escherichia coli	234098wD6_CPE0002618_assembly_filtered.fasta	Klebsiella variicola	Different Species
CPE	CL	8	FH	13	indirect	-221	hospital	234098wD8_CPE0002634_assembly_filtered.fasta	Escherichia coli	234098wG7_CPE0002629_assembly_filtered.fasta	Klebsiella variicola	Different Species
CPE	CL	8	FH	14	indirect	-214	hospital	234098wD8_CPE0002634_assembly_filtered.fasta	Escherichia coli	234098wD6_CPE0002618_assembly_filtered.fasta	Klebsiella variicola	Different Species
CPE	CL	8	FH	14	indirect	-214	hospital	234098wD8_CPE0002634_assembly_filtered.fasta	Escherichia coli	234098wG7_CPE0002629_assembly_filtered.fasta	Klebsiella variicola	Different Species
CPE	CL	8	FH	15	indirect	-196	hospital	234098wD8_CPE0002634_assembly_filtered.fasta	Escherichia coli	234098wD6_CPE0002618_assembly_filtered.fasta	Klebsiella variicola	Different Species
CPE	CL	8	FH	15	indirect	-196	hospital	234098wD8_CPE0002634_assembly_filtered.fasta	Escherichia coli	234098wG7_CPE0002629_assembly_filtered.fasta	Klebsiella variicola	Different Species
CPE	CL	8	FH	16	indirect	-190	hospital	234098wD8_CPE0002634_assembly_filtered.fasta	Escherichia coli	234098wD6_CPE0002618_assembly_filtered.fasta	Klebsiella variicola	Different Species
CPE	CL	8	FH	16	indirect	-190	hospital	234098wD8_CPE0002634_assembly_filtered.fasta	Escherichia coli	234098wG7_CPE0002629_assembly_filtered.fasta	Klebsiella variicola	Different Species
CPE	CL	8	FH	19	indirect	-37	hospital	234098wD8_CPE0002634_assembly_filtered.fasta	Escherichia coli	234098wD6_CPE0002618_assembly_filtered.fasta	Klebsiella variicola	Different Species
CPE	CL	8	FH	19	indirect	-37	hospital	234098wD8_CPE0002634_assembly_filtered.fasta	Escherichia coli	234098wG7_CPE0002629_assembly_filtered.fasta	Klebsiella variicola	Different Species
CPE	CL	8	FH	20	indirect	-33	hospital	234098wD8_CPE0002634_assembly_filtered.fasta	Escherichia coli	234098wD6_CPE0002618_assembly_filtered.fasta	Klebsiella variicola	Different Species
CPE	CL	8	FH	20	indirect	-33	hospital	234098wD8_CPE0002634_assembly_filtered.fasta	Escherichia coli	234098wG7_CPE0002629_assembly_filtered.fasta	Klebsiella variicola	Different Species
CPE	CL	8	FH	21	indirect	-23	hospital	234098wD8_CPE0002634_assembly_filtered.fasta	Escherichia coli	234098wD6_CPE0002618_assembly_filtered.fasta	Klebsiella variicola	Different Species
CPE	CL	8	FH	21	indirect	-23	hospital	234098wD8_CPE0002634_assembly_filtered.fasta	Escherichia coli	234098wG7_CPE0002629_assembly_filtered.fasta	Klebsiella variicola	Different Species
CPE	CL	8	FH	22	indirect	-1	hospital	234098wD8_CPE0002634_assembly_filtered.fasta	Escherichia coli	234098wD6_CPE0002618_assembly_filtered.fasta	Klebsiella variicola	Different Species
CPE	CL	8	FH	22	indirect	-1	hospital	234098wD8_CPE0002634_assembly_filtered.fasta	Escherichia coli	234098wG7_CPE0002629_assembly_filtered.fasta	Klebsiella variicola	Different Species
CPE	CL	8	FH	23	indirect	-12	hospital	234098wD8_CPE0002634_assembly_filtered.fasta	Escherichia coli	234098wD6_CPE0002618_assembly_filtered.fasta	Klebsiella variicola	Different Species
CPE	CL	8	FH	23	indirect	-12	hospital	234098wD8_CPE0002634_assembly_filtered.fasta	Escherichia coli	234098wG7_CPE0002629_assembly_filtered.fasta	Klebsiella variicola	Different Species
CPE	CL	8	FH	24	indirect	-26	hospital	234098wD8_CPE0002634_assembly_filtered.fasta	Escherichia coli	234098wD6_CPE0002618_assembly_filtered.fasta	Klebsiella variicola	Different Species
CPE	CL	8	FH	24	indirect	-26	hospital	234098wD8_CPE0002634_assembly_filtered.fasta	Escherichia coli	234098wG7_CPE0002629_assembly_filtered.fasta	Klebsiella variicola	Different Species
CPE	CL	8	FH	25	indirect	-33	hospital	234098wD8_CPE0002634_assembly_filtered.fasta	Escherichia coli	234098wD6_CPE0002618_assembly_filtered.fasta	Klebsiella variicola	Different Species
CPE	CL	8	FH	25	indirect	-33	hospital	234098wD8_CPE0002634_assembly_filtered.fasta	Escherichia coli	234098wG7_CPE0002629_assembly_filtered.fasta	Klebsiella variicola	Different Species
CPE	CL	8	FH	26	indirect	-71	hospital	234098wD8_CPE0002634_assembly_filtered.fasta	Escherichia coli	234098wD6_CPE0002618_assembly_filtered.fasta	Klebsiella variicola	Different Species
CPE	CL	8	FH	26	indirect	-71	hospital	234098wD8_CPE0002634_assembly_filtered.fasta	Escherichia coli	234098wG7_CPE0002629_assembly_filtered.fasta	Klebsiella variicola	Different Species
CPE	CL	8	FH	27	indirect	-232	hospital	234098wD8_CPE0002634_assembly_filtered.fasta	Escherichia coli	234098wD6_CPE0002618_assembly_filtered.fasta	Klebsiella variicola	Different Species
CPE	CL	8	FH	27	indirect	-232	hospital	234098wD8_CPE0002634_assembly_filtered.fasta	Escherichia coli	234098wG7_CPE0002629_assembly_filtered.fasta	Klebsiella variicola	Different Species
CPE	CL	8	FH	28	indirect	-352	hospital	234098wD8_CPE0002634_assembly_filtered.fasta	Escherichia coli	234098wD6_CPE0002618_assembly_filtered.fasta	Klebsiella variicola	Different Species
CPE	CL	8	FH	28	indirect	-352	hospital	234098wD8_CPE0002634_assembly_filtered.fasta	Escherichia coli	234098wG7_CPE0002629_assembly_filtered.fasta	Klebsiella variicola	Different Species
CPE	CL	8	FJ	1	indirect	-28	hospital	234098wD8_CPE0002634_assembly_filtered.fasta	Escherichia coli	234099wG2_CPE0002685_assembly_filtered.fasta	Klebsiella pneumoniae	Different Species
CPE	CL	8	FJ	2	indirect	-35	hospital	234098wD8_CPE0002634_assembly_filtered.fasta	Escherichia coli	234099wG2_CPE0002685_assembly_filtered.fasta	Klebsiella pneumoniae	Different Species
CPE	CL	8	FJ	3	indirect	-42	building	234098wD8_CPE0002634_assembly_filtered.fasta	Escherichia coli	234099wG2_CPE0002685_assembly_filtered.fasta	Klebsiella pneumoniae	Different Species
CPE	CL	8	FJ	4	indirect	-43	hospital	234098wD8_CPE0002634_assembly_filtered.fasta	Escherichia coli	234099wG2_CPE0002685_assembly_filtered.fasta	Klebsiella pneumoniae	Different Species
CPE	CL	8	FJ	5	indirect	-45	building	234098wD8_CPE0002634_assembly_filtered.fasta	Escherichia coli	234099wG2_CPE0002685_assembly_filtered.fasta	Klebsiella pneumoniae	Different Species
CPE	CL	8	FJ	6	indirect	-76	hospital	234098wD8_CPE0002634_assembly_filtered.fasta	Escherichia coli	234099wG2_CPE0002685_assembly_filtered.fasta	Klebsiella pneumoniae	Different Species
CPE	CL	8	FK	1	indirect	-17	hospital	234098wD8_CPE0002634_assembly_filtered.fasta	Escherichia coli	234098wG5_CPE0002613_assembly_filtered.fasta	Escherichia coli	Same Species	72739	0.999919	0.725294
CPE	CL	8	FK	2	indirect	-22	hospital	234098wD8_CPE0002634_assembly_filtered.fasta	Escherichia coli	234098wG5_CPE0002613_assembly_filtered.fasta	Escherichia coli	Same Species	72739	0.999919	0.725294
CPE	CL	8	FK	3	indirect	-128	hospital	234098wD8_CPE0002634_assembly_filtered.fasta	Escherichia coli	234098wG5_CPE0002613_assembly_filtered.fasta	Escherichia coli	Same Species	72739	0.999919	0.725294
CPE	CL	8	FK	4	indirect	-140	hospital	234098wD8_CPE0002634_assembly_filtered.fasta	Escherichia coli	234098wG5_CPE0002613_assembly_filtered.fasta	Escherichia coli	Same Species	72739	0.999919	0.725294
CPE	CL	8	FK	5	indirect	-141	hospital	234098wD8_CPE0002634_assembly_filtered.fasta	Escherichia coli	234098wG5_CPE0002613_assembly_filtered.fasta	Escherichia coli	Same Species	72739	0.999919	0.725294
CPE	CL	8	FK	6	indirect	-149	hospital	234098wD8_CPE0002634_assembly_filtered.fasta	Escherichia coli	234098wG5_CPE0002613_assembly_filtered.fasta	Escherichia coli	Same Species	72739	0.999919	0.725294
CPE	CL	8	FK	7	indirect	-253	hospital	234098wD8_CPE0002634_assembly_filtered.fasta	Escherichia coli	234098wG5_CPE0002613_assembly_filtered.fasta	Escherichia coli	Same Species	72739	0.999919	0.725294
CPE	CL	8	FK	8	indirect	-342	hospital	234098wD8_CPE0002634_assembly_filtered.fasta	Escherichia coli	234098wG5_CPE0002613_assembly_filtered.fasta	Escherichia coli	Same Species	72739	0.999919	0.725294
CPE	CL	9	CS	2	indirect	-13	hospital	234098wD8_CPE0002634_assembly_filtered.fasta	Escherichia coli	234098wF6_CPE0002620_assembly_filtered.fasta	Klebsiella pneumoniae	Different Species
CPE	CL	9	CS	2	indirect	-13	hospital	234098wD8_CPE0002634_assembly_filtered.fasta	Escherichia coli	234098wH6_CPE0002622_assembly_filtered_reseq.fasta	Klebsiella pneumoniae	Different Species
CPE	CL	9	CS	2	indirect	-13	hospital	234098wD8_CPE0002634_assembly_filtered.fasta	Escherichia coli	234098wA10_CPE0002648_assembly_filtered.fasta	Klebsiella pneumoniae	Different Species
CPE	CL	9	CU	2	indirect	-77	hospital	234098wD8_CPE0002634_assembly_filtered.fasta	Escherichia coli	234099wE4_CPE0002703_assembly_filtered.fasta	Klebsiella pneumoniae	Different Species				Escherichia_coli_234098wD8_CPE0002634_assembly_plasmid_AA002	Klebsiella_pneumoniae_234099wE4_CPE0002703_assembly_plasmid_AA002	5
CPE	CL	9	CY	4	indirect	-326	hospital	234098wD8_CPE0002634_assembly_filtered.fasta	Escherichia coli	234098wA12_CPE0002664_assembly_filtered.fasta	Escherichia coli	Same Species	73156	0.99993	0.704367
CPE	CL	9	CY	4	indirect	-326	hospital	234098wD8_CPE0002634_assembly_filtered.fasta	Escherichia coli	234099wA2_CPE0002677_assembly_filtered.fasta	Escherichia coli	Same Species	73154	0.999906	0.707009
CPE	CL	9	CY	5	indirect	-323	hospital	234098wD8_CPE0002634_assembly_filtered.fasta	Escherichia coli	234098wA12_CPE0002664_assembly_filtered.fasta	Escherichia coli	Same Species	73156	0.99993	0.704367
CPE	CL	9	CY	5	indirect	-323	hospital	234098wD8_CPE0002634_assembly_filtered.fasta	Escherichia coli	234099wA2_CPE0002677_assembly_filtered.fasta	Escherichia coli	Same Species	73154	0.999906	0.707009
CPE	CL	9	DI	1	indirect	-717	hospital	234098wD8_CPE0002634_assembly_filtered.fasta	Escherichia coli	234099wF1_CPE0002674_assembly_filtered.fasta	Klebsiella aerogenes	Different Species
CPE	CL	9	DI	2	indirect	-715	hospital	234098wD8_CPE0002634_assembly_filtered.fasta	Escherichia coli	234099wF1_CPE0002674_assembly_filtered.fasta	Klebsiella aerogenes	Different Species
CPE	CL	9	DI	3	indirect	-714	hospital	234098wD8_CPE0002634_assembly_filtered.fasta	Escherichia coli	234099wF1_CPE0002674_assembly_filtered.fasta	Klebsiella aerogenes	Different Species
CPE	CL	9	DI	4	indirect	-703	hospital	234098wD8_CPE0002634_assembly_filtered.fasta	Escherichia coli	234099wF1_CPE0002674_assembly_filtered.fasta	Klebsiella aerogenes	Different Species
CPE	CL	9	DI	5	indirect	-701	hospital	234098wD8_CPE0002634_assembly_filtered.fasta	Escherichia coli	234099wF1_CPE0002674_assembly_filtered.fasta	Klebsiella aerogenes	Different Species
CPE	CL	9	DI	6	indirect	-699	hospital	234098wD8_CPE0002634_assembly_filtered.fasta	Escherichia coli	234099wF1_CPE0002674_assembly_filtered.fasta	Klebsiella aerogenes	Different Species
CPE	CL	9	DI	7	indirect	-697	hospital	234098wD8_CPE0002634_assembly_filtered.fasta	Escherichia coli	234099wF1_CPE0002674_assembly_filtered.fasta	Klebsiella aerogenes	Different Species
CPE	CL	9	DI	8	indirect	-690	hospital	234098wD8_CPE0002634_assembly_filtered.fasta	Escherichia coli	234099wF1_CPE0002674_assembly_filtered.fasta	Klebsiella aerogenes	Different Species
CPE	CL	9	DI	9	indirect	-681	hospital	234098wD8_CPE0002634_assembly_filtered.fasta	Escherichia coli	234099wF1_CPE0002674_assembly_filtered.fasta	Klebsiella aerogenes	Different Species
CPE	CL	9	DI	10	indirect	-661	hospital	234098wD8_CPE0002634_assembly_filtered.fasta	Escherichia coli	234099wF1_CPE0002674_assembly_filtered.fasta	Klebsiella aerogenes	Different Species
CPE	CL	9	DI	11	indirect	-645	hospital	234098wD8_CPE0002634_assembly_filtered.fasta	Escherichia coli	234099wF1_CPE0002674_assembly_filtered.fasta	Klebsiella aerogenes	Different Species
CPE	CL	9	DI	12	indirect	-641	hospital	234098wD8_CPE0002634_assembly_filtered.fasta	Escherichia coli	234099wF1_CPE0002674_assembly_filtered.fasta	Klebsiella aerogenes	Different Species
CPE	CL	9	DI	13	indirect	-391	ward	234098wD8_CPE0002634_assembly_filtered.fasta	Escherichia coli	234099wF1_CPE0002674_assembly_filtered.fasta	Klebsiella aerogenes	Different Species
CPE	CL	9	DI	14	indirect	-384	hospital	234098wD8_CPE0002634_assembly_filtered.fasta	Escherichia coli	234099wF1_CPE0002674_assembly_filtered.fasta	Klebsiella aerogenes	Different Species
CPE	CL	9	DI	15	indirect	-335	hospital	234098wD8_CPE0002634_assembly_filtered.fasta	Escherichia coli	234099wF1_CPE0002674_assembly_filtered.fasta	Klebsiella aerogenes	Different Species
CPE	CL	9	DI	16	indirect	-333	hospital	234098wD8_CPE0002634_assembly_filtered.fasta	Escherichia coli	234099wF1_CPE0002674_assembly_filtered.fasta	Klebsiella aerogenes	Different Species
CPE	CL	9	DI	17	indirect	-300	hospital	234098wD8_CPE0002634_assembly_filtered.fasta	Escherichia coli	234099wF1_CPE0002674_assembly_filtered.fasta	Klebsiella aerogenes	Different Species
CPE	CL	9	DI	18	indirect	-20	hospital	234098wD8_CPE0002634_assembly_filtered.fasta	Escherichia coli	234099wF1_CPE0002674_assembly_filtered.fasta	Klebsiella aerogenes	Different Species
CPE	CL	9	DI	19	indirect	-39	hospital	234098wD8_CPE0002634_assembly_filtered.fasta	Escherichia coli	234099wF1_CPE0002674_assembly_filtered.fasta	Klebsiella aerogenes	Different Species
CPE	CL	9	DI	20	indirect	-153	hospital	234098wD8_CPE0002634_assembly_filtered.fasta	Escherichia coli	234099wF1_CPE0002674_assembly_filtered.fasta	Klebsiella aerogenes	Different Species
CPE	CL	9	DJ	1	indirect	-862	hospital	234098wD8_CPE0002634_assembly_filtered.fasta	Escherichia coli	234098wG3_CPE0002591_assembly_filtered.fasta	Escherichia coli	Same Species	62665	0.999953	0.678838
CPE	CL	9	DJ	2	indirect	-859	hospital	234098wD8_CPE0002634_assembly_filtered.fasta	Escherichia coli	234098wG3_CPE0002591_assembly_filtered.fasta	Escherichia coli	Same Species	62665	0.999953	0.678838
CPE	CL	9	DJ	3	indirect	-232	hospital	234098wD8_CPE0002634_assembly_filtered.fasta	Escherichia coli	234098wG3_CPE0002591_assembly_filtered.fasta	Escherichia coli	Same Species	62665	0.999953	0.678838
CPE	CL	9	DJ	4	indirect	-223	hospital	234098wD8_CPE0002634_assembly_filtered.fasta	Escherichia coli	234098wG3_CPE0002591_assembly_filtered.fasta	Escherichia coli	Same Species	62665	0.999953	0.678838
CPE	CL	9	DJ	5	indirect	-215	hospital	234098wD8_CPE0002634_assembly_filtered.fasta	Escherichia coli	234098wG3_CPE0002591_assembly_filtered.fasta	Escherichia coli	Same Species	62665	0.999953	0.678838
CPE	CL	9	DJ	6	indirect	-11	hospital	234098wD8_CPE0002634_assembly_filtered.fasta	Escherichia coli	234098wG3_CPE0002591_assembly_filtered.fasta	Escherichia coli	Same Species	62665	0.999953	0.678838
CPE	CL	9	DJ	7	indirect	-12	hospital	234098wD8_CPE0002634_assembly_filtered.fasta	Escherichia coli	234098wG3_CPE0002591_assembly_filtered.fasta	Escherichia coli	Same Species	62665	0.999953	0.678838
CPE	CL	9	DJ	8	indirect	-314	hospital	234098wD8_CPE0002634_assembly_filtered.fasta	Escherichia coli	234098wG3_CPE0002591_assembly_filtered.fasta	Escherichia coli	Same Species	62665	0.999953	0.678838
CPE	CL	9	DJ	9	indirect	-325	hospital	234098wD8_CPE0002634_assembly_filtered.fasta	Escherichia coli	234098wG3_CPE0002591_assembly_filtered.fasta	Escherichia coli	Same Species	62665	0.999953	0.678838
CPE	CL	9	DK	1	indirect	-35	building	234098wD8_CPE0002634_assembly_filtered.fasta	Escherichia coli	234098wF9_CPE0002645_assembly_filtered.fasta	Enterobacter hormaechei	Different Species
CPE	CL	9	DL	1	indirect	-111	hospital	234098wD8_CPE0002634_assembly_filtered.fasta	Escherichia coli	234098wH2_CPE0002584_assembly_filtered.fasta	Enterobacter hormaechei	Different Species
CPE	CL	9	DL	2	indirect	-10	hospital	234098wD8_CPE0002634_assembly_filtered.fasta	Escherichia coli	234098wH2_CPE0002584_assembly_filtered.fasta	Enterobacter hormaechei	Different Species
CPE	CL	9	DL	3	indirect	-32	hospital	234098wD8_CPE0002634_assembly_filtered.fasta	Escherichia coli	234098wH2_CPE0002584_assembly_filtered.fasta	Enterobacter hormaechei	Different Species
CPE	CL	9	DM	1	indirect	-6	hospital	234098wD8_CPE0002634_assembly_filtered.fasta	Escherichia coli	234098wA4_CPE0002593_assembly_filtered.fasta	Klebsiella pneumoniae	Different Species
CPE	CL	9	DM	1	indirect	-6	hospital	234098wD8_CPE0002634_assembly_filtered.fasta	Escherichia coli	234098wH4_CPE0002603_assembly_filtered.fasta	Klebsiella pneumoniae	Different Species
CPE	CL	9	DM	2	indirect	-12	hospital	234098wD8_CPE0002634_assembly_filtered.fasta	Escherichia coli	234098wA4_CPE0002593_assembly_filtered.fasta	Klebsiella pneumoniae	Different Species
CPE	CL	9	DM	2	indirect	-12	hospital	234098wD8_CPE0002634_assembly_filtered.fasta	Escherichia coli	234098wH4_CPE0002603_assembly_filtered.fasta	Klebsiella pneumoniae	Different Species
CPE	CL	9	DM	3	indirect	-29	hospital	234098wD8_CPE0002634_assembly_filtered.fasta	Escherichia coli	234098wA4_CPE0002593_assembly_filtered.fasta	Klebsiella pneumoniae	Different Species
CPE	CL	9	DM	3	indirect	-29	hospital	234098wD8_CPE0002634_assembly_filtered.fasta	Escherichia coli	234098wH4_CPE0002603_assembly_filtered.fasta	Klebsiella pneumoniae	Different Species
CPE	CL	9	DR	1	indirect	-1	building	234098wD8_CPE0002634_assembly_filtered.fasta	Escherichia coli	234098wA7_CPE0002623_assembly_filtered.fasta	Klebsiella pneumoniae	Different Species
CPE	CL	9	DR	2	indirect	-12	hospital	234098wD8_CPE0002634_assembly_filtered.fasta	Escherichia coli	234098wA7_CPE0002623_assembly_filtered.fasta	Klebsiella pneumoniae	Different Species
CPE	CL	9	DR	3	indirect	-47	building	234098wD8_CPE0002634_assembly_filtered.fasta	Escherichia coli	234098wA7_CPE0002623_assembly_filtered.fasta	Klebsiella pneumoniae	Different Species
CPE	CL	9	DR	4	indirect	-137	building	234098wD8_CPE0002634_assembly_filtered.fasta	Escherichia coli	234098wA7_CPE0002623_assembly_filtered.fasta	Klebsiella pneumoniae	Different Species
CPE	CL	9	DS	1	indirect	-538	hospital	234098wD8_CPE0002634_assembly_filtered.fasta	Escherichia coli	234098wB3_CPE0002586_assembly_filtered.fasta	Klebsiella michiganensis	Different Species
CPE	CL	9	DS	1	indirect	-538	hospital	234098wD8_CPE0002634_assembly_filtered.fasta	Escherichia coli	234098wC3_CPE0002587_assembly_filtered.fasta	Escherichia coli	Same Species	211860	0.999069	0.953013	Escherichia_coli_234098wD8_CPE0002634_assembly_plasmid_AA002	Escherichia_coli_234098wC3_CPE0002587_assembly_plasmid_AA002	4
CPE	CL	9	DS	2	indirect	-537	hospital	234098wD8_CPE0002634_assembly_filtered.fasta	Escherichia coli	234098wB3_CPE0002586_assembly_filtered.fasta	Klebsiella michiganensis	Different Species
CPE	CL	9	DS	2	indirect	-537	hospital	234098wD8_CPE0002634_assembly_filtered.fasta	Escherichia coli	234098wC3_CPE0002587_assembly_filtered.fasta	Escherichia coli	Same Species	211860	0.999069	0.953013	Escherichia_coli_234098wD8_CPE0002634_assembly_plasmid_AA002	Escherichia_coli_234098wC3_CPE0002587_assembly_plasmid_AA002	4
CPE	CL	9	DS	3	indirect	-511	hospital	234098wD8_CPE0002634_assembly_filtered.fasta	Escherichia coli	234098wB3_CPE0002586_assembly_filtered.fasta	Klebsiella michiganensis	Different Species
CPE	CL	9	DS	3	indirect	-511	hospital	234098wD8_CPE0002634_assembly_filtered.fasta	Escherichia coli	234098wC3_CPE0002587_assembly_filtered.fasta	Escherichia coli	Same Species	211860	0.999069	0.953013	Escherichia_coli_234098wD8_CPE0002634_assembly_plasmid_AA002	Escherichia_coli_234098wC3_CPE0002587_assembly_plasmid_AA002	4
CPE	CL	9	DS	4	indirect	-510	hospital	234098wD8_CPE0002634_assembly_filtered.fasta	Escherichia coli	234098wB3_CPE0002586_assembly_filtered.fasta	Klebsiella michiganensis	Different Species
CPE	CL	9	DS	4	indirect	-510	hospital	234098wD8_CPE0002634_assembly_filtered.fasta	Escherichia coli	234098wC3_CPE0002587_assembly_filtered.fasta	Escherichia coli	Same Species	211860	0.999069	0.953013	Escherichia_coli_234098wD8_CPE0002634_assembly_plasmid_AA002	Escherichia_coli_234098wC3_CPE0002587_assembly_plasmid_AA002	4
CPE	CL	9	DS	5	indirect	-504	hospital	234098wD8_CPE0002634_assembly_filtered.fasta	Escherichia coli	234098wB3_CPE0002586_assembly_filtered.fasta	Klebsiella michiganensis	Different Species
CPE	CL	9	DS	5	indirect	-504	hospital	234098wD8_CPE0002634_assembly_filtered.fasta	Escherichia coli	234098wC3_CPE0002587_assembly_filtered.fasta	Escherichia coli	Same Species	211860	0.999069	0.953013	Escherichia_coli_234098wD8_CPE0002634_assembly_plasmid_AA002	Escherichia_coli_234098wC3_CPE0002587_assembly_plasmid_AA002	4
CPE	CL	9	DS	6	indirect	-10	hospital	234098wD8_CPE0002634_assembly_filtered.fasta	Escherichia coli	234098wB3_CPE0002586_assembly_filtered.fasta	Klebsiella michiganensis	Different Species
CPE	CL	9	DS	6	indirect	-10	hospital	234098wD8_CPE0002634_assembly_filtered.fasta	Escherichia coli	234098wC3_CPE0002587_assembly_filtered.fasta	Escherichia coli	Same Species	211860	0.999069	0.953013	Escherichia_coli_234098wD8_CPE0002634_assembly_plasmid_AA002	Escherichia_coli_234098wC3_CPE0002587_assembly_plasmid_AA002	4
CPE	CL	9	DV	1	indirect	-31	hospital	234098wD8_CPE0002634_assembly_filtered.fasta	Escherichia coli	234098wA9_CPE0002639_assembly_filtered.fasta	Escherichia coli	Same Species	71374	0.999928	0.752628
CPE	CL	9	DV	2	indirect	-50	ward	234098wD8_CPE0002634_assembly_filtered.fasta	Escherichia coli	234098wA9_CPE0002639_assembly_filtered.fasta	Escherichia coli	Same Species	71374	0.999928	0.752628
CPE	CL	9	DW	10	indirect	-248	building	234098wD8_CPE0002634_assembly_filtered.fasta	Escherichia coli	234099wG3_CPE0002696_assembly_filtered.fasta	Enterobacter hormaechei	Different Species
CPE	CL	9	DW	11	indirect	-250	ward	234098wD8_CPE0002634_assembly_filtered.fasta	Escherichia coli	234099wG3_CPE0002696_assembly_filtered.fasta	Enterobacter hormaechei	Different Species
CPE	CL	9	DW	12	indirect	-252	hospital	234098wD8_CPE0002634_assembly_filtered.fasta	Escherichia coli	234099wG3_CPE0002696_assembly_filtered.fasta	Enterobacter hormaechei	Different Species
CPE	CL	9	DX	5	indirect	-25	hospital	234098wD8_CPE0002634_assembly_filtered.fasta	Escherichia coli	234098wE9_CPE0002644_assembly_filtered.fasta	Citrobacter freundii	Different Species
CPE	CL	9	DX	6	indirect	-29	hospital	234098wD8_CPE0002634_assembly_filtered.fasta	Escherichia coli	234098wE9_CPE0002644_assembly_filtered.fasta	Citrobacter freundii	Different Species
CPE	CL	9	DX	7	indirect	-38	hospital	234098wD8_CPE0002634_assembly_filtered.fasta	Escherichia coli	234098wE9_CPE0002644_assembly_filtered.fasta	Citrobacter freundii	Different Species
CPE	CL	9	DX	8	indirect	-141	hospital	234098wD8_CPE0002634_assembly_filtered.fasta	Escherichia coli	234098wE9_CPE0002644_assembly_filtered.fasta	Citrobacter freundii	Different Species
CPE	CL	9	DX	9	indirect	-142	hospital	234098wD8_CPE0002634_assembly_filtered.fasta	Escherichia coli	234098wE9_CPE0002644_assembly_filtered.fasta	Citrobacter freundii	Different Species
CPE	CL	9	DX	10	indirect	-299	hospital	234098wD8_CPE0002634_assembly_filtered.fasta	Escherichia coli	234098wE9_CPE0002644_assembly_filtered.fasta	Citrobacter freundii	Different Species
CPE	CL	9	DZ	4	indirect	-1	building	234098wD8_CPE0002634_assembly_filtered.fasta	Escherichia coli	234098wF1_CPE0002574_assembly_filtered.fasta	Klebsiella pneumoniae	Different Species
CPE	CL	9	DZ	5	indirect	-2	building	234098wD8_CPE0002634_assembly_filtered.fasta	Escherichia coli	234098wF1_CPE0002574_assembly_filtered.fasta	Klebsiella pneumoniae	Different Species
CPE	CL	9	DZ	6	indirect	-7	ward	234098wD8_CPE0002634_assembly_filtered.fasta	Escherichia coli	234098wF1_CPE0002574_assembly_filtered.fasta	Klebsiella pneumoniae	Different Species
CPE	CL	9	DZ	7	indirect	-8	hospital	234098wD8_CPE0002634_assembly_filtered.fasta	Escherichia coli	234098wF1_CPE0002574_assembly_filtered.fasta	Klebsiella pneumoniae	Different Species
CPE	CL	9	EF	2	indirect	-46	hospital	234098wD8_CPE0002634_assembly_filtered.fasta	Escherichia coli	234099wF3_CPE0002694_assembly_filtered.fasta	Klebsiella aerogenes	Different Species
CPE	CL	9	EF	3	indirect	-47	hospital	234098wD8_CPE0002634_assembly_filtered.fasta	Escherichia coli	234099wF3_CPE0002694_assembly_filtered.fasta	Klebsiella aerogenes	Different Species
CPE	CL	9	EG	1	indirect	-781	hospital	234098wD8_CPE0002634_assembly_filtered.fasta	Escherichia coli	234098wB9_CPE0002641_assembly_filtered.fasta	Enterobacter hormaechei	Different Species
CPE	CL	9	EG	3	indirect	-518	building	234098wD8_CPE0002634_assembly_filtered.fasta	Escherichia coli	234098wB9_CPE0002641_assembly_filtered.fasta	Enterobacter hormaechei	Different Species
CPE	CL	9	EG	4	indirect	-517	building	234098wD8_CPE0002634_assembly_filtered.fasta	Escherichia coli	234098wB9_CPE0002641_assembly_filtered.fasta	Enterobacter hormaechei	Different Species
CPE	CL	9	EG	5	indirect	-511	building	234098wD8_CPE0002634_assembly_filtered.fasta	Escherichia coli	234098wB9_CPE0002641_assembly_filtered.fasta	Enterobacter hormaechei	Different Species
CPE	CL	9	EG	6	indirect	-490	building	234098wD8_CPE0002634_assembly_filtered.fasta	Escherichia coli	234098wB9_CPE0002641_assembly_filtered.fasta	Enterobacter hormaechei	Different Species
CPE	CL	9	EG	7	indirect	-37	building	234098wD8_CPE0002634_assembly_filtered.fasta	Escherichia coli	234098wB9_CPE0002641_assembly_filtered.fasta	Enterobacter hormaechei	Different Species
CPE	CL	9	EG	8	indirect	-33	building	234098wD8_CPE0002634_assembly_filtered.fasta	Escherichia coli	234098wB9_CPE0002641_assembly_filtered.fasta	Enterobacter hormaechei	Different Species
CPE	CL	9	EG	9	indirect	-7	hospital	234098wD8_CPE0002634_assembly_filtered.fasta	Escherichia coli	234098wB9_CPE0002641_assembly_filtered.fasta	Enterobacter hormaechei	Different Species
CPE	CL	9	EG	11	indirect	-12	hospital	234098wD8_CPE0002634_assembly_filtered.fasta	Escherichia coli	234098wB9_CPE0002641_assembly_filtered.fasta	Enterobacter hormaechei	Different Species
CPE	CL	9	EG	12	indirect	-30	hospital	234098wD8_CPE0002634_assembly_filtered.fasta	Escherichia coli	234098wB9_CPE0002641_assembly_filtered.fasta	Enterobacter hormaechei	Different Species
CPE	CL	9	EG	14	indirect	-46	hospital	234098wD8_CPE0002634_assembly_filtered.fasta	Escherichia coli	234098wB9_CPE0002641_assembly_filtered.fasta	Enterobacter hormaechei	Different Species
CPE	CL	9	EG	15	indirect	-214	hospital	234098wD8_CPE0002634_assembly_filtered.fasta	Escherichia coli	234098wB9_CPE0002641_assembly_filtered.fasta	Enterobacter hormaechei	Different Species
CPE	CL	9	EG	16	indirect	-248	hospital	234098wD8_CPE0002634_assembly_filtered.fasta	Escherichia coli	234098wB9_CPE0002641_assembly_filtered.fasta	Enterobacter hormaechei	Different Species
CPE	CL	9	EG	17	indirect	-288	hospital	234098wD8_CPE0002634_assembly_filtered.fasta	Escherichia coli	234098wB9_CPE0002641_assembly_filtered.fasta	Enterobacter hormaechei	Different Species
CPE	CL	9	EG	18	indirect	-323	hospital	234098wD8_CPE0002634_assembly_filtered.fasta	Escherichia coli	234098wB9_CPE0002641_assembly_filtered.fasta	Enterobacter hormaechei	Different Species
CPE	CL	9	EG	20	indirect	-330	hospital	234098wD8_CPE0002634_assembly_filtered.fasta	Escherichia coli	234098wB9_CPE0002641_assembly_filtered.fasta	Enterobacter hormaechei	Different Species
CPE	CL	9	EI	2	indirect	-346	hospital	234098wD8_CPE0002634_assembly_filtered.fasta	Escherichia coli	234099wB3_CPE0002688_assembly_filtered.fasta	Escherichia coli	Same Species	71248	0.999841	0.707679
CPE	CL	9	EI	3	indirect	-320	hospital	234098wD8_CPE0002634_assembly_filtered.fasta	Escherichia coli	234099wB3_CPE0002688_assembly_filtered.fasta	Escherichia coli	Same Species	71248	0.999841	0.707679
CPE	CL	9	EI	4	indirect	-289	hospital	234098wD8_CPE0002634_assembly_filtered.fasta	Escherichia coli	234099wB3_CPE0002688_assembly_filtered.fasta	Escherichia coli	Same Species	71248	0.999841	0.707679
CPE	CL	9	EI	5	indirect	-265	hospital	234098wD8_CPE0002634_assembly_filtered.fasta	Escherichia coli	234099wB3_CPE0002688_assembly_filtered.fasta	Escherichia coli	Same Species	71248	0.999841	0.707679
CPE	CL	9	EJ	1	indirect	-17	hospital	234098wD8_CPE0002634_assembly_filtered.fasta	Escherichia coli	234098wE4_CPE0002597_assembly_filtered.fasta	Escherichia coli	Same Species	72739	0.999748	0.725533
CPE	CL	9	EJ	2	indirect	-75	hospital	234098wD8_CPE0002634_assembly_filtered.fasta	Escherichia coli	234098wE4_CPE0002597_assembly_filtered.fasta	Escherichia coli	Same Species	72739	0.999748	0.725533
CPE	CL	9	EJ	3	indirect	-76	hospital	234098wD8_CPE0002634_assembly_filtered.fasta	Escherichia coli	234098wE4_CPE0002597_assembly_filtered.fasta	Escherichia coli	Same Species	72739	0.999748	0.725533
CPE	CL	9	EJ	4	indirect	-87	hospital	234098wD8_CPE0002634_assembly_filtered.fasta	Escherichia coli	234098wE4_CPE0002597_assembly_filtered.fasta	Escherichia coli	Same Species	72739	0.999748	0.725533
CPE	CL	9	EJ	5	indirect	-88	hospital	234098wD8_CPE0002634_assembly_filtered.fasta	Escherichia coli	234098wE4_CPE0002597_assembly_filtered.fasta	Escherichia coli	Same Species	72739	0.999748	0.725533
CPE	CL	9	EK	1	indirect	-692	building	234098wD8_CPE0002634_assembly_filtered.fasta	Escherichia coli	234098wE1_CPE0002573_assembly_filtered.fasta	Escherichia coli	Same Species	72806	0.99987	0.787234
CPE	CL	9	EK	2	indirect	-688	building	234098wD8_CPE0002634_assembly_filtered.fasta	Escherichia coli	234098wE1_CPE0002573_assembly_filtered.fasta	Escherichia coli	Same Species	72806	0.99987	0.787234
CPE	CL	9	EK	3	indirect	-684	building	234098wD8_CPE0002634_assembly_filtered.fasta	Escherichia coli	234098wE1_CPE0002573_assembly_filtered.fasta	Escherichia coli	Same Species	72806	0.99987	0.787234
CPE	CL	9	EK	4	indirect	-573	hospital	234098wD8_CPE0002634_assembly_filtered.fasta	Escherichia coli	234098wE1_CPE0002573_assembly_filtered.fasta	Escherichia coli	Same Species	72806	0.99987	0.787234
CPE	CL	9	EK	5	indirect	-572	hospital	234098wD8_CPE0002634_assembly_filtered.fasta	Escherichia coli	234098wE1_CPE0002573_assembly_filtered.fasta	Escherichia coli	Same Species	72806	0.99987	0.787234
CPE	CL	9	EK	6	indirect	-485	hospital	234098wD8_CPE0002634_assembly_filtered.fasta	Escherichia coli	234098wE1_CPE0002573_assembly_filtered.fasta	Escherichia coli	Same Species	72806	0.99987	0.787234
CPE	CL	9	EK	7	indirect	-376	hospital	234098wD8_CPE0002634_assembly_filtered.fasta	Escherichia coli	234098wE1_CPE0002573_assembly_filtered.fasta	Escherichia coli	Same Species	72806	0.99987	0.787234
CPE	CL	9	EL	3	indirect	-344	hospital	234098wD8_CPE0002634_assembly_filtered.fasta	Escherichia coli	234098wF7_CPE0002628_assembly_filtered.fasta	Klebsiella pneumoniae	Different Species				Escherichia_coli_234098wD8_CPE0002634_assembly_plasmid_AA002	Klebsiella_pneumoniae_234098wF7_CPE0002628_assembly_plasmid_AA002	3
CPE	CL	9	EL	3	indirect	-344	hospital	234098wD8_CPE0002634_assembly_filtered.fasta	Escherichia coli	234098wC8_CPE0002633_assembly_filtered.fasta	Klebsiella pneumoniae	Different Species				Escherichia_coli_234098wD8_CPE0002634_assembly_plasmid_AA002	Klebsiella_pneumoniae_234098wC8_CPE0002633_assembly_plasmid_AA002	2
CPE	CL	9	EL	4	indirect	-331	hospital	234098wD8_CPE0002634_assembly_filtered.fasta	Escherichia coli	234098wF7_CPE0002628_assembly_filtered.fasta	Klebsiella pneumoniae	Different Species				Escherichia_coli_234098wD8_CPE0002634_assembly_plasmid_AA002	Klebsiella_pneumoniae_234098wF7_CPE0002628_assembly_plasmid_AA002	3
CPE	CL	9	EL	4	indirect	-331	hospital	234098wD8_CPE0002634_assembly_filtered.fasta	Escherichia coli	234098wC8_CPE0002633_assembly_filtered.fasta	Klebsiella pneumoniae	Different Species				Escherichia_coli_234098wD8_CPE0002634_assembly_plasmid_AA002	Klebsiella_pneumoniae_234098wC8_CPE0002633_assembly_plasmid_AA002	2
CPE	CL	9	EL	6	indirect	-122	hospital	234098wD8_CPE0002634_assembly_filtered.fasta	Escherichia coli	234098wF7_CPE0002628_assembly_filtered.fasta	Klebsiella pneumoniae	Different Species				Escherichia_coli_234098wD8_CPE0002634_assembly_plasmid_AA002	Klebsiella_pneumoniae_234098wF7_CPE0002628_assembly_plasmid_AA002	3
CPE	CL	9	EL	6	indirect	-122	hospital	234098wD8_CPE0002634_assembly_filtered.fasta	Escherichia coli	234098wC8_CPE0002633_assembly_filtered.fasta	Klebsiella pneumoniae	Different Species				Escherichia_coli_234098wD8_CPE0002634_assembly_plasmid_AA002	Klebsiella_pneumoniae_234098wC8_CPE0002633_assembly_plasmid_AA002	2
CPE	CL	9	EL	7	indirect	-116	hospital	234098wD8_CPE0002634_assembly_filtered.fasta	Escherichia coli	234098wF7_CPE0002628_assembly_filtered.fasta	Klebsiella pneumoniae	Different Species				Escherichia_coli_234098wD8_CPE0002634_assembly_plasmid_AA002	Klebsiella_pneumoniae_234098wF7_CPE0002628_assembly_plasmid_AA002	3
CPE	CL	9	EL	7	indirect	-116	hospital	234098wD8_CPE0002634_assembly_filtered.fasta	Escherichia coli	234098wC8_CPE0002633_assembly_filtered.fasta	Klebsiella pneumoniae	Different Species				Escherichia_coli_234098wD8_CPE0002634_assembly_plasmid_AA002	Klebsiella_pneumoniae_234098wC8_CPE0002633_assembly_plasmid_AA002	2
CPE	CL	9	EL	8	indirect	-112	hospital	234098wD8_CPE0002634_assembly_filtered.fasta	Escherichia coli	234098wF7_CPE0002628_assembly_filtered.fasta	Klebsiella pneumoniae	Different Species				Escherichia_coli_234098wD8_CPE0002634_assembly_plasmid_AA002	Klebsiella_pneumoniae_234098wF7_CPE0002628_assembly_plasmid_AA002	3
CPE	CL	9	EL	8	indirect	-112	hospital	234098wD8_CPE0002634_assembly_filtered.fasta	Escherichia coli	234098wC8_CPE0002633_assembly_filtered.fasta	Klebsiella pneumoniae	Different Species				Escherichia_coli_234098wD8_CPE0002634_assembly_plasmid_AA002	Klebsiella_pneumoniae_234098wC8_CPE0002633_assembly_plasmid_AA002	2
CPE	CL	9	EL	9	indirect	-75	hospital	234098wD8_CPE0002634_assembly_filtered.fasta	Escherichia coli	234098wF7_CPE0002628_assembly_filtered.fasta	Klebsiella pneumoniae	Different Species				Escherichia_coli_234098wD8_CPE0002634_assembly_plasmid_AA002	Klebsiella_pneumoniae_234098wF7_CPE0002628_assembly_plasmid_AA002	3
CPE	CL	9	EL	9	indirect	-75	hospital	234098wD8_CPE0002634_assembly_filtered.fasta	Escherichia coli	234098wC8_CPE0002633_assembly_filtered.fasta	Klebsiella pneumoniae	Different Species				Escherichia_coli_234098wD8_CPE0002634_assembly_plasmid_AA002	Klebsiella_pneumoniae_234098wC8_CPE0002633_assembly_plasmid_AA002	2
CPE	CL	9	EL	10	indirect	-67	hospital	234098wD8_CPE0002634_assembly_filtered.fasta	Escherichia coli	234098wF7_CPE0002628_assembly_filtered.fasta	Klebsiella pneumoniae	Different Species				Escherichia_coli_234098wD8_CPE0002634_assembly_plasmid_AA002	Klebsiella_pneumoniae_234098wF7_CPE0002628_assembly_plasmid_AA002	3
CPE	CL	9	EL	10	indirect	-67	hospital	234098wD8_CPE0002634_assembly_filtered.fasta	Escherichia coli	234098wC8_CPE0002633_assembly_filtered.fasta	Klebsiella pneumoniae	Different Species				Escherichia_coli_234098wD8_CPE0002634_assembly_plasmid_AA002	Klebsiella_pneumoniae_234098wC8_CPE0002633_assembly_plasmid_AA002	2
CPE	CL	9	EL	11	indirect	-42	hospital	234098wD8_CPE0002634_assembly_filtered.fasta	Escherichia coli	234098wF7_CPE0002628_assembly_filtered.fasta	Klebsiella pneumoniae	Different Species				Escherichia_coli_234098wD8_CPE0002634_assembly_plasmid_AA002	Klebsiella_pneumoniae_234098wF7_CPE0002628_assembly_plasmid_AA002	3
CPE	CL	9	EL	11	indirect	-42	hospital	234098wD8_CPE0002634_assembly_filtered.fasta	Escherichia coli	234098wC8_CPE0002633_assembly_filtered.fasta	Klebsiella pneumoniae	Different Species				Escherichia_coli_234098wD8_CPE0002634_assembly_plasmid_AA002	Klebsiella_pneumoniae_234098wC8_CPE0002633_assembly_plasmid_AA002	2
CPE	CL	9	EL	12	indirect	-30	hospital	234098wD8_CPE0002634_assembly_filtered.fasta	Escherichia coli	234098wF7_CPE0002628_assembly_filtered.fasta	Klebsiella pneumoniae	Different Species				Escherichia_coli_234098wD8_CPE0002634_assembly_plasmid_AA002	Klebsiella_pneumoniae_234098wF7_CPE0002628_assembly_plasmid_AA002	3
CPE	CL	9	EL	12	indirect	-30	hospital	234098wD8_CPE0002634_assembly_filtered.fasta	Escherichia coli	234098wC8_CPE0002633_assembly_filtered.fasta	Klebsiella pneumoniae	Different Species				Escherichia_coli_234098wD8_CPE0002634_assembly_plasmid_AA002	Klebsiella_pneumoniae_234098wC8_CPE0002633_assembly_plasmid_AA002	2
CPE	CL	9	EL	13	indirect	-106	hospital	234098wD8_CPE0002634_assembly_filtered.fasta	Escherichia coli	234098wF7_CPE0002628_assembly_filtered.fasta	Klebsiella pneumoniae	Different Species				Escherichia_coli_234098wD8_CPE0002634_assembly_plasmid_AA002	Klebsiella_pneumoniae_234098wF7_CPE0002628_assembly_plasmid_AA002	3
CPE	CL	9	EL	13	indirect	-106	hospital	234098wD8_CPE0002634_assembly_filtered.fasta	Escherichia coli	234098wC8_CPE0002633_assembly_filtered.fasta	Klebsiella pneumoniae	Different Species				Escherichia_coli_234098wD8_CPE0002634_assembly_plasmid_AA002	Klebsiella_pneumoniae_234098wC8_CPE0002633_assembly_plasmid_AA002	2
CPE	CL	9	EL	14	indirect	-107	hospital	234098wD8_CPE0002634_assembly_filtered.fasta	Escherichia coli	234098wF7_CPE0002628_assembly_filtered.fasta	Klebsiella pneumoniae	Different Species				Escherichia_coli_234098wD8_CPE0002634_assembly_plasmid_AA002	Klebsiella_pneumoniae_234098wF7_CPE0002628_assembly_plasmid_AA002	3
CPE	CL	9	EL	14	indirect	-107	hospital	234098wD8_CPE0002634_assembly_filtered.fasta	Escherichia coli	234098wC8_CPE0002633_assembly_filtered.fasta	Klebsiella pneumoniae	Different Species				Escherichia_coli_234098wD8_CPE0002634_assembly_plasmid_AA002	Klebsiella_pneumoniae_234098wC8_CPE0002633_assembly_plasmid_AA002	2
CPE	CL	9	EL	15	indirect	-149	hospital	234098wD8_CPE0002634_assembly_filtered.fasta	Escherichia coli	234098wF7_CPE0002628_assembly_filtered.fasta	Klebsiella pneumoniae	Different Species				Escherichia_coli_234098wD8_CPE0002634_assembly_plasmid_AA002	Klebsiella_pneumoniae_234098wF7_CPE0002628_assembly_plasmid_AA002	3
CPE	CL	9	EL	15	indirect	-149	hospital	234098wD8_CPE0002634_assembly_filtered.fasta	Escherichia coli	234098wC8_CPE0002633_assembly_filtered.fasta	Klebsiella pneumoniae	Different Species				Escherichia_coli_234098wD8_CPE0002634_assembly_plasmid_AA002	Klebsiella_pneumoniae_234098wC8_CPE0002633_assembly_plasmid_AA002	2
CPE	CL	9	EL	16	indirect	-157	hospital	234098wD8_CPE0002634_assembly_filtered.fasta	Escherichia coli	234098wF7_CPE0002628_assembly_filtered.fasta	Klebsiella pneumoniae	Different Species				Escherichia_coli_234098wD8_CPE0002634_assembly_plasmid_AA002	Klebsiella_pneumoniae_234098wF7_CPE0002628_assembly_plasmid_AA002	3
CPE	CL	9	EL	16	indirect	-157	hospital	234098wD8_CPE0002634_assembly_filtered.fasta	Escherichia coli	234098wC8_CPE0002633_assembly_filtered.fasta	Klebsiella pneumoniae	Different Species				Escherichia_coli_234098wD8_CPE0002634_assembly_plasmid_AA002	Klebsiella_pneumoniae_234098wC8_CPE0002633_assembly_plasmid_AA002	2
CPE	CL	9	EL	17	indirect	-165	hospital	234098wD8_CPE0002634_assembly_filtered.fasta	Escherichia coli	234098wF7_CPE0002628_assembly_filtered.fasta	Klebsiella pneumoniae	Different Species				Escherichia_coli_234098wD8_CPE0002634_assembly_plasmid_AA002	Klebsiella_pneumoniae_234098wF7_CPE0002628_assembly_plasmid_AA002	3
CPE	CL	9	EL	17	indirect	-165	hospital	234098wD8_CPE0002634_assembly_filtered.fasta	Escherichia coli	234098wC8_CPE0002633_assembly_filtered.fasta	Klebsiella pneumoniae	Different Species				Escherichia_coli_234098wD8_CPE0002634_assembly_plasmid_AA002	Klebsiella_pneumoniae_234098wC8_CPE0002633_assembly_plasmid_AA002	2
CPE	CL	9	EL	18	indirect	-186	hospital	234098wD8_CPE0002634_assembly_filtered.fasta	Escherichia coli	234098wF7_CPE0002628_assembly_filtered.fasta	Klebsiella pneumoniae	Different Species				Escherichia_coli_234098wD8_CPE0002634_assembly_plasmid_AA002	Klebsiella_pneumoniae_234098wF7_CPE0002628_assembly_plasmid_AA002	3
CPE	CL	9	EL	18	indirect	-186	hospital	234098wD8_CPE0002634_assembly_filtered.fasta	Escherichia coli	234098wC8_CPE0002633_assembly_filtered.fasta	Klebsiella pneumoniae	Different Species				Escherichia_coli_234098wD8_CPE0002634_assembly_plasmid_AA002	Klebsiella_pneumoniae_234098wC8_CPE0002633_assembly_plasmid_AA002	2
CPE	CL	9	EL	19	indirect	-202	hospital	234098wD8_CPE0002634_assembly_filtered.fasta	Escherichia coli	234098wF7_CPE0002628_assembly_filtered.fasta	Klebsiella pneumoniae	Different Species				Escherichia_coli_234098wD8_CPE0002634_assembly_plasmid_AA002	Klebsiella_pneumoniae_234098wF7_CPE0002628_assembly_plasmid_AA002	3
CPE	CL	9	EL	19	indirect	-202	hospital	234098wD8_CPE0002634_assembly_filtered.fasta	Escherichia coli	234098wC8_CPE0002633_assembly_filtered.fasta	Klebsiella pneumoniae	Different Species				Escherichia_coli_234098wD8_CPE0002634_assembly_plasmid_AA002	Klebsiella_pneumoniae_234098wC8_CPE0002633_assembly_plasmid_AA002	2
CPE	CL	9	EL	20	indirect	-207	hospital	234098wD8_CPE0002634_assembly_filtered.fasta	Escherichia coli	234098wF7_CPE0002628_assembly_filtered.fasta	Klebsiella pneumoniae	Different Species				Escherichia_coli_234098wD8_CPE0002634_assembly_plasmid_AA002	Klebsiella_pneumoniae_234098wF7_CPE0002628_assembly_plasmid_AA002	3
CPE	CL	9	EL	20	indirect	-207	hospital	234098wD8_CPE0002634_assembly_filtered.fasta	Escherichia coli	234098wC8_CPE0002633_assembly_filtered.fasta	Klebsiella pneumoniae	Different Species				Escherichia_coli_234098wD8_CPE0002634_assembly_plasmid_AA002	Klebsiella_pneumoniae_234098wC8_CPE0002633_assembly_plasmid_AA002	2
CPE	CL	9	EL	21	indirect	-210	hospital	234098wD8_CPE0002634_assembly_filtered.fasta	Escherichia coli	234098wF7_CPE0002628_assembly_filtered.fasta	Klebsiella pneumoniae	Different Species				Escherichia_coli_234098wD8_CPE0002634_assembly_plasmid_AA002	Klebsiella_pneumoniae_234098wF7_CPE0002628_assembly_plasmid_AA002	3
CPE	CL	9	EL	21	indirect	-210	hospital	234098wD8_CPE0002634_assembly_filtered.fasta	Escherichia coli	234098wC8_CPE0002633_assembly_filtered.fasta	Klebsiella pneumoniae	Different Species				Escherichia_coli_234098wD8_CPE0002634_assembly_plasmid_AA002	Klebsiella_pneumoniae_234098wC8_CPE0002633_assembly_plasmid_AA002	2
CPE	CL	9	EL	22	indirect	-211	hospital	234098wD8_CPE0002634_assembly_filtered.fasta	Escherichia coli	234098wF7_CPE0002628_assembly_filtered.fasta	Klebsiella pneumoniae	Different Species				Escherichia_coli_234098wD8_CPE0002634_assembly_plasmid_AA002	Klebsiella_pneumoniae_234098wF7_CPE0002628_assembly_plasmid_AA002	3
CPE	CL	9	EL	22	indirect	-211	hospital	234098wD8_CPE0002634_assembly_filtered.fasta	Escherichia coli	234098wC8_CPE0002633_assembly_filtered.fasta	Klebsiella pneumoniae	Different Species				Escherichia_coli_234098wD8_CPE0002634_assembly_plasmid_AA002	Klebsiella_pneumoniae_234098wC8_CPE0002633_assembly_plasmid_AA002	2
CPE	CL	9	EL	25	indirect	-227	hospital	234098wD8_CPE0002634_assembly_filtered.fasta	Escherichia coli	234098wF7_CPE0002628_assembly_filtered.fasta	Klebsiella pneumoniae	Different Species				Escherichia_coli_234098wD8_CPE0002634_assembly_plasmid_AA002	Klebsiella_pneumoniae_234098wF7_CPE0002628_assembly_plasmid_AA002	3
CPE	CL	9	EL	25	indirect	-227	hospital	234098wD8_CPE0002634_assembly_filtered.fasta	Escherichia coli	234098wC8_CPE0002633_assembly_filtered.fasta	Klebsiella pneumoniae	Different Species				Escherichia_coli_234098wD8_CPE0002634_assembly_plasmid_AA002	Klebsiella_pneumoniae_234098wC8_CPE0002633_assembly_plasmid_AA002	2
CPE	CL	9	EL	27	indirect	-245	hospital	234098wD8_CPE0002634_assembly_filtered.fasta	Escherichia coli	234098wF7_CPE0002628_assembly_filtered.fasta	Klebsiella pneumoniae	Different Species				Escherichia_coli_234098wD8_CPE0002634_assembly_plasmid_AA002	Klebsiella_pneumoniae_234098wF7_CPE0002628_assembly_plasmid_AA002	3
CPE	CL	9	EL	27	indirect	-245	hospital	234098wD8_CPE0002634_assembly_filtered.fasta	Escherichia coli	234098wC8_CPE0002633_assembly_filtered.fasta	Klebsiella pneumoniae	Different Species				Escherichia_coli_234098wD8_CPE0002634_assembly_plasmid_AA002	Klebsiella_pneumoniae_234098wC8_CPE0002633_assembly_plasmid_AA002	2
CPE	CL	9	EL	28	indirect	-281	hospital	234098wD8_CPE0002634_assembly_filtered.fasta	Escherichia coli	234098wF7_CPE0002628_assembly_filtered.fasta	Klebsiella pneumoniae	Different Species				Escherichia_coli_234098wD8_CPE0002634_assembly_plasmid_AA002	Klebsiella_pneumoniae_234098wF7_CPE0002628_assembly_plasmid_AA002	3
CPE	CL	9	EL	28	indirect	-281	hospital	234098wD8_CPE0002634_assembly_filtered.fasta	Escherichia coli	234098wC8_CPE0002633_assembly_filtered.fasta	Klebsiella pneumoniae	Different Species				Escherichia_coli_234098wD8_CPE0002634_assembly_plasmid_AA002	Klebsiella_pneumoniae_234098wC8_CPE0002633_assembly_plasmid_AA002	2
CPE	CL	9	EL	29	indirect	-321	hospital	234098wD8_CPE0002634_assembly_filtered.fasta	Escherichia coli	234098wF7_CPE0002628_assembly_filtered.fasta	Klebsiella pneumoniae	Different Species				Escherichia_coli_234098wD8_CPE0002634_assembly_plasmid_AA002	Klebsiella_pneumoniae_234098wF7_CPE0002628_assembly_plasmid_AA002	3
CPE	CL	9	EL	29	indirect	-321	hospital	234098wD8_CPE0002634_assembly_filtered.fasta	Escherichia coli	234098wC8_CPE0002633_assembly_filtered.fasta	Klebsiella pneumoniae	Different Species				Escherichia_coli_234098wD8_CPE0002634_assembly_plasmid_AA002	Klebsiella_pneumoniae_234098wC8_CPE0002633_assembly_plasmid_AA002	2
CPE	CL	9	EL	30	indirect	-322	hospital	234098wD8_CPE0002634_assembly_filtered.fasta	Escherichia coli	234098wF7_CPE0002628_assembly_filtered.fasta	Klebsiella pneumoniae	Different Species				Escherichia_coli_234098wD8_CPE0002634_assembly_plasmid_AA002	Klebsiella_pneumoniae_234098wF7_CPE0002628_assembly_plasmid_AA002	3
CPE	CL	9	EL	30	indirect	-322	hospital	234098wD8_CPE0002634_assembly_filtered.fasta	Escherichia coli	234098wC8_CPE0002633_assembly_filtered.fasta	Klebsiella pneumoniae	Different Species				Escherichia_coli_234098wD8_CPE0002634_assembly_plasmid_AA002	Klebsiella_pneumoniae_234098wC8_CPE0002633_assembly_plasmid_AA002	2
CPE	CL	9	EL	31	indirect	-325	hospital	234098wD8_CPE0002634_assembly_filtered.fasta	Escherichia coli	234098wF7_CPE0002628_assembly_filtered.fasta	Klebsiella pneumoniae	Different Species				Escherichia_coli_234098wD8_CPE0002634_assembly_plasmid_AA002	Klebsiella_pneumoniae_234098wF7_CPE0002628_assembly_plasmid_AA002	3
CPE	CL	9	EL	31	indirect	-325	hospital	234098wD8_CPE0002634_assembly_filtered.fasta	Escherichia coli	234098wC8_CPE0002633_assembly_filtered.fasta	Klebsiella pneumoniae	Different Species				Escherichia_coli_234098wD8_CPE0002634_assembly_plasmid_AA002	Klebsiella_pneumoniae_234098wC8_CPE0002633_assembly_plasmid_AA002	2
CPE	CL	9	EL	32	indirect	-327	hospital	234098wD8_CPE0002634_assembly_filtered.fasta	Escherichia coli	234098wF7_CPE0002628_assembly_filtered.fasta	Klebsiella pneumoniae	Different Species				Escherichia_coli_234098wD8_CPE0002634_assembly_plasmid_AA002	Klebsiella_pneumoniae_234098wF7_CPE0002628_assembly_plasmid_AA002	3
CPE	CL	9	EL	32	indirect	-327	hospital	234098wD8_CPE0002634_assembly_filtered.fasta	Escherichia coli	234098wC8_CPE0002633_assembly_filtered.fasta	Klebsiella pneumoniae	Different Species				Escherichia_coli_234098wD8_CPE0002634_assembly_plasmid_AA002	Klebsiella_pneumoniae_234098wC8_CPE0002633_assembly_plasmid_AA002	2
CPE	CL	9	EL	33	indirect	-331	hospital	234098wD8_CPE0002634_assembly_filtered.fasta	Escherichia coli	234098wF7_CPE0002628_assembly_filtered.fasta	Klebsiella pneumoniae	Different Species				Escherichia_coli_234098wD8_CPE0002634_assembly_plasmid_AA002	Klebsiella_pneumoniae_234098wF7_CPE0002628_assembly_plasmid_AA002	3
CPE	CL	9	EL	33	indirect	-331	hospital	234098wD8_CPE0002634_assembly_filtered.fasta	Escherichia coli	234098wC8_CPE0002633_assembly_filtered.fasta	Klebsiella pneumoniae	Different Species				Escherichia_coli_234098wD8_CPE0002634_assembly_plasmid_AA002	Klebsiella_pneumoniae_234098wC8_CPE0002633_assembly_plasmid_AA002	2
CPE	CL	9	EL	34	indirect	-386	hospital	234098wD8_CPE0002634_assembly_filtered.fasta	Escherichia coli	234098wF7_CPE0002628_assembly_filtered.fasta	Klebsiella pneumoniae	Different Species				Escherichia_coli_234098wD8_CPE0002634_assembly_plasmid_AA002	Klebsiella_pneumoniae_234098wF7_CPE0002628_assembly_plasmid_AA002	3
CPE	CL	9	EL	34	indirect	-386	hospital	234098wD8_CPE0002634_assembly_filtered.fasta	Escherichia coli	234098wC8_CPE0002633_assembly_filtered.fasta	Klebsiella pneumoniae	Different Species				Escherichia_coli_234098wD8_CPE0002634_assembly_plasmid_AA002	Klebsiella_pneumoniae_234098wC8_CPE0002633_assembly_plasmid_AA002	2
CPE	CL	9	EL	35	indirect	-388	hospital	234098wD8_CPE0002634_assembly_filtered.fasta	Escherichia coli	234098wF7_CPE0002628_assembly_filtered.fasta	Klebsiella pneumoniae	Different Species				Escherichia_coli_234098wD8_CPE0002634_assembly_plasmid_AA002	Klebsiella_pneumoniae_234098wF7_CPE0002628_assembly_plasmid_AA002	3
CPE	CL	9	EL	35	indirect	-388	hospital	234098wD8_CPE0002634_assembly_filtered.fasta	Escherichia coli	234098wC8_CPE0002633_assembly_filtered.fasta	Klebsiella pneumoniae	Different Species				Escherichia_coli_234098wD8_CPE0002634_assembly_plasmid_AA002	Klebsiella_pneumoniae_234098wC8_CPE0002633_assembly_plasmid_AA002	2
CPE	CL	9	EM	3	indirect	-7	hospital	234098wD8_CPE0002634_assembly_filtered.fasta	Escherichia coli	234098wC5_CPE0002606_assembly_filtered.fasta	Klebsiella pneumoniae	Different Species
CPE	CL	9	EM	4	indirect	-48	building	234098wD8_CPE0002634_assembly_filtered.fasta	Escherichia coli	234098wC5_CPE0002606_assembly_filtered.fasta	Klebsiella pneumoniae	Different Species
CPE	CL	9	EM	5	indirect	-53	hospital	234098wD8_CPE0002634_assembly_filtered.fasta	Escherichia coli	234098wC5_CPE0002606_assembly_filtered.fasta	Klebsiella pneumoniae	Different Species
CPE	CL	9	EN	1	indirect	-762	building	234098wD8_CPE0002634_assembly_filtered.fasta	Escherichia coli	234099wB4_CPE0002700_assembly_filtered.fasta	Klebsiella pneumoniae	Different Species
CPE	CL	9	EN	2	indirect	-761	hospital	234098wD8_CPE0002634_assembly_filtered.fasta	Escherichia coli	234099wB4_CPE0002700_assembly_filtered.fasta	Klebsiella pneumoniae	Different Species
CPE	CL	9	EN	3	indirect	-760	hospital	234098wD8_CPE0002634_assembly_filtered.fasta	Escherichia coli	234099wB4_CPE0002700_assembly_filtered.fasta	Klebsiella pneumoniae	Different Species
CPE	CL	9	EN	12	indirect	-357	hospital	234098wD8_CPE0002634_assembly_filtered.fasta	Escherichia coli	234099wB4_CPE0002700_assembly_filtered.fasta	Klebsiella pneumoniae	Different Species
CPE	CL	9	EN	13	indirect	-335	hospital	234098wD8_CPE0002634_assembly_filtered.fasta	Escherichia coli	234099wB4_CPE0002700_assembly_filtered.fasta	Klebsiella pneumoniae	Different Species
CPE	CL	9	EN	14	indirect	-313	hospital	234098wD8_CPE0002634_assembly_filtered.fasta	Escherichia coli	234099wB4_CPE0002700_assembly_filtered.fasta	Klebsiella pneumoniae	Different Species
CPE	CL	9	EN	15	indirect	-302	hospital	234098wD8_CPE0002634_assembly_filtered.fasta	Escherichia coli	234099wB4_CPE0002700_assembly_filtered.fasta	Klebsiella pneumoniae	Different Species
CPE	CL	9	EN	18	indirect	-250	hospital	234098wD8_CPE0002634_assembly_filtered.fasta	Escherichia coli	234099wB4_CPE0002700_assembly_filtered.fasta	Klebsiella pneumoniae	Different Species
CPE	CL	9	EN	30	indirect	-28	hospital	234098wD8_CPE0002634_assembly_filtered.fasta	Escherichia coli	234099wB4_CPE0002700_assembly_filtered.fasta	Klebsiella pneumoniae	Different Species
CPE	CL	9	EO	4	indirect	-9	hospital	234098wD8_CPE0002634_assembly_filtered.fasta	Escherichia coli	234098wD5_CPE0002607_assembly_filtered.fasta	Klebsiella pneumoniae	Different Species
CPE	CL	9	EO	4	indirect	-9	hospital	234098wD8_CPE0002634_assembly_filtered.fasta	Escherichia coli	234098wA6_CPE0002615_assembly_filtered.fasta	Klebsiella pneumoniae	Different Species
CPE	CL	9	EO	5	indirect	-22	hospital	234098wD8_CPE0002634_assembly_filtered.fasta	Escherichia coli	234098wD5_CPE0002607_assembly_filtered.fasta	Klebsiella pneumoniae	Different Species
CPE	CL	9	EO	5	indirect	-22	hospital	234098wD8_CPE0002634_assembly_filtered.fasta	Escherichia coli	234098wA6_CPE0002615_assembly_filtered.fasta	Klebsiella pneumoniae	Different Species
CPE	CL	9	EQ	1	direct	8	hospital	234098wD8_CPE0002634_assembly_filtered.fasta	Escherichia coli	234098wE3_CPE0002589_assembly_filtered.fasta	Klebsiella pneumoniae	Different Species				Escherichia_coli_234098wD8_CPE0002634_assembly_plasmid_AA002	Klebsiella_pneumoniae_234098wE3_CPE0002589_assembly_plasmid_AA002	3
CPE	CL	9	EQ	1	direct	8	hospital	234098wD8_CPE0002634_assembly_filtered.fasta	Escherichia coli	234098wF3_CPE0002590_assembly_filtered.fasta	Citrobacter freundii	Different Species				Escherichia_coli_234098wD8_CPE0002634_assembly_plasmid_AA002	Citrobacter_freundii_234098wF3_CPE0002590_assembly_plasmid_AA002	3
CPE	CL	9	EQ	1	direct	8	hospital	234098wD8_CPE0002634_assembly_filtered.fasta	Escherichia coli	234098wD10_CPE0002651_assembly_filtered.fasta	Klebsiella pneumoniae	Different Species				Escherichia_coli_234098wD8_CPE0002634_assembly_plasmid_AA002	Klebsiella_pneumoniae_234098wD10_CPE0002651_assembly_plasmid_AA002	2
CPE	CL	9	EQ	2	indirect	-9	hospital	234098wD8_CPE0002634_assembly_filtered.fasta	Escherichia coli	234098wE3_CPE0002589_assembly_filtered.fasta	Klebsiella pneumoniae	Different Species				Escherichia_coli_234098wD8_CPE0002634_assembly_plasmid_AA002	Klebsiella_pneumoniae_234098wE3_CPE0002589_assembly_plasmid_AA002	3
CPE	CL	9	EQ	2	indirect	-9	hospital	234098wD8_CPE0002634_assembly_filtered.fasta	Escherichia coli	234098wF3_CPE0002590_assembly_filtered.fasta	Citrobacter freundii	Different Species				Escherichia_coli_234098wD8_CPE0002634_assembly_plasmid_AA002	Citrobacter_freundii_234098wF3_CPE0002590_assembly_plasmid_AA002	3
CPE	CL	9	EQ	2	indirect	-9	hospital	234098wD8_CPE0002634_assembly_filtered.fasta	Escherichia coli	234098wD10_CPE0002651_assembly_filtered.fasta	Klebsiella pneumoniae	Different Species				Escherichia_coli_234098wD8_CPE0002634_assembly_plasmid_AA002	Klebsiella_pneumoniae_234098wD10_CPE0002651_assembly_plasmid_AA002	2
CPE	CL	9	EQ	3	indirect	-23	hospital	234098wD8_CPE0002634_assembly_filtered.fasta	Escherichia coli	234098wE3_CPE0002589_assembly_filtered.fasta	Klebsiella pneumoniae	Different Species				Escherichia_coli_234098wD8_CPE0002634_assembly_plasmid_AA002	Klebsiella_pneumoniae_234098wE3_CPE0002589_assembly_plasmid_AA002	3
CPE	CL	9	EQ	3	indirect	-23	hospital	234098wD8_CPE0002634_assembly_filtered.fasta	Escherichia coli	234098wF3_CPE0002590_assembly_filtered.fasta	Citrobacter freundii	Different Species				Escherichia_coli_234098wD8_CPE0002634_assembly_plasmid_AA002	Citrobacter_freundii_234098wF3_CPE0002590_assembly_plasmid_AA002	3
CPE	CL	9	EQ	3	indirect	-23	hospital	234098wD8_CPE0002634_assembly_filtered.fasta	Escherichia coli	234098wD10_CPE0002651_assembly_filtered.fasta	Klebsiella pneumoniae	Different Species				Escherichia_coli_234098wD8_CPE0002634_assembly_plasmid_AA002	Klebsiella_pneumoniae_234098wD10_CPE0002651_assembly_plasmid_AA002	2
CPE	CL	9	EU	1	indirect	-6	hospital	234098wD8_CPE0002634_assembly_filtered.fasta	Escherichia coli	234098wH10_CPE0002655_assembly_filtered.fasta	Escherichia coli	Same Species	72847	0.999947	0.776984
CPE	CL	9	EU	2	indirect	-21	building	234098wD8_CPE0002634_assembly_filtered.fasta	Escherichia coli	234098wH10_CPE0002655_assembly_filtered.fasta	Escherichia coli	Same Species	72847	0.999947	0.776984
CPE	CL	9	EU	3	indirect	-27	hospital	234098wD8_CPE0002634_assembly_filtered.fasta	Escherichia coli	234098wH10_CPE0002655_assembly_filtered.fasta	Escherichia coli	Same Species	72847	0.999947	0.776984
CPE	CL	9	EU	5	indirect	-47	hospital	234098wD8_CPE0002634_assembly_filtered.fasta	Escherichia coli	234098wH10_CPE0002655_assembly_filtered.fasta	Escherichia coli	Same Species	72847	0.999947	0.776984
CPE	CL	9	EU	6	indirect	-48	hospital	234098wD8_CPE0002634_assembly_filtered.fasta	Escherichia coli	234098wH10_CPE0002655_assembly_filtered.fasta	Escherichia coli	Same Species	72847	0.999947	0.776984
CPE	CL	9	EV	4	indirect	-13	building	234098wD8_CPE0002634_assembly_filtered.fasta	Escherichia coli	234098wE8_CPE0002635_assembly_filtered.fasta	Klebsiella pneumoniae	Different Species
CPE	CL	9	EV	6	indirect	-28	hospital	234098wD8_CPE0002634_assembly_filtered.fasta	Escherichia coli	234098wE8_CPE0002635_assembly_filtered.fasta	Klebsiella pneumoniae	Different Species
CPE	CL	9	EY	1	indirect	-362	hospital	234098wD8_CPE0002634_assembly_filtered.fasta	Escherichia coli	234098wG4_CPE0002599_assembly_filtered.fasta	Citrobacter freundii	Different Species				Escherichia_coli_234098wD8_CPE0002634_assembly_plasmid_AA002	Citrobacter_freundii_234098wG4_CPE0002599_assembly_plasmid_AA002	3
CPE	CL	9	EY	2	indirect	-341	hospital	234098wD8_CPE0002634_assembly_filtered.fasta	Escherichia coli	234098wG4_CPE0002599_assembly_filtered.fasta	Citrobacter freundii	Different Species				Escherichia_coli_234098wD8_CPE0002634_assembly_plasmid_AA002	Citrobacter_freundii_234098wG4_CPE0002599_assembly_plasmid_AA002	3
CPE	CL	9	EY	3	indirect	-326	hospital	234098wD8_CPE0002634_assembly_filtered.fasta	Escherichia coli	234098wG4_CPE0002599_assembly_filtered.fasta	Citrobacter freundii	Different Species				Escherichia_coli_234098wD8_CPE0002634_assembly_plasmid_AA002	Citrobacter_freundii_234098wG4_CPE0002599_assembly_plasmid_AA002	3
CPE	CL	9	EY	4	indirect	-292	hospital	234098wD8_CPE0002634_assembly_filtered.fasta	Escherichia coli	234098wG4_CPE0002599_assembly_filtered.fasta	Citrobacter freundii	Different Species				Escherichia_coli_234098wD8_CPE0002634_assembly_plasmid_AA002	Citrobacter_freundii_234098wG4_CPE0002599_assembly_plasmid_AA002	3
CPE	CL	9	FC	4	indirect	-8	building	234098wD8_CPE0002634_assembly_filtered.fasta	Escherichia coli	234098wE7_CPE0002627_assembly_filtered_reseq.fasta	Klebsiella aerogenes	Different Species
CPE	CL	9	FC	5	indirect	-11	hospital	234098wD8_CPE0002634_assembly_filtered.fasta	Escherichia coli	234098wE7_CPE0002627_assembly_filtered_reseq.fasta	Klebsiella aerogenes	Different Species
CPE	CL	9	FC	6	indirect	-30	hospital	234098wD8_CPE0002634_assembly_filtered.fasta	Escherichia coli	234098wE7_CPE0002627_assembly_filtered_reseq.fasta	Klebsiella aerogenes	Different Species
CPE	CL	9	FE	1	indirect	-34	hospital	234098wD8_CPE0002634_assembly_filtered.fasta	Escherichia coli	234099wF2_CPE0002684_assembly_filtered.fasta	Citrobacter freundii	Different Species				Escherichia_coli_234098wD8_CPE0002634_assembly_plasmid_AA002	Citrobacter_freundii_234099wF2_CPE0002684_assembly_plasmid_AA002	4
CPE	CL	9	FE	5	indirect	-336	hospital	234098wD8_CPE0002634_assembly_filtered.fasta	Escherichia coli	234099wF2_CPE0002684_assembly_filtered.fasta	Citrobacter freundii	Different Species				Escherichia_coli_234098wD8_CPE0002634_assembly_plasmid_AA002	Citrobacter_freundii_234099wF2_CPE0002684_assembly_plasmid_AA002	4
CPE	CL	9	FE	6	indirect	-379	hospital	234098wD8_CPE0002634_assembly_filtered.fasta	Escherichia coli	234099wF2_CPE0002684_assembly_filtered.fasta	Citrobacter freundii	Different Species				Escherichia_coli_234098wD8_CPE0002634_assembly_plasmid_AA002	Citrobacter_freundii_234099wF2_CPE0002684_assembly_plasmid_AA002	4
CPE	CL	9	FE	7	indirect	-382	hospital	234098wD8_CPE0002634_assembly_filtered.fasta	Escherichia coli	234099wF2_CPE0002684_assembly_filtered.fasta	Citrobacter freundii	Different Species				Escherichia_coli_234098wD8_CPE0002634_assembly_plasmid_AA002	Citrobacter_freundii_234099wF2_CPE0002684_assembly_plasmid_AA002	4
CPE	CL	9	FF	1	indirect	-842	hospital	234098wD8_CPE0002634_assembly_filtered.fasta	Escherichia coli	234098wG8_CPE0002637_assembly_filtered.fasta	Klebsiella pneumoniae	Different Species				Escherichia_coli_234098wD8_CPE0002634_assembly_plasmid_AA002	Klebsiella_pneumoniae_234098wG8_CPE0002637_assembly_plasmid_AA002	3
CPE	CL	9	FF	2	indirect	-841	building	234098wD8_CPE0002634_assembly_filtered.fasta	Escherichia coli	234098wG8_CPE0002637_assembly_filtered.fasta	Klebsiella pneumoniae	Different Species				Escherichia_coli_234098wD8_CPE0002634_assembly_plasmid_AA002	Klebsiella_pneumoniae_234098wG8_CPE0002637_assembly_plasmid_AA002	3
CPE	CL	9	FF	3	indirect	-839	ward	234098wD8_CPE0002634_assembly_filtered.fasta	Escherichia coli	234098wG8_CPE0002637_assembly_filtered.fasta	Klebsiella pneumoniae	Different Species				Escherichia_coli_234098wD8_CPE0002634_assembly_plasmid_AA002	Klebsiella_pneumoniae_234098wG8_CPE0002637_assembly_plasmid_AA002	3
CPE	CL	9	FF	7	indirect	-193	hospital	234098wD8_CPE0002634_assembly_filtered.fasta	Escherichia coli	234098wG8_CPE0002637_assembly_filtered.fasta	Klebsiella pneumoniae	Different Species				Escherichia_coli_234098wD8_CPE0002634_assembly_plasmid_AA002	Klebsiella_pneumoniae_234098wG8_CPE0002637_assembly_plasmid_AA002	3
CPE	CL	9	FF	8	indirect	-32	building	234098wD8_CPE0002634_assembly_filtered.fasta	Escherichia coli	234098wG8_CPE0002637_assembly_filtered.fasta	Klebsiella pneumoniae	Different Species				Escherichia_coli_234098wD8_CPE0002634_assembly_plasmid_AA002	Klebsiella_pneumoniae_234098wG8_CPE0002637_assembly_plasmid_AA002	3
CPE	CL	9	FF	9	indirect	-178	ward	234098wD8_CPE0002634_assembly_filtered.fasta	Escherichia coli	234098wG8_CPE0002637_assembly_filtered.fasta	Klebsiella pneumoniae	Different Species				Escherichia_coli_234098wD8_CPE0002634_assembly_plasmid_AA002	Klebsiella_pneumoniae_234098wG8_CPE0002637_assembly_plasmid_AA002	3
CPE	CL	9	FH	4	indirect	-398	hospital	234098wD8_CPE0002634_assembly_filtered.fasta	Escherichia coli	234098wD6_CPE0002618_assembly_filtered.fasta	Klebsiella variicola	Different Species
CPE	CL	9	FH	4	indirect	-398	hospital	234098wD8_CPE0002634_assembly_filtered.fasta	Escherichia coli	234098wG7_CPE0002629_assembly_filtered.fasta	Klebsiella variicola	Different Species
CPE	CL	9	FH	5	indirect	-379	hospital	234098wD8_CPE0002634_assembly_filtered.fasta	Escherichia coli	234098wD6_CPE0002618_assembly_filtered.fasta	Klebsiella variicola	Different Species
CPE	CL	9	FH	5	indirect	-379	hospital	234098wD8_CPE0002634_assembly_filtered.fasta	Escherichia coli	234098wG7_CPE0002629_assembly_filtered.fasta	Klebsiella variicola	Different Species
CPE	CL	9	FH	6	indirect	-376	hospital	234098wD8_CPE0002634_assembly_filtered.fasta	Escherichia coli	234098wD6_CPE0002618_assembly_filtered.fasta	Klebsiella variicola	Different Species
CPE	CL	9	FH	6	indirect	-376	hospital	234098wD8_CPE0002634_assembly_filtered.fasta	Escherichia coli	234098wG7_CPE0002629_assembly_filtered.fasta	Klebsiella variicola	Different Species
CPE	CL	9	FH	7	indirect	-358	hospital	234098wD8_CPE0002634_assembly_filtered.fasta	Escherichia coli	234098wD6_CPE0002618_assembly_filtered.fasta	Klebsiella variicola	Different Species
CPE	CL	9	FH	7	indirect	-358	hospital	234098wD8_CPE0002634_assembly_filtered.fasta	Escherichia coli	234098wG7_CPE0002629_assembly_filtered.fasta	Klebsiella variicola	Different Species
CPE	CL	9	FH	8	indirect	-336	hospital	234098wD8_CPE0002634_assembly_filtered.fasta	Escherichia coli	234098wD6_CPE0002618_assembly_filtered.fasta	Klebsiella variicola	Different Species
CPE	CL	9	FH	8	indirect	-336	hospital	234098wD8_CPE0002634_assembly_filtered.fasta	Escherichia coli	234098wG7_CPE0002629_assembly_filtered.fasta	Klebsiella variicola	Different Species
CPE	CL	9	FH	9	indirect	-313	hospital	234098wD8_CPE0002634_assembly_filtered.fasta	Escherichia coli	234098wD6_CPE0002618_assembly_filtered.fasta	Klebsiella variicola	Different Species
CPE	CL	9	FH	9	indirect	-313	hospital	234098wD8_CPE0002634_assembly_filtered.fasta	Escherichia coli	234098wG7_CPE0002629_assembly_filtered.fasta	Klebsiella variicola	Different Species
CPE	CL	9	FH	10	indirect	-309	hospital	234098wD8_CPE0002634_assembly_filtered.fasta	Escherichia coli	234098wD6_CPE0002618_assembly_filtered.fasta	Klebsiella variicola	Different Species
CPE	CL	9	FH	10	indirect	-309	hospital	234098wD8_CPE0002634_assembly_filtered.fasta	Escherichia coli	234098wG7_CPE0002629_assembly_filtered.fasta	Klebsiella variicola	Different Species
CPE	CL	9	FH	11	indirect	-287	hospital	234098wD8_CPE0002634_assembly_filtered.fasta	Escherichia coli	234098wD6_CPE0002618_assembly_filtered.fasta	Klebsiella variicola	Different Species
CPE	CL	9	FH	11	indirect	-287	hospital	234098wD8_CPE0002634_assembly_filtered.fasta	Escherichia coli	234098wG7_CPE0002629_assembly_filtered.fasta	Klebsiella variicola	Different Species
CPE	CL	9	FH	12	indirect	-277	hospital	234098wD8_CPE0002634_assembly_filtered.fasta	Escherichia coli	234098wD6_CPE0002618_assembly_filtered.fasta	Klebsiella variicola	Different Species
CPE	CL	9	FH	12	indirect	-277	hospital	234098wD8_CPE0002634_assembly_filtered.fasta	Escherichia coli	234098wG7_CPE0002629_assembly_filtered.fasta	Klebsiella variicola	Different Species
CPE	CL	9	FH	13	indirect	-222	hospital	234098wD8_CPE0002634_assembly_filtered.fasta	Escherichia coli	234098wD6_CPE0002618_assembly_filtered.fasta	Klebsiella variicola	Different Species
CPE	CL	9	FH	13	indirect	-222	hospital	234098wD8_CPE0002634_assembly_filtered.fasta	Escherichia coli	234098wG7_CPE0002629_assembly_filtered.fasta	Klebsiella variicola	Different Species
CPE	CL	9	FH	14	indirect	-215	hospital	234098wD8_CPE0002634_assembly_filtered.fasta	Escherichia coli	234098wD6_CPE0002618_assembly_filtered.fasta	Klebsiella variicola	Different Species
CPE	CL	9	FH	14	indirect	-215	hospital	234098wD8_CPE0002634_assembly_filtered.fasta	Escherichia coli	234098wG7_CPE0002629_assembly_filtered.fasta	Klebsiella variicola	Different Species
CPE	CL	9	FH	15	indirect	-197	hospital	234098wD8_CPE0002634_assembly_filtered.fasta	Escherichia coli	234098wD6_CPE0002618_assembly_filtered.fasta	Klebsiella variicola	Different Species
CPE	CL	9	FH	15	indirect	-197	hospital	234098wD8_CPE0002634_assembly_filtered.fasta	Escherichia coli	234098wG7_CPE0002629_assembly_filtered.fasta	Klebsiella variicola	Different Species
CPE	CL	9	FH	16	indirect	-191	hospital	234098wD8_CPE0002634_assembly_filtered.fasta	Escherichia coli	234098wD6_CPE0002618_assembly_filtered.fasta	Klebsiella variicola	Different Species
CPE	CL	9	FH	16	indirect	-191	hospital	234098wD8_CPE0002634_assembly_filtered.fasta	Escherichia coli	234098wG7_CPE0002629_assembly_filtered.fasta	Klebsiella variicola	Different Species
CPE	CL	9	FH	19	indirect	-38	hospital	234098wD8_CPE0002634_assembly_filtered.fasta	Escherichia coli	234098wD6_CPE0002618_assembly_filtered.fasta	Klebsiella variicola	Different Species
CPE	CL	9	FH	19	indirect	-38	hospital	234098wD8_CPE0002634_assembly_filtered.fasta	Escherichia coli	234098wG7_CPE0002629_assembly_filtered.fasta	Klebsiella variicola	Different Species
CPE	CL	9	FH	20	indirect	-34	hospital	234098wD8_CPE0002634_assembly_filtered.fasta	Escherichia coli	234098wD6_CPE0002618_assembly_filtered.fasta	Klebsiella variicola	Different Species
CPE	CL	9	FH	20	indirect	-34	hospital	234098wD8_CPE0002634_assembly_filtered.fasta	Escherichia coli	234098wG7_CPE0002629_assembly_filtered.fasta	Klebsiella variicola	Different Species
CPE	CL	9	FH	21	indirect	-24	hospital	234098wD8_CPE0002634_assembly_filtered.fasta	Escherichia coli	234098wD6_CPE0002618_assembly_filtered.fasta	Klebsiella variicola	Different Species
CPE	CL	9	FH	21	indirect	-24	hospital	234098wD8_CPE0002634_assembly_filtered.fasta	Escherichia coli	234098wG7_CPE0002629_assembly_filtered.fasta	Klebsiella variicola	Different Species
CPE	CL	9	FH	22	direct	1	hospital	234098wD8_CPE0002634_assembly_filtered.fasta	Escherichia coli	234098wD6_CPE0002618_assembly_filtered.fasta	Klebsiella variicola	Different Species
CPE	CL	9	FH	22	direct	1	hospital	234098wD8_CPE0002634_assembly_filtered.fasta	Escherichia coli	234098wG7_CPE0002629_assembly_filtered.fasta	Klebsiella variicola	Different Species
CPE	CL	9	FH	23	indirect	-4	hospital	234098wD8_CPE0002634_assembly_filtered.fasta	Escherichia coli	234098wD6_CPE0002618_assembly_filtered.fasta	Klebsiella variicola	Different Species
CPE	CL	9	FH	23	indirect	-4	hospital	234098wD8_CPE0002634_assembly_filtered.fasta	Escherichia coli	234098wG7_CPE0002629_assembly_filtered.fasta	Klebsiella variicola	Different Species
CPE	CL	9	FH	24	indirect	-18	hospital	234098wD8_CPE0002634_assembly_filtered.fasta	Escherichia coli	234098wD6_CPE0002618_assembly_filtered.fasta	Klebsiella variicola	Different Species
CPE	CL	9	FH	24	indirect	-18	hospital	234098wD8_CPE0002634_assembly_filtered.fasta	Escherichia coli	234098wG7_CPE0002629_assembly_filtered.fasta	Klebsiella variicola	Different Species
CPE	CL	9	FH	25	indirect	-25	hospital	234098wD8_CPE0002634_assembly_filtered.fasta	Escherichia coli	234098wD6_CPE0002618_assembly_filtered.fasta	Klebsiella variicola	Different Species
CPE	CL	9	FH	25	indirect	-25	hospital	234098wD8_CPE0002634_assembly_filtered.fasta	Escherichia coli	234098wG7_CPE0002629_assembly_filtered.fasta	Klebsiella variicola	Different Species
CPE	CL	9	FH	26	indirect	-63	hospital	234098wD8_CPE0002634_assembly_filtered.fasta	Escherichia coli	234098wD6_CPE0002618_assembly_filtered.fasta	Klebsiella variicola	Different Species
CPE	CL	9	FH	26	indirect	-63	hospital	234098wD8_CPE0002634_assembly_filtered.fasta	Escherichia coli	234098wG7_CPE0002629_assembly_filtered.fasta	Klebsiella variicola	Different Species
CPE	CL	9	FH	27	indirect	-224	hospital	234098wD8_CPE0002634_assembly_filtered.fasta	Escherichia coli	234098wD6_CPE0002618_assembly_filtered.fasta	Klebsiella variicola	Different Species
CPE	CL	9	FH	27	indirect	-224	hospital	234098wD8_CPE0002634_assembly_filtered.fasta	Escherichia coli	234098wG7_CPE0002629_assembly_filtered.fasta	Klebsiella variicola	Different Species
CPE	CL	9	FH	28	indirect	-344	hospital	234098wD8_CPE0002634_assembly_filtered.fasta	Escherichia coli	234098wD6_CPE0002618_assembly_filtered.fasta	Klebsiella variicola	Different Species
CPE	CL	9	FH	28	indirect	-344	hospital	234098wD8_CPE0002634_assembly_filtered.fasta	Escherichia coli	234098wG7_CPE0002629_assembly_filtered.fasta	Klebsiella variicola	Different Species
CPE	CL	9	FJ	1	indirect	-20	hospital	234098wD8_CPE0002634_assembly_filtered.fasta	Escherichia coli	234099wG2_CPE0002685_assembly_filtered.fasta	Klebsiella pneumoniae	Different Species
CPE	CL	9	FJ	2	indirect	-27	hospital	234098wD8_CPE0002634_assembly_filtered.fasta	Escherichia coli	234099wG2_CPE0002685_assembly_filtered.fasta	Klebsiella pneumoniae	Different Species
CPE	CL	9	FJ	3	indirect	-34	building	234098wD8_CPE0002634_assembly_filtered.fasta	Escherichia coli	234099wG2_CPE0002685_assembly_filtered.fasta	Klebsiella pneumoniae	Different Species
CPE	CL	9	FJ	4	indirect	-35	hospital	234098wD8_CPE0002634_assembly_filtered.fasta	Escherichia coli	234099wG2_CPE0002685_assembly_filtered.fasta	Klebsiella pneumoniae	Different Species
CPE	CL	9	FJ	5	indirect	-37	building	234098wD8_CPE0002634_assembly_filtered.fasta	Escherichia coli	234099wG2_CPE0002685_assembly_filtered.fasta	Klebsiella pneumoniae	Different Species
CPE	CL	9	FJ	6	indirect	-68	hospital	234098wD8_CPE0002634_assembly_filtered.fasta	Escherichia coli	234099wG2_CPE0002685_assembly_filtered.fasta	Klebsiella pneumoniae	Different Species
CPE	CL	9	FK	1	indirect	-18	hospital	234098wD8_CPE0002634_assembly_filtered.fasta	Escherichia coli	234098wG5_CPE0002613_assembly_filtered.fasta	Escherichia coli	Same Species	72739	0.999919	0.725294
CPE	CL	9	FK	2	indirect	-14	hospital	234098wD8_CPE0002634_assembly_filtered.fasta	Escherichia coli	234098wG5_CPE0002613_assembly_filtered.fasta	Escherichia coli	Same Species	72739	0.999919	0.725294
CPE	CL	9	FK	3	indirect	-120	hospital	234098wD8_CPE0002634_assembly_filtered.fasta	Escherichia coli	234098wG5_CPE0002613_assembly_filtered.fasta	Escherichia coli	Same Species	72739	0.999919	0.725294
CPE	CL	9	FK	4	indirect	-132	hospital	234098wD8_CPE0002634_assembly_filtered.fasta	Escherichia coli	234098wG5_CPE0002613_assembly_filtered.fasta	Escherichia coli	Same Species	72739	0.999919	0.725294
CPE	CL	9	FK	5	indirect	-133	hospital	234098wD8_CPE0002634_assembly_filtered.fasta	Escherichia coli	234098wG5_CPE0002613_assembly_filtered.fasta	Escherichia coli	Same Species	72739	0.999919	0.725294
CPE	CL	9	FK	6	indirect	-141	hospital	234098wD8_CPE0002634_assembly_filtered.fasta	Escherichia coli	234098wG5_CPE0002613_assembly_filtered.fasta	Escherichia coli	Same Species	72739	0.999919	0.725294
CPE	CL	9	FK	7	indirect	-245	hospital	234098wD8_CPE0002634_assembly_filtered.fasta	Escherichia coli	234098wG5_CPE0002613_assembly_filtered.fasta	Escherichia coli	Same Species	72739	0.999919	0.725294
CPE	CL	9	FK	8	indirect	-334	hospital	234098wD8_CPE0002634_assembly_filtered.fasta	Escherichia coli	234098wG5_CPE0002613_assembly_filtered.fasta	Escherichia coli	Same Species	72739	0.999919	0.725294
CPE	CS	2	CU	2	indirect	-30	building	234098wF6_CPE0002620_assembly_filtered.fasta	Klebsiella pneumoniae	234099wE4_CPE0002703_assembly_filtered.fasta	Klebsiella pneumoniae	Same Species	20909	0.999845	0.6928
CPE	CS	2	CU	2	indirect	-30	building	234098wH6_CPE0002622_assembly_filtered_reseq.fasta	Klebsiella pneumoniae	234099wE4_CPE0002703_assembly_filtered.fasta	Klebsiella pneumoniae	Same Species	20909		0.692472
CPE	CS	2	CU	2	indirect	-30	building	234098wA10_CPE0002648_assembly_filtered.fasta	Klebsiella pneumoniae	234099wE4_CPE0002703_assembly_filtered.fasta	Klebsiella pneumoniae	Same Species	20909	0.999903	0.69087	Klebsiella_pneumoniae_234098wA10_CPE0002648_assembly_plasmid_AA274	Klebsiella_pneumoniae_234099wE4_CPE0002703_assembly_plasmid_AA277	5
CPE	CS	2	CY	4	indirect	-347	building	234098wF6_CPE0002620_assembly_filtered.fasta	Klebsiella pneumoniae	234098wA12_CPE0002664_assembly_filtered.fasta	Escherichia coli	Different Species				Klebsiella_pneumoniae_234098wF6_CPE0002620_assembly_plasmid_AB158	Escherichia_coli_234098wA12_CPE0002664_assembly_plasmid_AA941	1
CPE	CS	2	CY	4	indirect	-347	building	234098wF6_CPE0002620_assembly_filtered.fasta	Klebsiella pneumoniae	234099wA2_CPE0002677_assembly_filtered.fasta	Escherichia coli	Different Species				Klebsiella_pneumoniae_234098wF6_CPE0002620_assembly_plasmid_AB158	Escherichia_coli_234099wA2_CPE0002677_assembly_plasmid_AA941	2
CPE	CS	2	CY	4	indirect	-347	building	234098wH6_CPE0002622_assembly_filtered_reseq.fasta	Klebsiella pneumoniae	234098wA12_CPE0002664_assembly_filtered.fasta	Escherichia coli	Different Species
CPE	CS	2	CY	4	indirect	-347	building	234098wH6_CPE0002622_assembly_filtered_reseq.fasta	Klebsiella pneumoniae	234099wA2_CPE0002677_assembly_filtered.fasta	Escherichia coli	Different Species
CPE	CS	2	CY	4	indirect	-347	building	234098wA10_CPE0002648_assembly_filtered.fasta	Klebsiella pneumoniae	234098wA12_CPE0002664_assembly_filtered.fasta	Escherichia coli	Different Species
CPE	CS	2	CY	4	indirect	-347	building	234098wA10_CPE0002648_assembly_filtered.fasta	Klebsiella pneumoniae	234099wA2_CPE0002677_assembly_filtered.fasta	Escherichia coli	Different Species
CPE	CS	2	CY	5	indirect	-344	building	234098wF6_CPE0002620_assembly_filtered.fasta	Klebsiella pneumoniae	234098wA12_CPE0002664_assembly_filtered.fasta	Escherichia coli	Different Species				Klebsiella_pneumoniae_234098wF6_CPE0002620_assembly_plasmid_AB158	Escherichia_coli_234098wA12_CPE0002664_assembly_plasmid_AA941	1
CPE	CS	2	CY	5	indirect	-344	building	234098wF6_CPE0002620_assembly_filtered.fasta	Klebsiella pneumoniae	234099wA2_CPE0002677_assembly_filtered.fasta	Escherichia coli	Different Species				Klebsiella_pneumoniae_234098wF6_CPE0002620_assembly_plasmid_AB158	Escherichia_coli_234099wA2_CPE0002677_assembly_plasmid_AA941	2
CPE	CS	2	CY	5	indirect	-344	building	234098wH6_CPE0002622_assembly_filtered_reseq.fasta	Klebsiella pneumoniae	234098wA12_CPE0002664_assembly_filtered.fasta	Escherichia coli	Different Species
CPE	CS	2	CY	5	indirect	-344	building	234098wH6_CPE0002622_assembly_filtered_reseq.fasta	Klebsiella pneumoniae	234099wA2_CPE0002677_assembly_filtered.fasta	Escherichia coli	Different Species
CPE	CS	2	CY	5	indirect	-344	building	234098wA10_CPE0002648_assembly_filtered.fasta	Klebsiella pneumoniae	234098wA12_CPE0002664_assembly_filtered.fasta	Escherichia coli	Different Species
CPE	CS	2	CY	5	indirect	-344	building	234098wA10_CPE0002648_assembly_filtered.fasta	Klebsiella pneumoniae	234099wA2_CPE0002677_assembly_filtered.fasta	Escherichia coli	Different Species
CPE	CS	2	DI	1	indirect	-738	hospital	234098wF6_CPE0002620_assembly_filtered.fasta	Klebsiella pneumoniae	234099wF1_CPE0002674_assembly_filtered.fasta	Klebsiella aerogenes	Different Species
CPE	CS	2	DI	1	indirect	-738	hospital	234098wH6_CPE0002622_assembly_filtered_reseq.fasta	Klebsiella pneumoniae	234099wF1_CPE0002674_assembly_filtered.fasta	Klebsiella aerogenes	Different Species
CPE	CS	2	DI	1	indirect	-738	hospital	234098wA10_CPE0002648_assembly_filtered.fasta	Klebsiella pneumoniae	234099wF1_CPE0002674_assembly_filtered.fasta	Klebsiella aerogenes	Different Species
CPE	CS	2	DI	2	indirect	-736	building	234098wF6_CPE0002620_assembly_filtered.fasta	Klebsiella pneumoniae	234099wF1_CPE0002674_assembly_filtered.fasta	Klebsiella aerogenes	Different Species
CPE	CS	2	DI	2	indirect	-736	building	234098wH6_CPE0002622_assembly_filtered_reseq.fasta	Klebsiella pneumoniae	234099wF1_CPE0002674_assembly_filtered.fasta	Klebsiella aerogenes	Different Species
CPE	CS	2	DI	2	indirect	-736	building	234098wA10_CPE0002648_assembly_filtered.fasta	Klebsiella pneumoniae	234099wF1_CPE0002674_assembly_filtered.fasta	Klebsiella aerogenes	Different Species
CPE	CS	2	DI	3	indirect	-735	building	234098wF6_CPE0002620_assembly_filtered.fasta	Klebsiella pneumoniae	234099wF1_CPE0002674_assembly_filtered.fasta	Klebsiella aerogenes	Different Species
CPE	CS	2	DI	3	indirect	-735	building	234098wH6_CPE0002622_assembly_filtered_reseq.fasta	Klebsiella pneumoniae	234099wF1_CPE0002674_assembly_filtered.fasta	Klebsiella aerogenes	Different Species
CPE	CS	2	DI	3	indirect	-735	building	234098wA10_CPE0002648_assembly_filtered.fasta	Klebsiella pneumoniae	234099wF1_CPE0002674_assembly_filtered.fasta	Klebsiella aerogenes	Different Species
CPE	CS	2	DI	4	indirect	-724	building	234098wF6_CPE0002620_assembly_filtered.fasta	Klebsiella pneumoniae	234099wF1_CPE0002674_assembly_filtered.fasta	Klebsiella aerogenes	Different Species
CPE	CS	2	DI	4	indirect	-724	building	234098wH6_CPE0002622_assembly_filtered_reseq.fasta	Klebsiella pneumoniae	234099wF1_CPE0002674_assembly_filtered.fasta	Klebsiella aerogenes	Different Species
CPE	CS	2	DI	4	indirect	-724	building	234098wA10_CPE0002648_assembly_filtered.fasta	Klebsiella pneumoniae	234099wF1_CPE0002674_assembly_filtered.fasta	Klebsiella aerogenes	Different Species
CPE	CS	2	DI	5	indirect	-722	building	234098wF6_CPE0002620_assembly_filtered.fasta	Klebsiella pneumoniae	234099wF1_CPE0002674_assembly_filtered.fasta	Klebsiella aerogenes	Different Species
CPE	CS	2	DI	5	indirect	-722	building	234098wH6_CPE0002622_assembly_filtered_reseq.fasta	Klebsiella pneumoniae	234099wF1_CPE0002674_assembly_filtered.fasta	Klebsiella aerogenes	Different Species
CPE	CS	2	DI	5	indirect	-722	building	234098wA10_CPE0002648_assembly_filtered.fasta	Klebsiella pneumoniae	234099wF1_CPE0002674_assembly_filtered.fasta	Klebsiella aerogenes	Different Species
CPE	CS	2	DI	6	indirect	-720	building	234098wF6_CPE0002620_assembly_filtered.fasta	Klebsiella pneumoniae	234099wF1_CPE0002674_assembly_filtered.fasta	Klebsiella aerogenes	Different Species
CPE	CS	2	DI	6	indirect	-720	building	234098wH6_CPE0002622_assembly_filtered_reseq.fasta	Klebsiella pneumoniae	234099wF1_CPE0002674_assembly_filtered.fasta	Klebsiella aerogenes	Different Species
CPE	CS	2	DI	6	indirect	-720	building	234098wA10_CPE0002648_assembly_filtered.fasta	Klebsiella pneumoniae	234099wF1_CPE0002674_assembly_filtered.fasta	Klebsiella aerogenes	Different Species
CPE	CS	2	DI	7	indirect	-718	building	234098wF6_CPE0002620_assembly_filtered.fasta	Klebsiella pneumoniae	234099wF1_CPE0002674_assembly_filtered.fasta	Klebsiella aerogenes	Different Species
CPE	CS	2	DI	7	indirect	-718	building	234098wH6_CPE0002622_assembly_filtered_reseq.fasta	Klebsiella pneumoniae	234099wF1_CPE0002674_assembly_filtered.fasta	Klebsiella aerogenes	Different Species
CPE	CS	2	DI	7	indirect	-718	building	234098wA10_CPE0002648_assembly_filtered.fasta	Klebsiella pneumoniae	234099wF1_CPE0002674_assembly_filtered.fasta	Klebsiella aerogenes	Different Species
CPE	CS	2	DI	8	indirect	-711	building	234098wF6_CPE0002620_assembly_filtered.fasta	Klebsiella pneumoniae	234099wF1_CPE0002674_assembly_filtered.fasta	Klebsiella aerogenes	Different Species
CPE	CS	2	DI	8	indirect	-711	building	234098wH6_CPE0002622_assembly_filtered_reseq.fasta	Klebsiella pneumoniae	234099wF1_CPE0002674_assembly_filtered.fasta	Klebsiella aerogenes	Different Species
CPE	CS	2	DI	8	indirect	-711	building	234098wA10_CPE0002648_assembly_filtered.fasta	Klebsiella pneumoniae	234099wF1_CPE0002674_assembly_filtered.fasta	Klebsiella aerogenes	Different Species
CPE	CS	2	DI	9	indirect	-702	building	234098wF6_CPE0002620_assembly_filtered.fasta	Klebsiella pneumoniae	234099wF1_CPE0002674_assembly_filtered.fasta	Klebsiella aerogenes	Different Species
CPE	CS	2	DI	9	indirect	-702	building	234098wH6_CPE0002622_assembly_filtered_reseq.fasta	Klebsiella pneumoniae	234099wF1_CPE0002674_assembly_filtered.fasta	Klebsiella aerogenes	Different Species
CPE	CS	2	DI	9	indirect	-702	building	234098wA10_CPE0002648_assembly_filtered.fasta	Klebsiella pneumoniae	234099wF1_CPE0002674_assembly_filtered.fasta	Klebsiella aerogenes	Different Species
CPE	CS	2	DI	10	indirect	-682	hospital	234098wF6_CPE0002620_assembly_filtered.fasta	Klebsiella pneumoniae	234099wF1_CPE0002674_assembly_filtered.fasta	Klebsiella aerogenes	Different Species
CPE	CS	2	DI	10	indirect	-682	hospital	234098wH6_CPE0002622_assembly_filtered_reseq.fasta	Klebsiella pneumoniae	234099wF1_CPE0002674_assembly_filtered.fasta	Klebsiella aerogenes	Different Species
CPE	CS	2	DI	10	indirect	-682	hospital	234098wA10_CPE0002648_assembly_filtered.fasta	Klebsiella pneumoniae	234099wF1_CPE0002674_assembly_filtered.fasta	Klebsiella aerogenes	Different Species
CPE	CS	2	DI	11	indirect	-666	hospital	234098wF6_CPE0002620_assembly_filtered.fasta	Klebsiella pneumoniae	234099wF1_CPE0002674_assembly_filtered.fasta	Klebsiella aerogenes	Different Species
CPE	CS	2	DI	11	indirect	-666	hospital	234098wH6_CPE0002622_assembly_filtered_reseq.fasta	Klebsiella pneumoniae	234099wF1_CPE0002674_assembly_filtered.fasta	Klebsiella aerogenes	Different Species
CPE	CS	2	DI	11	indirect	-666	hospital	234098wA10_CPE0002648_assembly_filtered.fasta	Klebsiella pneumoniae	234099wF1_CPE0002674_assembly_filtered.fasta	Klebsiella aerogenes	Different Species
CPE	CS	2	DI	12	indirect	-662	building	234098wF6_CPE0002620_assembly_filtered.fasta	Klebsiella pneumoniae	234099wF1_CPE0002674_assembly_filtered.fasta	Klebsiella aerogenes	Different Species
CPE	CS	2	DI	12	indirect	-662	building	234098wH6_CPE0002622_assembly_filtered_reseq.fasta	Klebsiella pneumoniae	234099wF1_CPE0002674_assembly_filtered.fasta	Klebsiella aerogenes	Different Species
CPE	CS	2	DI	12	indirect	-662	building	234098wA10_CPE0002648_assembly_filtered.fasta	Klebsiella pneumoniae	234099wF1_CPE0002674_assembly_filtered.fasta	Klebsiella aerogenes	Different Species
CPE	CS	2	DI	13	indirect	-412	hospital	234098wF6_CPE0002620_assembly_filtered.fasta	Klebsiella pneumoniae	234099wF1_CPE0002674_assembly_filtered.fasta	Klebsiella aerogenes	Different Species
CPE	CS	2	DI	13	indirect	-412	hospital	234098wH6_CPE0002622_assembly_filtered_reseq.fasta	Klebsiella pneumoniae	234099wF1_CPE0002674_assembly_filtered.fasta	Klebsiella aerogenes	Different Species
CPE	CS	2	DI	13	indirect	-412	hospital	234098wA10_CPE0002648_assembly_filtered.fasta	Klebsiella pneumoniae	234099wF1_CPE0002674_assembly_filtered.fasta	Klebsiella aerogenes	Different Species
CPE	CS	2	DI	14	indirect	-405	building	234098wF6_CPE0002620_assembly_filtered.fasta	Klebsiella pneumoniae	234099wF1_CPE0002674_assembly_filtered.fasta	Klebsiella aerogenes	Different Species
CPE	CS	2	DI	14	indirect	-405	building	234098wH6_CPE0002622_assembly_filtered_reseq.fasta	Klebsiella pneumoniae	234099wF1_CPE0002674_assembly_filtered.fasta	Klebsiella aerogenes	Different Species
CPE	CS	2	DI	14	indirect	-405	building	234098wA10_CPE0002648_assembly_filtered.fasta	Klebsiella pneumoniae	234099wF1_CPE0002674_assembly_filtered.fasta	Klebsiella aerogenes	Different Species
CPE	CS	2	DI	15	indirect	-356	hospital	234098wF6_CPE0002620_assembly_filtered.fasta	Klebsiella pneumoniae	234099wF1_CPE0002674_assembly_filtered.fasta	Klebsiella aerogenes	Different Species
CPE	CS	2	DI	15	indirect	-356	hospital	234098wH6_CPE0002622_assembly_filtered_reseq.fasta	Klebsiella pneumoniae	234099wF1_CPE0002674_assembly_filtered.fasta	Klebsiella aerogenes	Different Species
CPE	CS	2	DI	15	indirect	-356	hospital	234098wA10_CPE0002648_assembly_filtered.fasta	Klebsiella pneumoniae	234099wF1_CPE0002674_assembly_filtered.fasta	Klebsiella aerogenes	Different Species
CPE	CS	2	DI	16	indirect	-354	building	234098wF6_CPE0002620_assembly_filtered.fasta	Klebsiella pneumoniae	234099wF1_CPE0002674_assembly_filtered.fasta	Klebsiella aerogenes	Different Species
CPE	CS	2	DI	16	indirect	-354	building	234098wH6_CPE0002622_assembly_filtered_reseq.fasta	Klebsiella pneumoniae	234099wF1_CPE0002674_assembly_filtered.fasta	Klebsiella aerogenes	Different Species
CPE	CS	2	DI	16	indirect	-354	building	234098wA10_CPE0002648_assembly_filtered.fasta	Klebsiella pneumoniae	234099wF1_CPE0002674_assembly_filtered.fasta	Klebsiella aerogenes	Different Species
CPE	CS	2	DI	17	indirect	-321	hospital	234098wF6_CPE0002620_assembly_filtered.fasta	Klebsiella pneumoniae	234099wF1_CPE0002674_assembly_filtered.fasta	Klebsiella aerogenes	Different Species
CPE	CS	2	DI	17	indirect	-321	hospital	234098wH6_CPE0002622_assembly_filtered_reseq.fasta	Klebsiella pneumoniae	234099wF1_CPE0002674_assembly_filtered.fasta	Klebsiella aerogenes	Different Species
CPE	CS	2	DI	17	indirect	-321	hospital	234098wA10_CPE0002648_assembly_filtered.fasta	Klebsiella pneumoniae	234099wF1_CPE0002674_assembly_filtered.fasta	Klebsiella aerogenes	Different Species
CPE	CS	2	DI	18	indirect	-41	hospital	234098wF6_CPE0002620_assembly_filtered.fasta	Klebsiella pneumoniae	234099wF1_CPE0002674_assembly_filtered.fasta	Klebsiella aerogenes	Different Species
CPE	CS	2	DI	18	indirect	-41	hospital	234098wH6_CPE0002622_assembly_filtered_reseq.fasta	Klebsiella pneumoniae	234099wF1_CPE0002674_assembly_filtered.fasta	Klebsiella aerogenes	Different Species
CPE	CS	2	DI	18	indirect	-41	hospital	234098wA10_CPE0002648_assembly_filtered.fasta	Klebsiella pneumoniae	234099wF1_CPE0002674_assembly_filtered.fasta	Klebsiella aerogenes	Different Species
CPE	CS	2	DI	19	direct	1	hospital	234098wF6_CPE0002620_assembly_filtered.fasta	Klebsiella pneumoniae	234099wF1_CPE0002674_assembly_filtered.fasta	Klebsiella aerogenes	Different Species
CPE	CS	2	DI	19	direct	1	hospital	234098wH6_CPE0002622_assembly_filtered_reseq.fasta	Klebsiella pneumoniae	234099wF1_CPE0002674_assembly_filtered.fasta	Klebsiella aerogenes	Different Species
CPE	CS	2	DI	19	direct	1	hospital	234098wA10_CPE0002648_assembly_filtered.fasta	Klebsiella pneumoniae	234099wF1_CPE0002674_assembly_filtered.fasta	Klebsiella aerogenes	Different Species
CPE	CS	2	DI	20	indirect	-106	building	234098wF6_CPE0002620_assembly_filtered.fasta	Klebsiella pneumoniae	234099wF1_CPE0002674_assembly_filtered.fasta	Klebsiella aerogenes	Different Species
CPE	CS	2	DI	20	indirect	-106	building	234098wH6_CPE0002622_assembly_filtered_reseq.fasta	Klebsiella pneumoniae	234099wF1_CPE0002674_assembly_filtered.fasta	Klebsiella aerogenes	Different Species
CPE	CS	2	DI	20	indirect	-106	building	234098wA10_CPE0002648_assembly_filtered.fasta	Klebsiella pneumoniae	234099wF1_CPE0002674_assembly_filtered.fasta	Klebsiella aerogenes	Different Species
CPE	CS	2	DJ	1	indirect	-883	building	234098wF6_CPE0002620_assembly_filtered.fasta	Klebsiella pneumoniae	234098wG3_CPE0002591_assembly_filtered.fasta	Escherichia coli	Different Species
CPE	CS	2	DJ	1	indirect	-883	building	234098wH6_CPE0002622_assembly_filtered_reseq.fasta	Klebsiella pneumoniae	234098wG3_CPE0002591_assembly_filtered.fasta	Escherichia coli	Different Species
CPE	CS	2	DJ	1	indirect	-883	building	234098wA10_CPE0002648_assembly_filtered.fasta	Klebsiella pneumoniae	234098wG3_CPE0002591_assembly_filtered.fasta	Escherichia coli	Different Species
CPE	CS	2	DJ	2	indirect	-880	building	234098wF6_CPE0002620_assembly_filtered.fasta	Klebsiella pneumoniae	234098wG3_CPE0002591_assembly_filtered.fasta	Escherichia coli	Different Species
CPE	CS	2	DJ	2	indirect	-880	building	234098wH6_CPE0002622_assembly_filtered_reseq.fasta	Klebsiella pneumoniae	234098wG3_CPE0002591_assembly_filtered.fasta	Escherichia coli	Different Species
CPE	CS	2	DJ	2	indirect	-880	building	234098wA10_CPE0002648_assembly_filtered.fasta	Klebsiella pneumoniae	234098wG3_CPE0002591_assembly_filtered.fasta	Escherichia coli	Different Species
CPE	CS	2	DJ	3	indirect	-253	building	234098wF6_CPE0002620_assembly_filtered.fasta	Klebsiella pneumoniae	234098wG3_CPE0002591_assembly_filtered.fasta	Escherichia coli	Different Species
CPE	CS	2	DJ	3	indirect	-253	building	234098wH6_CPE0002622_assembly_filtered_reseq.fasta	Klebsiella pneumoniae	234098wG3_CPE0002591_assembly_filtered.fasta	Escherichia coli	Different Species
CPE	CS	2	DJ	3	indirect	-253	building	234098wA10_CPE0002648_assembly_filtered.fasta	Klebsiella pneumoniae	234098wG3_CPE0002591_assembly_filtered.fasta	Escherichia coli	Different Species
CPE	CS	2	DJ	4	indirect	-244	building	234098wF6_CPE0002620_assembly_filtered.fasta	Klebsiella pneumoniae	234098wG3_CPE0002591_assembly_filtered.fasta	Escherichia coli	Different Species
CPE	CS	2	DJ	4	indirect	-244	building	234098wH6_CPE0002622_assembly_filtered_reseq.fasta	Klebsiella pneumoniae	234098wG3_CPE0002591_assembly_filtered.fasta	Escherichia coli	Different Species
CPE	CS	2	DJ	4	indirect	-244	building	234098wA10_CPE0002648_assembly_filtered.fasta	Klebsiella pneumoniae	234098wG3_CPE0002591_assembly_filtered.fasta	Escherichia coli	Different Species
CPE	CS	2	DJ	5	indirect	-236	building	234098wF6_CPE0002620_assembly_filtered.fasta	Klebsiella pneumoniae	234098wG3_CPE0002591_assembly_filtered.fasta	Escherichia coli	Different Species
CPE	CS	2	DJ	5	indirect	-236	building	234098wH6_CPE0002622_assembly_filtered_reseq.fasta	Klebsiella pneumoniae	234098wG3_CPE0002591_assembly_filtered.fasta	Escherichia coli	Different Species
CPE	CS	2	DJ	5	indirect	-236	building	234098wA10_CPE0002648_assembly_filtered.fasta	Klebsiella pneumoniae	234098wG3_CPE0002591_assembly_filtered.fasta	Escherichia coli	Different Species
CPE	CS	2	DJ	6	indirect	-1	hospital	234098wF6_CPE0002620_assembly_filtered.fasta	Klebsiella pneumoniae	234098wG3_CPE0002591_assembly_filtered.fasta	Escherichia coli	Different Species
CPE	CS	2	DJ	6	indirect	-1	hospital	234098wH6_CPE0002622_assembly_filtered_reseq.fasta	Klebsiella pneumoniae	234098wG3_CPE0002591_assembly_filtered.fasta	Escherichia coli	Different Species
CPE	CS	2	DJ	6	indirect	-1	hospital	234098wA10_CPE0002648_assembly_filtered.fasta	Klebsiella pneumoniae	234098wG3_CPE0002591_assembly_filtered.fasta	Escherichia coli	Different Species
CPE	CS	2	DJ	7	direct	6	building	234098wF6_CPE0002620_assembly_filtered.fasta	Klebsiella pneumoniae	234098wG3_CPE0002591_assembly_filtered.fasta	Escherichia coli	Different Species
CPE	CS	2	DJ	7	direct	6	building	234098wH6_CPE0002622_assembly_filtered_reseq.fasta	Klebsiella pneumoniae	234098wG3_CPE0002591_assembly_filtered.fasta	Escherichia coli	Different Species
CPE	CS	2	DJ	7	direct	6	building	234098wA10_CPE0002648_assembly_filtered.fasta	Klebsiella pneumoniae	234098wG3_CPE0002591_assembly_filtered.fasta	Escherichia coli	Different Species
CPE	CS	2	DJ	8	indirect	-267	building	234098wF6_CPE0002620_assembly_filtered.fasta	Klebsiella pneumoniae	234098wG3_CPE0002591_assembly_filtered.fasta	Escherichia coli	Different Species
CPE	CS	2	DJ	8	indirect	-267	building	234098wH6_CPE0002622_assembly_filtered_reseq.fasta	Klebsiella pneumoniae	234098wG3_CPE0002591_assembly_filtered.fasta	Escherichia coli	Different Species
CPE	CS	2	DJ	8	indirect	-267	building	234098wA10_CPE0002648_assembly_filtered.fasta	Klebsiella pneumoniae	234098wG3_CPE0002591_assembly_filtered.fasta	Escherichia coli	Different Species
CPE	CS	2	DJ	9	indirect	-278	building	234098wF6_CPE0002620_assembly_filtered.fasta	Klebsiella pneumoniae	234098wG3_CPE0002591_assembly_filtered.fasta	Escherichia coli	Different Species
CPE	CS	2	DJ	9	indirect	-278	building	234098wH6_CPE0002622_assembly_filtered_reseq.fasta	Klebsiella pneumoniae	234098wG3_CPE0002591_assembly_filtered.fasta	Escherichia coli	Different Species
CPE	CS	2	DJ	9	indirect	-278	building	234098wA10_CPE0002648_assembly_filtered.fasta	Klebsiella pneumoniae	234098wG3_CPE0002591_assembly_filtered.fasta	Escherichia coli	Different Species
CPE	CS	2	DK	1	direct	1	hospital	234098wF6_CPE0002620_assembly_filtered.fasta	Klebsiella pneumoniae	234098wF9_CPE0002645_assembly_filtered.fasta	Enterobacter hormaechei	Different Species
CPE	CS	2	DK	1	direct	1	hospital	234098wH6_CPE0002622_assembly_filtered_reseq.fasta	Klebsiella pneumoniae	234098wF9_CPE0002645_assembly_filtered.fasta	Enterobacter hormaechei	Different Species
CPE	CS	2	DK	1	direct	1	hospital	234098wA10_CPE0002648_assembly_filtered.fasta	Klebsiella pneumoniae	234098wF9_CPE0002645_assembly_filtered.fasta	Enterobacter hormaechei	Different Species
CPE	CS	2	DL	1	indirect	-132	hospital	234098wF6_CPE0002620_assembly_filtered.fasta	Klebsiella pneumoniae	234098wH2_CPE0002584_assembly_filtered.fasta	Enterobacter hormaechei	Different Species
CPE	CS	2	DL	1	indirect	-132	hospital	234098wH6_CPE0002622_assembly_filtered_reseq.fasta	Klebsiella pneumoniae	234098wH2_CPE0002584_assembly_filtered.fasta	Enterobacter hormaechei	Different Species
CPE	CS	2	DL	1	indirect	-132	hospital	234098wA10_CPE0002648_assembly_filtered.fasta	Klebsiella pneumoniae	234098wH2_CPE0002584_assembly_filtered.fasta	Enterobacter hormaechei	Different Species
CPE	CS	2	DL	2	direct	2	hospital	234098wF6_CPE0002620_assembly_filtered.fasta	Klebsiella pneumoniae	234098wH2_CPE0002584_assembly_filtered.fasta	Enterobacter hormaechei	Different Species
CPE	CS	2	DL	2	direct	2	hospital	234098wH6_CPE0002622_assembly_filtered_reseq.fasta	Klebsiella pneumoniae	234098wH2_CPE0002584_assembly_filtered.fasta	Enterobacter hormaechei	Different Species
CPE	CS	2	DL	2	direct	2	hospital	234098wA10_CPE0002648_assembly_filtered.fasta	Klebsiella pneumoniae	234098wH2_CPE0002584_assembly_filtered.fasta	Enterobacter hormaechei	Different Species
CPE	CS	2	DL	3	direct	1	hospital	234098wF6_CPE0002620_assembly_filtered.fasta	Klebsiella pneumoniae	234098wH2_CPE0002584_assembly_filtered.fasta	Enterobacter hormaechei	Different Species
CPE	CS	2	DL	3	direct	1	hospital	234098wH6_CPE0002622_assembly_filtered_reseq.fasta	Klebsiella pneumoniae	234098wH2_CPE0002584_assembly_filtered.fasta	Enterobacter hormaechei	Different Species
CPE	CS	2	DL	3	direct	1	hospital	234098wA10_CPE0002648_assembly_filtered.fasta	Klebsiella pneumoniae	234098wH2_CPE0002584_assembly_filtered.fasta	Enterobacter hormaechei	Different Species
CPE	CS	2	DM	1	indirect	-1	ward	234098wF6_CPE0002620_assembly_filtered.fasta	Klebsiella pneumoniae	234098wA4_CPE0002593_assembly_filtered.fasta	Klebsiella pneumoniae	Same Species	21010	0.9999	0.681159
CPE	CS	2	DM	1	indirect	-1	ward	234098wF6_CPE0002620_assembly_filtered.fasta	Klebsiella pneumoniae	234098wH4_CPE0002603_assembly_filtered.fasta	Klebsiella pneumoniae	Same Species	4	0.999949	0.115987	Klebsiella_pneumoniae_234098wF6_CPE0002620_assembly_plasmid_AB536	Klebsiella_pneumoniae_234098wH4_CPE0002603_assembly_plasmid_AB536	0
CPE	CS	2	DM	1	indirect	-1	ward	234098wF6_CPE0002620_assembly_filtered.fasta	Klebsiella pneumoniae	234098wH4_CPE0002603_assembly_filtered.fasta	Klebsiella pneumoniae	Same Species	4	0.999949	0.115987	Klebsiella_pneumoniae_234098wF6_CPE0002620_assembly_plasmid_AB158	Klebsiella_pneumoniae_234098wH4_CPE0002603_assembly_plasmid_AB158	0
CPE	CS	2	DM	1	indirect	-1	ward	234098wF6_CPE0002620_assembly_filtered.fasta	Klebsiella pneumoniae	234098wH4_CPE0002603_assembly_filtered.fasta	Klebsiella pneumoniae	Same Species	4	0.999949	0.115987	Klebsiella_pneumoniae_234098wF6_CPE0002620_assembly_plasmid_AA038	Klebsiella_pneumoniae_234098wH4_CPE0002603_assembly_plasmid_AA038	0
CPE	CS	2	DM	1	indirect	-1	ward	234098wF6_CPE0002620_assembly_filtered.fasta	Klebsiella pneumoniae	234098wH4_CPE0002603_assembly_filtered.fasta	Klebsiella pneumoniae	Same Species	4	0.999949	0.115987	Klebsiella_pneumoniae_234098wF6_CPE0002620_assembly_plasmid_AA117	Klebsiella_pneumoniae_234098wH4_CPE0002603_assembly_plasmid_AA117	0
CPE	CS	2	DM	1	indirect	-1	ward	234098wF6_CPE0002620_assembly_filtered.fasta	Klebsiella pneumoniae	234098wH4_CPE0002603_assembly_filtered.fasta	Klebsiella pneumoniae	Same Species	4	0.999949	0.115987	Klebsiella_pneumoniae_234098wF6_CPE0002620_assembly_plasmid_AB072	Klebsiella_pneumoniae_234098wH4_CPE0002603_assembly_plasmid_AB072	0
CPE	CS	2	DM	1	indirect	-1	ward	234098wH6_CPE0002622_assembly_filtered_reseq.fasta	Klebsiella pneumoniae	234098wA4_CPE0002593_assembly_filtered.fasta	Klebsiella pneumoniae	Same Species	21000		0.680789
CPE	CS	2	DM	1	indirect	-1	ward	234098wH6_CPE0002622_assembly_filtered_reseq.fasta	Klebsiella pneumoniae	234098wH4_CPE0002603_assembly_filtered.fasta	Klebsiella pneumoniae	Same Species	14		0.117555
CPE	CS	2	DM	1	indirect	-1	ward	234098wA10_CPE0002648_assembly_filtered.fasta	Klebsiella pneumoniae	234098wA4_CPE0002593_assembly_filtered.fasta	Klebsiella pneumoniae	Same Species	21010	0.999831	0.679048
CPE	CS	2	DM	1	indirect	-1	ward	234098wA10_CPE0002648_assembly_filtered.fasta	Klebsiella pneumoniae	234098wH4_CPE0002603_assembly_filtered.fasta	Klebsiella pneumoniae	Same Species	4	0.999955	0.11668	Klebsiella_pneumoniae_234098wA10_CPE0002648_assembly_plasmid_AA274	Klebsiella_pneumoniae_234098wH4_CPE0002603_assembly_plasmid_AA274	0
CPE	CS	2	DM	1	indirect	-1	ward	234098wA10_CPE0002648_assembly_filtered.fasta	Klebsiella pneumoniae	234098wH4_CPE0002603_assembly_filtered.fasta	Klebsiella pneumoniae	Same Species	4	0.999955	0.11668	Klebsiella_pneumoniae_234098wA10_CPE0002648_assembly_plasmid_AA117	Klebsiella_pneumoniae_234098wH4_CPE0002603_assembly_plasmid_AA117	0
CPE	CS	2	DM	2	direct	16	building	234098wF6_CPE0002620_assembly_filtered.fasta	Klebsiella pneumoniae	234098wA4_CPE0002593_assembly_filtered.fasta	Klebsiella pneumoniae	Same Species	21010	0.9999	0.681159
CPE	CS	2	DM	2	direct	16	building	234098wF6_CPE0002620_assembly_filtered.fasta	Klebsiella pneumoniae	234098wH4_CPE0002603_assembly_filtered.fasta	Klebsiella pneumoniae	Same Species	4	0.999949	0.115987	Klebsiella_pneumoniae_234098wF6_CPE0002620_assembly_plasmid_AB536	Klebsiella_pneumoniae_234098wH4_CPE0002603_assembly_plasmid_AB536	0
CPE	CS	2	DM	2	direct	16	building	234098wF6_CPE0002620_assembly_filtered.fasta	Klebsiella pneumoniae	234098wH4_CPE0002603_assembly_filtered.fasta	Klebsiella pneumoniae	Same Species	4	0.999949	0.115987	Klebsiella_pneumoniae_234098wF6_CPE0002620_assembly_plasmid_AB158	Klebsiella_pneumoniae_234098wH4_CPE0002603_assembly_plasmid_AB158	0
CPE	CS	2	DM	2	direct	16	building	234098wF6_CPE0002620_assembly_filtered.fasta	Klebsiella pneumoniae	234098wH4_CPE0002603_assembly_filtered.fasta	Klebsiella pneumoniae	Same Species	4	0.999949	0.115987	Klebsiella_pneumoniae_234098wF6_CPE0002620_assembly_plasmid_AA038	Klebsiella_pneumoniae_234098wH4_CPE0002603_assembly_plasmid_AA038	0
CPE	CS	2	DM	2	direct	16	building	234098wF6_CPE0002620_assembly_filtered.fasta	Klebsiella pneumoniae	234098wH4_CPE0002603_assembly_filtered.fasta	Klebsiella pneumoniae	Same Species	4	0.999949	0.115987	Klebsiella_pneumoniae_234098wF6_CPE0002620_assembly_plasmid_AA117	Klebsiella_pneumoniae_234098wH4_CPE0002603_assembly_plasmid_AA117	0
CPE	CS	2	DM	2	direct	16	building	234098wF6_CPE0002620_assembly_filtered.fasta	Klebsiella pneumoniae	234098wH4_CPE0002603_assembly_filtered.fasta	Klebsiella pneumoniae	Same Species	4	0.999949	0.115987	Klebsiella_pneumoniae_234098wF6_CPE0002620_assembly_plasmid_AB072	Klebsiella_pneumoniae_234098wH4_CPE0002603_assembly_plasmid_AB072	0
CPE	CS	2	DM	2	direct	16	building	234098wH6_CPE0002622_assembly_filtered_reseq.fasta	Klebsiella pneumoniae	234098wA4_CPE0002593_assembly_filtered.fasta	Klebsiella pneumoniae	Same Species	21000		0.680789
CPE	CS	2	DM	2	direct	16	building	234098wH6_CPE0002622_assembly_filtered_reseq.fasta	Klebsiella pneumoniae	234098wH4_CPE0002603_assembly_filtered.fasta	Klebsiella pneumoniae	Same Species	14		0.117555
CPE	CS	2	DM	2	direct	16	building	234098wA10_CPE0002648_assembly_filtered.fasta	Klebsiella pneumoniae	234098wA4_CPE0002593_assembly_filtered.fasta	Klebsiella pneumoniae	Same Species	21010	0.999831	0.679048
CPE	CS	2	DM	2	direct	16	building	234098wA10_CPE0002648_assembly_filtered.fasta	Klebsiella pneumoniae	234098wH4_CPE0002603_assembly_filtered.fasta	Klebsiella pneumoniae	Same Species	4	0.999955	0.11668	Klebsiella_pneumoniae_234098wA10_CPE0002648_assembly_plasmid_AA274	Klebsiella_pneumoniae_234098wH4_CPE0002603_assembly_plasmid_AA274	0
CPE	CS	2	DM	2	direct	16	building	234098wA10_CPE0002648_assembly_filtered.fasta	Klebsiella pneumoniae	234098wH4_CPE0002603_assembly_filtered.fasta	Klebsiella pneumoniae	Same Species	4	0.999955	0.11668	Klebsiella_pneumoniae_234098wA10_CPE0002648_assembly_plasmid_AA117	Klebsiella_pneumoniae_234098wH4_CPE0002603_assembly_plasmid_AA117	0
CPE	CS	2	DM	3	direct	6	building	234098wF6_CPE0002620_assembly_filtered.fasta	Klebsiella pneumoniae	234098wA4_CPE0002593_assembly_filtered.fasta	Klebsiella pneumoniae	Same Species	21010	0.9999	0.681159
CPE	CS	2	DM	3	direct	6	building	234098wF6_CPE0002620_assembly_filtered.fasta	Klebsiella pneumoniae	234098wH4_CPE0002603_assembly_filtered.fasta	Klebsiella pneumoniae	Same Species	4	0.999949	0.115987	Klebsiella_pneumoniae_234098wF6_CPE0002620_assembly_plasmid_AB536	Klebsiella_pneumoniae_234098wH4_CPE0002603_assembly_plasmid_AB536	0
CPE	CS	2	DM	3	direct	6	building	234098wF6_CPE0002620_assembly_filtered.fasta	Klebsiella pneumoniae	234098wH4_CPE0002603_assembly_filtered.fasta	Klebsiella pneumoniae	Same Species	4	0.999949	0.115987	Klebsiella_pneumoniae_234098wF6_CPE0002620_assembly_plasmid_AB158	Klebsiella_pneumoniae_234098wH4_CPE0002603_assembly_plasmid_AB158	0
CPE	CS	2	DM	3	direct	6	building	234098wF6_CPE0002620_assembly_filtered.fasta	Klebsiella pneumoniae	234098wH4_CPE0002603_assembly_filtered.fasta	Klebsiella pneumoniae	Same Species	4	0.999949	0.115987	Klebsiella_pneumoniae_234098wF6_CPE0002620_assembly_plasmid_AA038	Klebsiella_pneumoniae_234098wH4_CPE0002603_assembly_plasmid_AA038	0
CPE	CS	2	DM	3	direct	6	building	234098wF6_CPE0002620_assembly_filtered.fasta	Klebsiella pneumoniae	234098wH4_CPE0002603_assembly_filtered.fasta	Klebsiella pneumoniae	Same Species	4	0.999949	0.115987	Klebsiella_pneumoniae_234098wF6_CPE0002620_assembly_plasmid_AA117	Klebsiella_pneumoniae_234098wH4_CPE0002603_assembly_plasmid_AA117	0
CPE	CS	2	DM	3	direct	6	building	234098wF6_CPE0002620_assembly_filtered.fasta	Klebsiella pneumoniae	234098wH4_CPE0002603_assembly_filtered.fasta	Klebsiella pneumoniae	Same Species	4	0.999949	0.115987	Klebsiella_pneumoniae_234098wF6_CPE0002620_assembly_plasmid_AB072	Klebsiella_pneumoniae_234098wH4_CPE0002603_assembly_plasmid_AB072	0
CPE	CS	2	DM	3	direct	6	building	234098wH6_CPE0002622_assembly_filtered_reseq.fasta	Klebsiella pneumoniae	234098wA4_CPE0002593_assembly_filtered.fasta	Klebsiella pneumoniae	Same Species	21000		0.680789
CPE	CS	2	DM	3	direct	6	building	234098wH6_CPE0002622_assembly_filtered_reseq.fasta	Klebsiella pneumoniae	234098wH4_CPE0002603_assembly_filtered.fasta	Klebsiella pneumoniae	Same Species	14		0.117555
CPE	CS	2	DM	3	direct	6	building	234098wA10_CPE0002648_assembly_filtered.fasta	Klebsiella pneumoniae	234098wA4_CPE0002593_assembly_filtered.fasta	Klebsiella pneumoniae	Same Species	21010	0.999831	0.679048
CPE	CS	2	DM	3	direct	6	building	234098wA10_CPE0002648_assembly_filtered.fasta	Klebsiella pneumoniae	234098wH4_CPE0002603_assembly_filtered.fasta	Klebsiella pneumoniae	Same Species	4	0.999955	0.11668	Klebsiella_pneumoniae_234098wA10_CPE0002648_assembly_plasmid_AA274	Klebsiella_pneumoniae_234098wH4_CPE0002603_assembly_plasmid_AA274	0
CPE	CS	2	DM	3	direct	6	building	234098wA10_CPE0002648_assembly_filtered.fasta	Klebsiella pneumoniae	234098wH4_CPE0002603_assembly_filtered.fasta	Klebsiella pneumoniae	Same Species	4	0.999955	0.11668	Klebsiella_pneumoniae_234098wA10_CPE0002648_assembly_plasmid_AA117	Klebsiella_pneumoniae_234098wH4_CPE0002603_assembly_plasmid_AA117	0
CPE	CS	2	DR	1	indirect	-1	hospital	234098wF6_CPE0002620_assembly_filtered.fasta	Klebsiella pneumoniae	234098wA7_CPE0002623_assembly_filtered.fasta	Klebsiella pneumoniae	Same Species	44	0.999863	0.128125	Klebsiella_pneumoniae_234098wF6_CPE0002620_assembly_plasmid_AB536	Klebsiella_pneumoniae_234098wA7_CPE0002623_assembly_plasmid_AB536	1
CPE	CS	2	DR	1	indirect	-1	hospital	234098wF6_CPE0002620_assembly_filtered.fasta	Klebsiella pneumoniae	234098wA7_CPE0002623_assembly_filtered.fasta	Klebsiella pneumoniae	Same Species	44	0.999863	0.128125	Klebsiella_pneumoniae_234098wF6_CPE0002620_assembly_plasmid_AA038	Klebsiella_pneumoniae_234098wA7_CPE0002623_assembly_plasmid_AA038	0
CPE	CS	2	DR	1	indirect	-1	hospital	234098wF6_CPE0002620_assembly_filtered.fasta	Klebsiella pneumoniae	234098wA7_CPE0002623_assembly_filtered.fasta	Klebsiella pneumoniae	Same Species	44	0.999863	0.128125	Klebsiella_pneumoniae_234098wF6_CPE0002620_assembly_plasmid_AA128	Klebsiella_pneumoniae_234098wA7_CPE0002623_assembly_plasmid_AA128	0
CPE	CS	2	DR	1	indirect	-1	hospital	234098wH6_CPE0002622_assembly_filtered_reseq.fasta	Klebsiella pneumoniae	234098wA7_CPE0002623_assembly_filtered.fasta	Klebsiella pneumoniae	Same Species	54		0.131148
CPE	CS	2	DR	1	indirect	-1	hospital	234098wA10_CPE0002648_assembly_filtered.fasta	Klebsiella pneumoniae	234098wA7_CPE0002623_assembly_filtered.fasta	Klebsiella pneumoniae	Same Species	44	0.999926	0.130265
CPE	CS	2	DR	2	direct	34	building	234098wF6_CPE0002620_assembly_filtered.fasta	Klebsiella pneumoniae	234098wA7_CPE0002623_assembly_filtered.fasta	Klebsiella pneumoniae	Same Species	44	0.999863	0.128125	Klebsiella_pneumoniae_234098wF6_CPE0002620_assembly_plasmid_AB536	Klebsiella_pneumoniae_234098wA7_CPE0002623_assembly_plasmid_AB536	1
CPE	CS	2	DR	2	direct	34	building	234098wF6_CPE0002620_assembly_filtered.fasta	Klebsiella pneumoniae	234098wA7_CPE0002623_assembly_filtered.fasta	Klebsiella pneumoniae	Same Species	44	0.999863	0.128125	Klebsiella_pneumoniae_234098wF6_CPE0002620_assembly_plasmid_AA038	Klebsiella_pneumoniae_234098wA7_CPE0002623_assembly_plasmid_AA038	0
CPE	CS	2	DR	2	direct	34	building	234098wF6_CPE0002620_assembly_filtered.fasta	Klebsiella pneumoniae	234098wA7_CPE0002623_assembly_filtered.fasta	Klebsiella pneumoniae	Same Species	44	0.999863	0.128125	Klebsiella_pneumoniae_234098wF6_CPE0002620_assembly_plasmid_AA128	Klebsiella_pneumoniae_234098wA7_CPE0002623_assembly_plasmid_AA128	0
CPE	CS	2	DR	2	direct	34	building	234098wH6_CPE0002622_assembly_filtered_reseq.fasta	Klebsiella pneumoniae	234098wA7_CPE0002623_assembly_filtered.fasta	Klebsiella pneumoniae	Same Species	54		0.131148
CPE	CS	2	DR	2	direct	34	building	234098wA10_CPE0002648_assembly_filtered.fasta	Klebsiella pneumoniae	234098wA7_CPE0002623_assembly_filtered.fasta	Klebsiella pneumoniae	Same Species	44	0.999926	0.130265
CPE	CS	2	DR	3	indirect	0	hospital	234098wF6_CPE0002620_assembly_filtered.fasta	Klebsiella pneumoniae	234098wA7_CPE0002623_assembly_filtered.fasta	Klebsiella pneumoniae	Same Species	44	0.999863	0.128125	Klebsiella_pneumoniae_234098wF6_CPE0002620_assembly_plasmid_AB536	Klebsiella_pneumoniae_234098wA7_CPE0002623_assembly_plasmid_AB536	1
CPE	CS	2	DR	3	indirect	0	hospital	234098wF6_CPE0002620_assembly_filtered.fasta	Klebsiella pneumoniae	234098wA7_CPE0002623_assembly_filtered.fasta	Klebsiella pneumoniae	Same Species	44	0.999863	0.128125	Klebsiella_pneumoniae_234098wF6_CPE0002620_assembly_plasmid_AA038	Klebsiella_pneumoniae_234098wA7_CPE0002623_assembly_plasmid_AA038	0
CPE	CS	2	DR	3	indirect	0	hospital	234098wF6_CPE0002620_assembly_filtered.fasta	Klebsiella pneumoniae	234098wA7_CPE0002623_assembly_filtered.fasta	Klebsiella pneumoniae	Same Species	44	0.999863	0.128125	Klebsiella_pneumoniae_234098wF6_CPE0002620_assembly_plasmid_AA128	Klebsiella_pneumoniae_234098wA7_CPE0002623_assembly_plasmid_AA128	0
CPE	CS	2	DR	3	indirect	0	hospital	234098wH6_CPE0002622_assembly_filtered_reseq.fasta	Klebsiella pneumoniae	234098wA7_CPE0002623_assembly_filtered.fasta	Klebsiella pneumoniae	Same Species	54		0.131148
CPE	CS	2	DR	3	indirect	0	hospital	234098wA10_CPE0002648_assembly_filtered.fasta	Klebsiella pneumoniae	234098wA7_CPE0002623_assembly_filtered.fasta	Klebsiella pneumoniae	Same Species	44	0.999926	0.130265
CPE	CS	2	DR	4	indirect	-90	hospital	234098wF6_CPE0002620_assembly_filtered.fasta	Klebsiella pneumoniae	234098wA7_CPE0002623_assembly_filtered.fasta	Klebsiella pneumoniae	Same Species	44	0.999863	0.128125	Klebsiella_pneumoniae_234098wF6_CPE0002620_assembly_plasmid_AB536	Klebsiella_pneumoniae_234098wA7_CPE0002623_assembly_plasmid_AB536	1
CPE	CS	2	DR	4	indirect	-90	hospital	234098wF6_CPE0002620_assembly_filtered.fasta	Klebsiella pneumoniae	234098wA7_CPE0002623_assembly_filtered.fasta	Klebsiella pneumoniae	Same Species	44	0.999863	0.128125	Klebsiella_pneumoniae_234098wF6_CPE0002620_assembly_plasmid_AA038	Klebsiella_pneumoniae_234098wA7_CPE0002623_assembly_plasmid_AA038	0
CPE	CS	2	DR	4	indirect	-90	hospital	234098wF6_CPE0002620_assembly_filtered.fasta	Klebsiella pneumoniae	234098wA7_CPE0002623_assembly_filtered.fasta	Klebsiella pneumoniae	Same Species	44	0.999863	0.128125	Klebsiella_pneumoniae_234098wF6_CPE0002620_assembly_plasmid_AA128	Klebsiella_pneumoniae_234098wA7_CPE0002623_assembly_plasmid_AA128	0
CPE	CS	2	DR	4	indirect	-90	hospital	234098wH6_CPE0002622_assembly_filtered_reseq.fasta	Klebsiella pneumoniae	234098wA7_CPE0002623_assembly_filtered.fasta	Klebsiella pneumoniae	Same Species	54		0.131148
CPE	CS	2	DR	4	indirect	-90	hospital	234098wA10_CPE0002648_assembly_filtered.fasta	Klebsiella pneumoniae	234098wA7_CPE0002623_assembly_filtered.fasta	Klebsiella pneumoniae	Same Species	44	0.999926	0.130265
CPE	CS	2	DS	1	indirect	-559	hospital	234098wF6_CPE0002620_assembly_filtered.fasta	Klebsiella pneumoniae	234098wB3_CPE0002586_assembly_filtered.fasta	Klebsiella michiganensis	Different Species				Klebsiella_pneumoniae_234098wF6_CPE0002620_assembly_plasmid_AA038	Klebsiella_michiganensis_234098wB3_CPE0002586_assembly_plasmid_AA038	2
CPE	CS	2	DS	1	indirect	-559	hospital	234098wF6_CPE0002620_assembly_filtered.fasta	Klebsiella pneumoniae	234098wC3_CPE0002587_assembly_filtered.fasta	Escherichia coli	Different Species
CPE	CS	2	DS	1	indirect	-559	hospital	234098wH6_CPE0002622_assembly_filtered_reseq.fasta	Klebsiella pneumoniae	234098wB3_CPE0002586_assembly_filtered.fasta	Klebsiella michiganensis	Different Species
CPE	CS	2	DS	1	indirect	-559	hospital	234098wH6_CPE0002622_assembly_filtered_reseq.fasta	Klebsiella pneumoniae	234098wC3_CPE0002587_assembly_filtered.fasta	Escherichia coli	Different Species
CPE	CS	2	DS	1	indirect	-559	hospital	234098wA10_CPE0002648_assembly_filtered.fasta	Klebsiella pneumoniae	234098wB3_CPE0002586_assembly_filtered.fasta	Klebsiella michiganensis	Different Species
CPE	CS	2	DS	1	indirect	-559	hospital	234098wA10_CPE0002648_assembly_filtered.fasta	Klebsiella pneumoniae	234098wC3_CPE0002587_assembly_filtered.fasta	Escherichia coli	Different Species
CPE	CS	2	DS	2	indirect	-558	building	234098wF6_CPE0002620_assembly_filtered.fasta	Klebsiella pneumoniae	234098wB3_CPE0002586_assembly_filtered.fasta	Klebsiella michiganensis	Different Species				Klebsiella_pneumoniae_234098wF6_CPE0002620_assembly_plasmid_AA038	Klebsiella_michiganensis_234098wB3_CPE0002586_assembly_plasmid_AA038	2
CPE	CS	2	DS	2	indirect	-558	building	234098wF6_CPE0002620_assembly_filtered.fasta	Klebsiella pneumoniae	234098wC3_CPE0002587_assembly_filtered.fasta	Escherichia coli	Different Species
CPE	CS	2	DS	2	indirect	-558	building	234098wH6_CPE0002622_assembly_filtered_reseq.fasta	Klebsiella pneumoniae	234098wB3_CPE0002586_assembly_filtered.fasta	Klebsiella michiganensis	Different Species
CPE	CS	2	DS	2	indirect	-558	building	234098wH6_CPE0002622_assembly_filtered_reseq.fasta	Klebsiella pneumoniae	234098wC3_CPE0002587_assembly_filtered.fasta	Escherichia coli	Different Species
CPE	CS	2	DS	2	indirect	-558	building	234098wA10_CPE0002648_assembly_filtered.fasta	Klebsiella pneumoniae	234098wB3_CPE0002586_assembly_filtered.fasta	Klebsiella michiganensis	Different Species
CPE	CS	2	DS	2	indirect	-558	building	234098wA10_CPE0002648_assembly_filtered.fasta	Klebsiella pneumoniae	234098wC3_CPE0002587_assembly_filtered.fasta	Escherichia coli	Different Species
CPE	CS	2	DS	3	indirect	-532	building	234098wF6_CPE0002620_assembly_filtered.fasta	Klebsiella pneumoniae	234098wB3_CPE0002586_assembly_filtered.fasta	Klebsiella michiganensis	Different Species				Klebsiella_pneumoniae_234098wF6_CPE0002620_assembly_plasmid_AA038	Klebsiella_michiganensis_234098wB3_CPE0002586_assembly_plasmid_AA038	2
CPE	CS	2	DS	3	indirect	-532	building	234098wF6_CPE0002620_assembly_filtered.fasta	Klebsiella pneumoniae	234098wC3_CPE0002587_assembly_filtered.fasta	Escherichia coli	Different Species
CPE	CS	2	DS	3	indirect	-532	building	234098wH6_CPE0002622_assembly_filtered_reseq.fasta	Klebsiella pneumoniae	234098wB3_CPE0002586_assembly_filtered.fasta	Klebsiella michiganensis	Different Species
CPE	CS	2	DS	3	indirect	-532	building	234098wH6_CPE0002622_assembly_filtered_reseq.fasta	Klebsiella pneumoniae	234098wC3_CPE0002587_assembly_filtered.fasta	Escherichia coli	Different Species
CPE	CS	2	DS	3	indirect	-532	building	234098wA10_CPE0002648_assembly_filtered.fasta	Klebsiella pneumoniae	234098wB3_CPE0002586_assembly_filtered.fasta	Klebsiella michiganensis	Different Species
CPE	CS	2	DS	3	indirect	-532	building	234098wA10_CPE0002648_assembly_filtered.fasta	Klebsiella pneumoniae	234098wC3_CPE0002587_assembly_filtered.fasta	Escherichia coli	Different Species
CPE	CS	2	DS	4	indirect	-531	building	234098wF6_CPE0002620_assembly_filtered.fasta	Klebsiella pneumoniae	234098wB3_CPE0002586_assembly_filtered.fasta	Klebsiella michiganensis	Different Species				Klebsiella_pneumoniae_234098wF6_CPE0002620_assembly_plasmid_AA038	Klebsiella_michiganensis_234098wB3_CPE0002586_assembly_plasmid_AA038	2
CPE	CS	2	DS	4	indirect	-531	building	234098wF6_CPE0002620_assembly_filtered.fasta	Klebsiella pneumoniae	234098wC3_CPE0002587_assembly_filtered.fasta	Escherichia coli	Different Species
CPE	CS	2	DS	4	indirect	-531	building	234098wH6_CPE0002622_assembly_filtered_reseq.fasta	Klebsiella pneumoniae	234098wB3_CPE0002586_assembly_filtered.fasta	Klebsiella michiganensis	Different Species
CPE	CS	2	DS	4	indirect	-531	building	234098wH6_CPE0002622_assembly_filtered_reseq.fasta	Klebsiella pneumoniae	234098wC3_CPE0002587_assembly_filtered.fasta	Escherichia coli	Different Species
CPE	CS	2	DS	4	indirect	-531	building	234098wA10_CPE0002648_assembly_filtered.fasta	Klebsiella pneumoniae	234098wB3_CPE0002586_assembly_filtered.fasta	Klebsiella michiganensis	Different Species
CPE	CS	2	DS	4	indirect	-531	building	234098wA10_CPE0002648_assembly_filtered.fasta	Klebsiella pneumoniae	234098wC3_CPE0002587_assembly_filtered.fasta	Escherichia coli	Different Species
CPE	CS	2	DS	5	indirect	-525	building	234098wF6_CPE0002620_assembly_filtered.fasta	Klebsiella pneumoniae	234098wB3_CPE0002586_assembly_filtered.fasta	Klebsiella michiganensis	Different Species				Klebsiella_pneumoniae_234098wF6_CPE0002620_assembly_plasmid_AA038	Klebsiella_michiganensis_234098wB3_CPE0002586_assembly_plasmid_AA038	2
CPE	CS	2	DS	5	indirect	-525	building	234098wF6_CPE0002620_assembly_filtered.fasta	Klebsiella pneumoniae	234098wC3_CPE0002587_assembly_filtered.fasta	Escherichia coli	Different Species
CPE	CS	2	DS	5	indirect	-525	building	234098wH6_CPE0002622_assembly_filtered_reseq.fasta	Klebsiella pneumoniae	234098wB3_CPE0002586_assembly_filtered.fasta	Klebsiella michiganensis	Different Species
CPE	CS	2	DS	5	indirect	-525	building	234098wH6_CPE0002622_assembly_filtered_reseq.fasta	Klebsiella pneumoniae	234098wC3_CPE0002587_assembly_filtered.fasta	Escherichia coli	Different Species
CPE	CS	2	DS	5	indirect	-525	building	234098wA10_CPE0002648_assembly_filtered.fasta	Klebsiella pneumoniae	234098wB3_CPE0002586_assembly_filtered.fasta	Klebsiella michiganensis	Different Species
CPE	CS	2	DS	5	indirect	-525	building	234098wA10_CPE0002648_assembly_filtered.fasta	Klebsiella pneumoniae	234098wC3_CPE0002587_assembly_filtered.fasta	Escherichia coli	Different Species
CPE	CS	2	DS	6	indirect	0	building	234098wF6_CPE0002620_assembly_filtered.fasta	Klebsiella pneumoniae	234098wB3_CPE0002586_assembly_filtered.fasta	Klebsiella michiganensis	Different Species				Klebsiella_pneumoniae_234098wF6_CPE0002620_assembly_plasmid_AA038	Klebsiella_michiganensis_234098wB3_CPE0002586_assembly_plasmid_AA038	2
CPE	CS	2	DS	6	indirect	0	building	234098wF6_CPE0002620_assembly_filtered.fasta	Klebsiella pneumoniae	234098wC3_CPE0002587_assembly_filtered.fasta	Escherichia coli	Different Species
CPE	CS	2	DS	6	indirect	0	building	234098wH6_CPE0002622_assembly_filtered_reseq.fasta	Klebsiella pneumoniae	234098wB3_CPE0002586_assembly_filtered.fasta	Klebsiella michiganensis	Different Species
CPE	CS	2	DS	6	indirect	0	building	234098wH6_CPE0002622_assembly_filtered_reseq.fasta	Klebsiella pneumoniae	234098wC3_CPE0002587_assembly_filtered.fasta	Escherichia coli	Different Species
CPE	CS	2	DS	6	indirect	0	building	234098wA10_CPE0002648_assembly_filtered.fasta	Klebsiella pneumoniae	234098wB3_CPE0002586_assembly_filtered.fasta	Klebsiella michiganensis	Different Species
CPE	CS	2	DS	6	indirect	0	building	234098wA10_CPE0002648_assembly_filtered.fasta	Klebsiella pneumoniae	234098wC3_CPE0002587_assembly_filtered.fasta	Escherichia coli	Different Species
CPE	CS	2	DV	1	direct	16	ward	234098wF6_CPE0002620_assembly_filtered.fasta	Klebsiella pneumoniae	234098wA9_CPE0002639_assembly_filtered.fasta	Escherichia coli	Different Species
CPE	CS	2	DV	1	direct	16	ward	234098wH6_CPE0002622_assembly_filtered_reseq.fasta	Klebsiella pneumoniae	234098wA9_CPE0002639_assembly_filtered.fasta	Escherichia coli	Different Species
CPE	CS	2	DV	1	direct	16	ward	234098wA10_CPE0002648_assembly_filtered.fasta	Klebsiella pneumoniae	234098wA9_CPE0002639_assembly_filtered.fasta	Escherichia coli	Different Species
CPE	CS	2	DV	2	indirect	-3	hospital	234098wF6_CPE0002620_assembly_filtered.fasta	Klebsiella pneumoniae	234098wA9_CPE0002639_assembly_filtered.fasta	Escherichia coli	Different Species
CPE	CS	2	DV	2	indirect	-3	hospital	234098wH6_CPE0002622_assembly_filtered_reseq.fasta	Klebsiella pneumoniae	234098wA9_CPE0002639_assembly_filtered.fasta	Escherichia coli	Different Species
CPE	CS	2	DV	2	indirect	-3	hospital	234098wA10_CPE0002648_assembly_filtered.fasta	Klebsiella pneumoniae	234098wA9_CPE0002639_assembly_filtered.fasta	Escherichia coli	Different Species
CPE	CS	2	DW	10	indirect	-201	hospital	234098wF6_CPE0002620_assembly_filtered.fasta	Klebsiella pneumoniae	234099wG3_CPE0002696_assembly_filtered.fasta	Enterobacter hormaechei	Different Species
CPE	CS	2	DW	10	indirect	-201	hospital	234098wH6_CPE0002622_assembly_filtered_reseq.fasta	Klebsiella pneumoniae	234099wG3_CPE0002696_assembly_filtered.fasta	Enterobacter hormaechei	Different Species
CPE	CS	2	DW	10	indirect	-201	hospital	234098wA10_CPE0002648_assembly_filtered.fasta	Klebsiella pneumoniae	234099wG3_CPE0002696_assembly_filtered.fasta	Enterobacter hormaechei	Different Species
CPE	CS	2	DW	11	indirect	-203	hospital	234098wF6_CPE0002620_assembly_filtered.fasta	Klebsiella pneumoniae	234099wG3_CPE0002696_assembly_filtered.fasta	Enterobacter hormaechei	Different Species
CPE	CS	2	DW	11	indirect	-203	hospital	234098wH6_CPE0002622_assembly_filtered_reseq.fasta	Klebsiella pneumoniae	234099wG3_CPE0002696_assembly_filtered.fasta	Enterobacter hormaechei	Different Species
CPE	CS	2	DW	11	indirect	-203	hospital	234098wA10_CPE0002648_assembly_filtered.fasta	Klebsiella pneumoniae	234099wG3_CPE0002696_assembly_filtered.fasta	Enterobacter hormaechei	Different Species
CPE	CS	2	DW	12	indirect	-205	hospital	234098wF6_CPE0002620_assembly_filtered.fasta	Klebsiella pneumoniae	234099wG3_CPE0002696_assembly_filtered.fasta	Enterobacter hormaechei	Different Species
CPE	CS	2	DW	12	indirect	-205	hospital	234098wH6_CPE0002622_assembly_filtered_reseq.fasta	Klebsiella pneumoniae	234099wG3_CPE0002696_assembly_filtered.fasta	Enterobacter hormaechei	Different Species
CPE	CS	2	DW	12	indirect	-205	hospital	234098wA10_CPE0002648_assembly_filtered.fasta	Klebsiella pneumoniae	234099wG3_CPE0002696_assembly_filtered.fasta	Enterobacter hormaechei	Different Species
CPE	CS	2	DX	5	direct	4	building	234098wF6_CPE0002620_assembly_filtered.fasta	Klebsiella pneumoniae	234098wE9_CPE0002644_assembly_filtered.fasta	Citrobacter freundii	Different Species
CPE	CS	2	DX	5	direct	4	building	234098wH6_CPE0002622_assembly_filtered_reseq.fasta	Klebsiella pneumoniae	234098wE9_CPE0002644_assembly_filtered.fasta	Citrobacter freundii	Different Species
CPE	CS	2	DX	5	direct	4	building	234098wA10_CPE0002648_assembly_filtered.fasta	Klebsiella pneumoniae	234098wE9_CPE0002644_assembly_filtered.fasta	Citrobacter freundii	Different Species
CPE	CS	2	DX	6	direct	9	building	234098wF6_CPE0002620_assembly_filtered.fasta	Klebsiella pneumoniae	234098wE9_CPE0002644_assembly_filtered.fasta	Citrobacter freundii	Different Species
CPE	CS	2	DX	6	direct	9	building	234098wH6_CPE0002622_assembly_filtered_reseq.fasta	Klebsiella pneumoniae	234098wE9_CPE0002644_assembly_filtered.fasta	Citrobacter freundii	Different Species
CPE	CS	2	DX	6	direct	9	building	234098wA10_CPE0002648_assembly_filtered.fasta	Klebsiella pneumoniae	234098wE9_CPE0002644_assembly_filtered.fasta	Citrobacter freundii	Different Species
CPE	CS	2	DX	7	direct	6	building	234098wF6_CPE0002620_assembly_filtered.fasta	Klebsiella pneumoniae	234098wE9_CPE0002644_assembly_filtered.fasta	Citrobacter freundii	Different Species
CPE	CS	2	DX	7	direct	6	building	234098wH6_CPE0002622_assembly_filtered_reseq.fasta	Klebsiella pneumoniae	234098wE9_CPE0002644_assembly_filtered.fasta	Citrobacter freundii	Different Species
CPE	CS	2	DX	7	direct	6	building	234098wA10_CPE0002648_assembly_filtered.fasta	Klebsiella pneumoniae	234098wE9_CPE0002644_assembly_filtered.fasta	Citrobacter freundii	Different Species
CPE	CS	2	DX	8	indirect	-94	building	234098wF6_CPE0002620_assembly_filtered.fasta	Klebsiella pneumoniae	234098wE9_CPE0002644_assembly_filtered.fasta	Citrobacter freundii	Different Species
CPE	CS	2	DX	8	indirect	-94	building	234098wH6_CPE0002622_assembly_filtered_reseq.fasta	Klebsiella pneumoniae	234098wE9_CPE0002644_assembly_filtered.fasta	Citrobacter freundii	Different Species
CPE	CS	2	DX	8	indirect	-94	building	234098wA10_CPE0002648_assembly_filtered.fasta	Klebsiella pneumoniae	234098wE9_CPE0002644_assembly_filtered.fasta	Citrobacter freundii	Different Species
CPE	CS	2	DX	9	indirect	-95	building	234098wF6_CPE0002620_assembly_filtered.fasta	Klebsiella pneumoniae	234098wE9_CPE0002644_assembly_filtered.fasta	Citrobacter freundii	Different Species
CPE	CS	2	DX	9	indirect	-95	building	234098wH6_CPE0002622_assembly_filtered_reseq.fasta	Klebsiella pneumoniae	234098wE9_CPE0002644_assembly_filtered.fasta	Citrobacter freundii	Different Species
CPE	CS	2	DX	9	indirect	-95	building	234098wA10_CPE0002648_assembly_filtered.fasta	Klebsiella pneumoniae	234098wE9_CPE0002644_assembly_filtered.fasta	Citrobacter freundii	Different Species
CPE	CS	2	DX	10	indirect	-252	hospital	234098wF6_CPE0002620_assembly_filtered.fasta	Klebsiella pneumoniae	234098wE9_CPE0002644_assembly_filtered.fasta	Citrobacter freundii	Different Species
CPE	CS	2	DX	10	indirect	-252	hospital	234098wH6_CPE0002622_assembly_filtered_reseq.fasta	Klebsiella pneumoniae	234098wE9_CPE0002644_assembly_filtered.fasta	Citrobacter freundii	Different Species
CPE	CS	2	DX	10	indirect	-252	hospital	234098wA10_CPE0002648_assembly_filtered.fasta	Klebsiella pneumoniae	234098wE9_CPE0002644_assembly_filtered.fasta	Citrobacter freundii	Different Species
CPE	CS	2	DZ	4	indirect	-11	hospital	234098wF6_CPE0002620_assembly_filtered.fasta	Klebsiella pneumoniae	234098wF1_CPE0002574_assembly_filtered.fasta	Klebsiella pneumoniae	Same Species	21396	0.999905	0.780225
CPE	CS	2	DZ	4	indirect	-11	hospital	234098wH6_CPE0002622_assembly_filtered_reseq.fasta	Klebsiella pneumoniae	234098wF1_CPE0002574_assembly_filtered.fasta	Klebsiella pneumoniae	Same Species	21391		0.78
CPE	CS	2	DZ	4	indirect	-11	hospital	234098wA10_CPE0002648_assembly_filtered.fasta	Klebsiella pneumoniae	234098wF1_CPE0002574_assembly_filtered.fasta	Klebsiella pneumoniae	Same Species	21396	0.999932	0.780962
CPE	CS	2	DZ	5	indirect	-6	hospital	234098wF6_CPE0002620_assembly_filtered.fasta	Klebsiella pneumoniae	234098wF1_CPE0002574_assembly_filtered.fasta	Klebsiella pneumoniae	Same Species	21396	0.999905	0.780225
CPE	CS	2	DZ	5	indirect	-6	hospital	234098wH6_CPE0002622_assembly_filtered_reseq.fasta	Klebsiella pneumoniae	234098wF1_CPE0002574_assembly_filtered.fasta	Klebsiella pneumoniae	Same Species	21391		0.78
CPE	CS	2	DZ	5	indirect	-6	hospital	234098wA10_CPE0002648_assembly_filtered.fasta	Klebsiella pneumoniae	234098wF1_CPE0002574_assembly_filtered.fasta	Klebsiella pneumoniae	Same Species	21396	0.999932	0.780962
CPE	CS	2	DZ	6	indirect	-5	hospital	234098wF6_CPE0002620_assembly_filtered.fasta	Klebsiella pneumoniae	234098wF1_CPE0002574_assembly_filtered.fasta	Klebsiella pneumoniae	Same Species	21396	0.999905	0.780225
CPE	CS	2	DZ	6	indirect	-5	hospital	234098wH6_CPE0002622_assembly_filtered_reseq.fasta	Klebsiella pneumoniae	234098wF1_CPE0002574_assembly_filtered.fasta	Klebsiella pneumoniae	Same Species	21391		0.78
CPE	CS	2	DZ	6	indirect	-5	hospital	234098wA10_CPE0002648_assembly_filtered.fasta	Klebsiella pneumoniae	234098wF1_CPE0002574_assembly_filtered.fasta	Klebsiella pneumoniae	Same Species	21396	0.999932	0.780962
CPE	CS	2	DZ	7	direct	3	hospital	234098wF6_CPE0002620_assembly_filtered.fasta	Klebsiella pneumoniae	234098wF1_CPE0002574_assembly_filtered.fasta	Klebsiella pneumoniae	Same Species	21396	0.999905	0.780225
CPE	CS	2	DZ	7	direct	3	hospital	234098wH6_CPE0002622_assembly_filtered_reseq.fasta	Klebsiella pneumoniae	234098wF1_CPE0002574_assembly_filtered.fasta	Klebsiella pneumoniae	Same Species	21391		0.78
CPE	CS	2	DZ	7	direct	3	hospital	234098wA10_CPE0002648_assembly_filtered.fasta	Klebsiella pneumoniae	234098wF1_CPE0002574_assembly_filtered.fasta	Klebsiella pneumoniae	Same Species	21396	0.999932	0.780962
CPE	CS	2	EF	2	direct	1	hospital	234098wF6_CPE0002620_assembly_filtered.fasta	Klebsiella pneumoniae	234099wF3_CPE0002694_assembly_filtered.fasta	Klebsiella aerogenes	Different Species
CPE	CS	2	EF	2	direct	1	hospital	234098wH6_CPE0002622_assembly_filtered_reseq.fasta	Klebsiella pneumoniae	234099wF3_CPE0002694_assembly_filtered.fasta	Klebsiella aerogenes	Different Species
CPE	CS	2	EF	2	direct	1	hospital	234098wA10_CPE0002648_assembly_filtered.fasta	Klebsiella pneumoniae	234099wF3_CPE0002694_assembly_filtered.fasta	Klebsiella aerogenes	Different Species
CPE	CS	2	EF	3	indirect	0	hospital	234098wF6_CPE0002620_assembly_filtered.fasta	Klebsiella pneumoniae	234099wF3_CPE0002694_assembly_filtered.fasta	Klebsiella aerogenes	Different Species
CPE	CS	2	EF	3	indirect	0	hospital	234098wH6_CPE0002622_assembly_filtered_reseq.fasta	Klebsiella pneumoniae	234099wF3_CPE0002694_assembly_filtered.fasta	Klebsiella aerogenes	Different Species
CPE	CS	2	EF	3	indirect	0	hospital	234098wA10_CPE0002648_assembly_filtered.fasta	Klebsiella pneumoniae	234099wF3_CPE0002694_assembly_filtered.fasta	Klebsiella aerogenes	Different Species
CPE	CS	2	EG	1	indirect	-802	building	234098wF6_CPE0002620_assembly_filtered.fasta	Klebsiella pneumoniae	234098wB9_CPE0002641_assembly_filtered.fasta	Enterobacter hormaechei	Different Species
CPE	CS	2	EG	1	indirect	-802	building	234098wH6_CPE0002622_assembly_filtered_reseq.fasta	Klebsiella pneumoniae	234098wB9_CPE0002641_assembly_filtered.fasta	Enterobacter hormaechei	Different Species
CPE	CS	2	EG	1	indirect	-802	building	234098wA10_CPE0002648_assembly_filtered.fasta	Klebsiella pneumoniae	234098wB9_CPE0002641_assembly_filtered.fasta	Enterobacter hormaechei	Different Species
CPE	CS	2	EG	3	indirect	-539	hospital	234098wF6_CPE0002620_assembly_filtered.fasta	Klebsiella pneumoniae	234098wB9_CPE0002641_assembly_filtered.fasta	Enterobacter hormaechei	Different Species
CPE	CS	2	EG	3	indirect	-539	hospital	234098wH6_CPE0002622_assembly_filtered_reseq.fasta	Klebsiella pneumoniae	234098wB9_CPE0002641_assembly_filtered.fasta	Enterobacter hormaechei	Different Species
CPE	CS	2	EG	3	indirect	-539	hospital	234098wA10_CPE0002648_assembly_filtered.fasta	Klebsiella pneumoniae	234098wB9_CPE0002641_assembly_filtered.fasta	Enterobacter hormaechei	Different Species
CPE	CS	2	EG	4	indirect	-538	hospital	234098wF6_CPE0002620_assembly_filtered.fasta	Klebsiella pneumoniae	234098wB9_CPE0002641_assembly_filtered.fasta	Enterobacter hormaechei	Different Species
CPE	CS	2	EG	4	indirect	-538	hospital	234098wH6_CPE0002622_assembly_filtered_reseq.fasta	Klebsiella pneumoniae	234098wB9_CPE0002641_assembly_filtered.fasta	Enterobacter hormaechei	Different Species
CPE	CS	2	EG	4	indirect	-538	hospital	234098wA10_CPE0002648_assembly_filtered.fasta	Klebsiella pneumoniae	234098wB9_CPE0002641_assembly_filtered.fasta	Enterobacter hormaechei	Different Species
CPE	CS	2	EG	5	indirect	-532	hospital	234098wF6_CPE0002620_assembly_filtered.fasta	Klebsiella pneumoniae	234098wB9_CPE0002641_assembly_filtered.fasta	Enterobacter hormaechei	Different Species
CPE	CS	2	EG	5	indirect	-532	hospital	234098wH6_CPE0002622_assembly_filtered_reseq.fasta	Klebsiella pneumoniae	234098wB9_CPE0002641_assembly_filtered.fasta	Enterobacter hormaechei	Different Species
CPE	CS	2	EG	5	indirect	-532	hospital	234098wA10_CPE0002648_assembly_filtered.fasta	Klebsiella pneumoniae	234098wB9_CPE0002641_assembly_filtered.fasta	Enterobacter hormaechei	Different Species
CPE	CS	2	EG	6	indirect	-511	hospital	234098wF6_CPE0002620_assembly_filtered.fasta	Klebsiella pneumoniae	234098wB9_CPE0002641_assembly_filtered.fasta	Enterobacter hormaechei	Different Species
CPE	CS	2	EG	6	indirect	-511	hospital	234098wH6_CPE0002622_assembly_filtered_reseq.fasta	Klebsiella pneumoniae	234098wB9_CPE0002641_assembly_filtered.fasta	Enterobacter hormaechei	Different Species
CPE	CS	2	EG	6	indirect	-511	hospital	234098wA10_CPE0002648_assembly_filtered.fasta	Klebsiella pneumoniae	234098wB9_CPE0002641_assembly_filtered.fasta	Enterobacter hormaechei	Different Species
CPE	CS	2	EG	7	indirect	-58	hospital	234098wF6_CPE0002620_assembly_filtered.fasta	Klebsiella pneumoniae	234098wB9_CPE0002641_assembly_filtered.fasta	Enterobacter hormaechei	Different Species
CPE	CS	2	EG	7	indirect	-58	hospital	234098wH6_CPE0002622_assembly_filtered_reseq.fasta	Klebsiella pneumoniae	234098wB9_CPE0002641_assembly_filtered.fasta	Enterobacter hormaechei	Different Species
CPE	CS	2	EG	7	indirect	-58	hospital	234098wA10_CPE0002648_assembly_filtered.fasta	Klebsiella pneumoniae	234098wB9_CPE0002641_assembly_filtered.fasta	Enterobacter hormaechei	Different Species
CPE	CS	2	EG	8	indirect	-54	hospital	234098wF6_CPE0002620_assembly_filtered.fasta	Klebsiella pneumoniae	234098wB9_CPE0002641_assembly_filtered.fasta	Enterobacter hormaechei	Different Species
CPE	CS	2	EG	8	indirect	-54	hospital	234098wH6_CPE0002622_assembly_filtered_reseq.fasta	Klebsiella pneumoniae	234098wB9_CPE0002641_assembly_filtered.fasta	Enterobacter hormaechei	Different Species
CPE	CS	2	EG	8	indirect	-54	hospital	234098wA10_CPE0002648_assembly_filtered.fasta	Klebsiella pneumoniae	234098wB9_CPE0002641_assembly_filtered.fasta	Enterobacter hormaechei	Different Species
CPE	CS	2	EG	9	indirect	-3	building	234098wF6_CPE0002620_assembly_filtered.fasta	Klebsiella pneumoniae	234098wB9_CPE0002641_assembly_filtered.fasta	Enterobacter hormaechei	Different Species
CPE	CS	2	EG	9	indirect	-3	building	234098wH6_CPE0002622_assembly_filtered_reseq.fasta	Klebsiella pneumoniae	234098wB9_CPE0002641_assembly_filtered.fasta	Enterobacter hormaechei	Different Species
CPE	CS	2	EG	9	indirect	-3	building	234098wA10_CPE0002648_assembly_filtered.fasta	Klebsiella pneumoniae	234098wB9_CPE0002641_assembly_filtered.fasta	Enterobacter hormaechei	Different Species
CPE	CS	2	EG	11	direct	17	building	234098wF6_CPE0002620_assembly_filtered.fasta	Klebsiella pneumoniae	234098wB9_CPE0002641_assembly_filtered.fasta	Enterobacter hormaechei	Different Species
CPE	CS	2	EG	11	direct	17	building	234098wH6_CPE0002622_assembly_filtered_reseq.fasta	Klebsiella pneumoniae	234098wB9_CPE0002641_assembly_filtered.fasta	Enterobacter hormaechei	Different Species
CPE	CS	2	EG	11	direct	17	building	234098wA10_CPE0002648_assembly_filtered.fasta	Klebsiella pneumoniae	234098wB9_CPE0002641_assembly_filtered.fasta	Enterobacter hormaechei	Different Species
CPE	CS	2	EG	12	direct	13	hospital	234098wF6_CPE0002620_assembly_filtered.fasta	Klebsiella pneumoniae	234098wB9_CPE0002641_assembly_filtered.fasta	Enterobacter hormaechei	Different Species
CPE	CS	2	EG	12	direct	13	hospital	234098wH6_CPE0002622_assembly_filtered_reseq.fasta	Klebsiella pneumoniae	234098wB9_CPE0002641_assembly_filtered.fasta	Enterobacter hormaechei	Different Species
CPE	CS	2	EG	12	direct	13	hospital	234098wA10_CPE0002648_assembly_filtered.fasta	Klebsiella pneumoniae	234098wB9_CPE0002641_assembly_filtered.fasta	Enterobacter hormaechei	Different Species
CPE	CS	2	EG	14	direct	1	hospital	234098wF6_CPE0002620_assembly_filtered.fasta	Klebsiella pneumoniae	234098wB9_CPE0002641_assembly_filtered.fasta	Enterobacter hormaechei	Different Species
CPE	CS	2	EG	14	direct	1	hospital	234098wH6_CPE0002622_assembly_filtered_reseq.fasta	Klebsiella pneumoniae	234098wB9_CPE0002641_assembly_filtered.fasta	Enterobacter hormaechei	Different Species
CPE	CS	2	EG	14	direct	1	hospital	234098wA10_CPE0002648_assembly_filtered.fasta	Klebsiella pneumoniae	234098wB9_CPE0002641_assembly_filtered.fasta	Enterobacter hormaechei	Different Species
CPE	CS	2	EG	15	indirect	-167	hospital	234098wF6_CPE0002620_assembly_filtered.fasta	Klebsiella pneumoniae	234098wB9_CPE0002641_assembly_filtered.fasta	Enterobacter hormaechei	Different Species
CPE	CS	2	EG	15	indirect	-167	hospital	234098wH6_CPE0002622_assembly_filtered_reseq.fasta	Klebsiella pneumoniae	234098wB9_CPE0002641_assembly_filtered.fasta	Enterobacter hormaechei	Different Species
CPE	CS	2	EG	15	indirect	-167	hospital	234098wA10_CPE0002648_assembly_filtered.fasta	Klebsiella pneumoniae	234098wB9_CPE0002641_assembly_filtered.fasta	Enterobacter hormaechei	Different Species
CPE	CS	2	EG	16	indirect	-201	hospital	234098wF6_CPE0002620_assembly_filtered.fasta	Klebsiella pneumoniae	234098wB9_CPE0002641_assembly_filtered.fasta	Enterobacter hormaechei	Different Species
CPE	CS	2	EG	16	indirect	-201	hospital	234098wH6_CPE0002622_assembly_filtered_reseq.fasta	Klebsiella pneumoniae	234098wB9_CPE0002641_assembly_filtered.fasta	Enterobacter hormaechei	Different Species
CPE	CS	2	EG	16	indirect	-201	hospital	234098wA10_CPE0002648_assembly_filtered.fasta	Klebsiella pneumoniae	234098wB9_CPE0002641_assembly_filtered.fasta	Enterobacter hormaechei	Different Species
CPE	CS	2	EG	17	indirect	-241	building	234098wF6_CPE0002620_assembly_filtered.fasta	Klebsiella pneumoniae	234098wB9_CPE0002641_assembly_filtered.fasta	Enterobacter hormaechei	Different Species
CPE	CS	2	EG	17	indirect	-241	building	234098wH6_CPE0002622_assembly_filtered_reseq.fasta	Klebsiella pneumoniae	234098wB9_CPE0002641_assembly_filtered.fasta	Enterobacter hormaechei	Different Species
CPE	CS	2	EG	17	indirect	-241	building	234098wA10_CPE0002648_assembly_filtered.fasta	Klebsiella pneumoniae	234098wB9_CPE0002641_assembly_filtered.fasta	Enterobacter hormaechei	Different Species
CPE	CS	2	EG	18	indirect	-276	building	234098wF6_CPE0002620_assembly_filtered.fasta	Klebsiella pneumoniae	234098wB9_CPE0002641_assembly_filtered.fasta	Enterobacter hormaechei	Different Species
CPE	CS	2	EG	18	indirect	-276	building	234098wH6_CPE0002622_assembly_filtered_reseq.fasta	Klebsiella pneumoniae	234098wB9_CPE0002641_assembly_filtered.fasta	Enterobacter hormaechei	Different Species
CPE	CS	2	EG	18	indirect	-276	building	234098wA10_CPE0002648_assembly_filtered.fasta	Klebsiella pneumoniae	234098wB9_CPE0002641_assembly_filtered.fasta	Enterobacter hormaechei	Different Species
CPE	CS	2	EG	20	indirect	-283	building	234098wF6_CPE0002620_assembly_filtered.fasta	Klebsiella pneumoniae	234098wB9_CPE0002641_assembly_filtered.fasta	Enterobacter hormaechei	Different Species
CPE	CS	2	EG	20	indirect	-283	building	234098wH6_CPE0002622_assembly_filtered_reseq.fasta	Klebsiella pneumoniae	234098wB9_CPE0002641_assembly_filtered.fasta	Enterobacter hormaechei	Different Species
CPE	CS	2	EG	20	indirect	-283	building	234098wA10_CPE0002648_assembly_filtered.fasta	Klebsiella pneumoniae	234098wB9_CPE0002641_assembly_filtered.fasta	Enterobacter hormaechei	Different Species
CPE	CS	2	EI	2	indirect	-367	building	234098wF6_CPE0002620_assembly_filtered.fasta	Klebsiella pneumoniae	234099wB3_CPE0002688_assembly_filtered.fasta	Escherichia coli	Different Species
CPE	CS	2	EI	2	indirect	-367	building	234098wH6_CPE0002622_assembly_filtered_reseq.fasta	Klebsiella pneumoniae	234099wB3_CPE0002688_assembly_filtered.fasta	Escherichia coli	Different Species
CPE	CS	2	EI	2	indirect	-367	building	234098wA10_CPE0002648_assembly_filtered.fasta	Klebsiella pneumoniae	234099wB3_CPE0002688_assembly_filtered.fasta	Escherichia coli	Different Species
CPE	CS	2	EI	3	indirect	-341	hospital	234098wF6_CPE0002620_assembly_filtered.fasta	Klebsiella pneumoniae	234099wB3_CPE0002688_assembly_filtered.fasta	Escherichia coli	Different Species
CPE	CS	2	EI	3	indirect	-341	hospital	234098wH6_CPE0002622_assembly_filtered_reseq.fasta	Klebsiella pneumoniae	234099wB3_CPE0002688_assembly_filtered.fasta	Escherichia coli	Different Species
CPE	CS	2	EI	3	indirect	-341	hospital	234098wA10_CPE0002648_assembly_filtered.fasta	Klebsiella pneumoniae	234099wB3_CPE0002688_assembly_filtered.fasta	Escherichia coli	Different Species
CPE	CS	2	EI	4	indirect	-310	hospital	234098wF6_CPE0002620_assembly_filtered.fasta	Klebsiella pneumoniae	234099wB3_CPE0002688_assembly_filtered.fasta	Escherichia coli	Different Species
CPE	CS	2	EI	4	indirect	-310	hospital	234098wH6_CPE0002622_assembly_filtered_reseq.fasta	Klebsiella pneumoniae	234099wB3_CPE0002688_assembly_filtered.fasta	Escherichia coli	Different Species
CPE	CS	2	EI	4	indirect	-310	hospital	234098wA10_CPE0002648_assembly_filtered.fasta	Klebsiella pneumoniae	234099wB3_CPE0002688_assembly_filtered.fasta	Escherichia coli	Different Species
CPE	CS	2	EI	5	indirect	-286	hospital	234098wF6_CPE0002620_assembly_filtered.fasta	Klebsiella pneumoniae	234099wB3_CPE0002688_assembly_filtered.fasta	Escherichia coli	Different Species
CPE	CS	2	EI	5	indirect	-286	hospital	234098wH6_CPE0002622_assembly_filtered_reseq.fasta	Klebsiella pneumoniae	234099wB3_CPE0002688_assembly_filtered.fasta	Escherichia coli	Different Species
CPE	CS	2	EI	5	indirect	-286	hospital	234098wA10_CPE0002648_assembly_filtered.fasta	Klebsiella pneumoniae	234099wB3_CPE0002688_assembly_filtered.fasta	Escherichia coli	Different Species
CPE	CS	2	EJ	1	direct	30	hospital	234098wF6_CPE0002620_assembly_filtered.fasta	Klebsiella pneumoniae	234098wE4_CPE0002597_assembly_filtered.fasta	Escherichia coli	Different Species
CPE	CS	2	EJ	1	direct	30	hospital	234098wH6_CPE0002622_assembly_filtered_reseq.fasta	Klebsiella pneumoniae	234098wE4_CPE0002597_assembly_filtered.fasta	Escherichia coli	Different Species
CPE	CS	2	EJ	1	direct	30	hospital	234098wA10_CPE0002648_assembly_filtered.fasta	Klebsiella pneumoniae	234098wE4_CPE0002597_assembly_filtered.fasta	Escherichia coli	Different Species
CPE	CS	2	EJ	2	indirect	-28	hospital	234098wF6_CPE0002620_assembly_filtered.fasta	Klebsiella pneumoniae	234098wE4_CPE0002597_assembly_filtered.fasta	Escherichia coli	Different Species
CPE	CS	2	EJ	2	indirect	-28	hospital	234098wH6_CPE0002622_assembly_filtered_reseq.fasta	Klebsiella pneumoniae	234098wE4_CPE0002597_assembly_filtered.fasta	Escherichia coli	Different Species
CPE	CS	2	EJ	2	indirect	-28	hospital	234098wA10_CPE0002648_assembly_filtered.fasta	Klebsiella pneumoniae	234098wE4_CPE0002597_assembly_filtered.fasta	Escherichia coli	Different Species
CPE	CS	2	EJ	3	indirect	-29	hospital	234098wF6_CPE0002620_assembly_filtered.fasta	Klebsiella pneumoniae	234098wE4_CPE0002597_assembly_filtered.fasta	Escherichia coli	Different Species
CPE	CS	2	EJ	3	indirect	-29	hospital	234098wH6_CPE0002622_assembly_filtered_reseq.fasta	Klebsiella pneumoniae	234098wE4_CPE0002597_assembly_filtered.fasta	Escherichia coli	Different Species
CPE	CS	2	EJ	3	indirect	-29	hospital	234098wA10_CPE0002648_assembly_filtered.fasta	Klebsiella pneumoniae	234098wE4_CPE0002597_assembly_filtered.fasta	Escherichia coli	Different Species
CPE	CS	2	EJ	4	indirect	-40	hospital	234098wF6_CPE0002620_assembly_filtered.fasta	Klebsiella pneumoniae	234098wE4_CPE0002597_assembly_filtered.fasta	Escherichia coli	Different Species
CPE	CS	2	EJ	4	indirect	-40	hospital	234098wH6_CPE0002622_assembly_filtered_reseq.fasta	Klebsiella pneumoniae	234098wE4_CPE0002597_assembly_filtered.fasta	Escherichia coli	Different Species
CPE	CS	2	EJ	4	indirect	-40	hospital	234098wA10_CPE0002648_assembly_filtered.fasta	Klebsiella pneumoniae	234098wE4_CPE0002597_assembly_filtered.fasta	Escherichia coli	Different Species
CPE	CS	2	EJ	5	indirect	-41	hospital	234098wF6_CPE0002620_assembly_filtered.fasta	Klebsiella pneumoniae	234098wE4_CPE0002597_assembly_filtered.fasta	Escherichia coli	Different Species
CPE	CS	2	EJ	5	indirect	-41	hospital	234098wH6_CPE0002622_assembly_filtered_reseq.fasta	Klebsiella pneumoniae	234098wE4_CPE0002597_assembly_filtered.fasta	Escherichia coli	Different Species
CPE	CS	2	EJ	5	indirect	-41	hospital	234098wA10_CPE0002648_assembly_filtered.fasta	Klebsiella pneumoniae	234098wE4_CPE0002597_assembly_filtered.fasta	Escherichia coli	Different Species
CPE	CS	2	EK	1	indirect	-713	hospital	234098wF6_CPE0002620_assembly_filtered.fasta	Klebsiella pneumoniae	234098wE1_CPE0002573_assembly_filtered.fasta	Escherichia coli	Different Species
CPE	CS	2	EK	1	indirect	-713	hospital	234098wH6_CPE0002622_assembly_filtered_reseq.fasta	Klebsiella pneumoniae	234098wE1_CPE0002573_assembly_filtered.fasta	Escherichia coli	Different Species
CPE	CS	2	EK	1	indirect	-713	hospital	234098wA10_CPE0002648_assembly_filtered.fasta	Klebsiella pneumoniae	234098wE1_CPE0002573_assembly_filtered.fasta	Escherichia coli	Different Species
CPE	CS	2	EK	2	indirect	-709	hospital	234098wF6_CPE0002620_assembly_filtered.fasta	Klebsiella pneumoniae	234098wE1_CPE0002573_assembly_filtered.fasta	Escherichia coli	Different Species
CPE	CS	2	EK	2	indirect	-709	hospital	234098wH6_CPE0002622_assembly_filtered_reseq.fasta	Klebsiella pneumoniae	234098wE1_CPE0002573_assembly_filtered.fasta	Escherichia coli	Different Species
CPE	CS	2	EK	2	indirect	-709	hospital	234098wA10_CPE0002648_assembly_filtered.fasta	Klebsiella pneumoniae	234098wE1_CPE0002573_assembly_filtered.fasta	Escherichia coli	Different Species
CPE	CS	2	EK	3	indirect	-705	hospital	234098wF6_CPE0002620_assembly_filtered.fasta	Klebsiella pneumoniae	234098wE1_CPE0002573_assembly_filtered.fasta	Escherichia coli	Different Species
CPE	CS	2	EK	3	indirect	-705	hospital	234098wH6_CPE0002622_assembly_filtered_reseq.fasta	Klebsiella pneumoniae	234098wE1_CPE0002573_assembly_filtered.fasta	Escherichia coli	Different Species
CPE	CS	2	EK	3	indirect	-705	hospital	234098wA10_CPE0002648_assembly_filtered.fasta	Klebsiella pneumoniae	234098wE1_CPE0002573_assembly_filtered.fasta	Escherichia coli	Different Species
CPE	CS	2	EK	4	indirect	-594	building	234098wF6_CPE0002620_assembly_filtered.fasta	Klebsiella pneumoniae	234098wE1_CPE0002573_assembly_filtered.fasta	Escherichia coli	Different Species
CPE	CS	2	EK	4	indirect	-594	building	234098wH6_CPE0002622_assembly_filtered_reseq.fasta	Klebsiella pneumoniae	234098wE1_CPE0002573_assembly_filtered.fasta	Escherichia coli	Different Species
CPE	CS	2	EK	4	indirect	-594	building	234098wA10_CPE0002648_assembly_filtered.fasta	Klebsiella pneumoniae	234098wE1_CPE0002573_assembly_filtered.fasta	Escherichia coli	Different Species
CPE	CS	2	EK	5	indirect	-593	building	234098wF6_CPE0002620_assembly_filtered.fasta	Klebsiella pneumoniae	234098wE1_CPE0002573_assembly_filtered.fasta	Escherichia coli	Different Species
CPE	CS	2	EK	5	indirect	-593	building	234098wH6_CPE0002622_assembly_filtered_reseq.fasta	Klebsiella pneumoniae	234098wE1_CPE0002573_assembly_filtered.fasta	Escherichia coli	Different Species
CPE	CS	2	EK	5	indirect	-593	building	234098wA10_CPE0002648_assembly_filtered.fasta	Klebsiella pneumoniae	234098wE1_CPE0002573_assembly_filtered.fasta	Escherichia coli	Different Species
CPE	CS	2	EK	6	indirect	-506	hospital	234098wF6_CPE0002620_assembly_filtered.fasta	Klebsiella pneumoniae	234098wE1_CPE0002573_assembly_filtered.fasta	Escherichia coli	Different Species
CPE	CS	2	EK	6	indirect	-506	hospital	234098wH6_CPE0002622_assembly_filtered_reseq.fasta	Klebsiella pneumoniae	234098wE1_CPE0002573_assembly_filtered.fasta	Escherichia coli	Different Species
CPE	CS	2	EK	6	indirect	-506	hospital	234098wA10_CPE0002648_assembly_filtered.fasta	Klebsiella pneumoniae	234098wE1_CPE0002573_assembly_filtered.fasta	Escherichia coli	Different Species
CPE	CS	2	EK	7	indirect	-397	building	234098wF6_CPE0002620_assembly_filtered.fasta	Klebsiella pneumoniae	234098wE1_CPE0002573_assembly_filtered.fasta	Escherichia coli	Different Species
CPE	CS	2	EK	7	indirect	-397	building	234098wH6_CPE0002622_assembly_filtered_reseq.fasta	Klebsiella pneumoniae	234098wE1_CPE0002573_assembly_filtered.fasta	Escherichia coli	Different Species
CPE	CS	2	EK	7	indirect	-397	building	234098wA10_CPE0002648_assembly_filtered.fasta	Klebsiella pneumoniae	234098wE1_CPE0002573_assembly_filtered.fasta	Escherichia coli	Different Species
CPE	CS	2	EL	3	indirect	-365	building	234098wF6_CPE0002620_assembly_filtered.fasta	Klebsiella pneumoniae	234098wF7_CPE0002628_assembly_filtered.fasta	Klebsiella pneumoniae	Same Species	21309	0.999951	0.702703
CPE	CS	2	EL	3	indirect	-365	building	234098wF6_CPE0002620_assembly_filtered.fasta	Klebsiella pneumoniae	234098wC8_CPE0002633_assembly_filtered.fasta	Klebsiella pneumoniae	Same Species	21321	0.9999	0.67333
CPE	CS	2	EL	3	indirect	-365	building	234098wH6_CPE0002622_assembly_filtered_reseq.fasta	Klebsiella pneumoniae	234098wF7_CPE0002628_assembly_filtered.fasta	Klebsiella pneumoniae	Same Species	21278		0.703651
CPE	CS	2	EL	3	indirect	-365	building	234098wH6_CPE0002622_assembly_filtered_reseq.fasta	Klebsiella pneumoniae	234098wC8_CPE0002633_assembly_filtered.fasta	Klebsiella pneumoniae	Same Species	21290		0.672363
CPE	CS	2	EL	3	indirect	-365	building	234098wA10_CPE0002648_assembly_filtered.fasta	Klebsiella pneumoniae	234098wF7_CPE0002628_assembly_filtered.fasta	Klebsiella pneumoniae	Same Species	21309	0.999932	0.702229
CPE	CS	2	EL	3	indirect	-365	building	234098wA10_CPE0002648_assembly_filtered.fasta	Klebsiella pneumoniae	234098wC8_CPE0002633_assembly_filtered.fasta	Klebsiella pneumoniae	Same Species	21321	0.999922	0.671547
CPE	CS	2	EL	4	indirect	-352	building	234098wF6_CPE0002620_assembly_filtered.fasta	Klebsiella pneumoniae	234098wF7_CPE0002628_assembly_filtered.fasta	Klebsiella pneumoniae	Same Species	21309	0.999951	0.702703
CPE	CS	2	EL	4	indirect	-352	building	234098wF6_CPE0002620_assembly_filtered.fasta	Klebsiella pneumoniae	234098wC8_CPE0002633_assembly_filtered.fasta	Klebsiella pneumoniae	Same Species	21321	0.9999	0.67333
CPE	CS	2	EL	4	indirect	-352	building	234098wH6_CPE0002622_assembly_filtered_reseq.fasta	Klebsiella pneumoniae	234098wF7_CPE0002628_assembly_filtered.fasta	Klebsiella pneumoniae	Same Species	21278		0.703651
CPE	CS	2	EL	4	indirect	-352	building	234098wH6_CPE0002622_assembly_filtered_reseq.fasta	Klebsiella pneumoniae	234098wC8_CPE0002633_assembly_filtered.fasta	Klebsiella pneumoniae	Same Species	21290		0.672363
CPE	CS	2	EL	4	indirect	-352	building	234098wA10_CPE0002648_assembly_filtered.fasta	Klebsiella pneumoniae	234098wF7_CPE0002628_assembly_filtered.fasta	Klebsiella pneumoniae	Same Species	21309	0.999932	0.702229
CPE	CS	2	EL	4	indirect	-352	building	234098wA10_CPE0002648_assembly_filtered.fasta	Klebsiella pneumoniae	234098wC8_CPE0002633_assembly_filtered.fasta	Klebsiella pneumoniae	Same Species	21321	0.999922	0.671547
CPE	CS	2	EL	6	indirect	-143	building	234098wF6_CPE0002620_assembly_filtered.fasta	Klebsiella pneumoniae	234098wF7_CPE0002628_assembly_filtered.fasta	Klebsiella pneumoniae	Same Species	21309	0.999951	0.702703
CPE	CS	2	EL	6	indirect	-143	building	234098wF6_CPE0002620_assembly_filtered.fasta	Klebsiella pneumoniae	234098wC8_CPE0002633_assembly_filtered.fasta	Klebsiella pneumoniae	Same Species	21321	0.9999	0.67333
CPE	CS	2	EL	6	indirect	-143	building	234098wH6_CPE0002622_assembly_filtered_reseq.fasta	Klebsiella pneumoniae	234098wF7_CPE0002628_assembly_filtered.fasta	Klebsiella pneumoniae	Same Species	21278		0.703651
CPE	CS	2	EL	6	indirect	-143	building	234098wH6_CPE0002622_assembly_filtered_reseq.fasta	Klebsiella pneumoniae	234098wC8_CPE0002633_assembly_filtered.fasta	Klebsiella pneumoniae	Same Species	21290		0.672363
CPE	CS	2	EL	6	indirect	-143	building	234098wA10_CPE0002648_assembly_filtered.fasta	Klebsiella pneumoniae	234098wF7_CPE0002628_assembly_filtered.fasta	Klebsiella pneumoniae	Same Species	21309	0.999932	0.702229
CPE	CS	2	EL	6	indirect	-143	building	234098wA10_CPE0002648_assembly_filtered.fasta	Klebsiella pneumoniae	234098wC8_CPE0002633_assembly_filtered.fasta	Klebsiella pneumoniae	Same Species	21321	0.999922	0.671547
CPE	CS	2	EL	7	indirect	-137	building	234098wF6_CPE0002620_assembly_filtered.fasta	Klebsiella pneumoniae	234098wF7_CPE0002628_assembly_filtered.fasta	Klebsiella pneumoniae	Same Species	21309	0.999951	0.702703
CPE	CS	2	EL	7	indirect	-137	building	234098wF6_CPE0002620_assembly_filtered.fasta	Klebsiella pneumoniae	234098wC8_CPE0002633_assembly_filtered.fasta	Klebsiella pneumoniae	Same Species	21321	0.9999	0.67333
CPE	CS	2	EL	7	indirect	-137	building	234098wH6_CPE0002622_assembly_filtered_reseq.fasta	Klebsiella pneumoniae	234098wF7_CPE0002628_assembly_filtered.fasta	Klebsiella pneumoniae	Same Species	21278		0.703651
CPE	CS	2	EL	7	indirect	-137	building	234098wH6_CPE0002622_assembly_filtered_reseq.fasta	Klebsiella pneumoniae	234098wC8_CPE0002633_assembly_filtered.fasta	Klebsiella pneumoniae	Same Species	21290		0.672363
CPE	CS	2	EL	7	indirect	-137	building	234098wA10_CPE0002648_assembly_filtered.fasta	Klebsiella pneumoniae	234098wF7_CPE0002628_assembly_filtered.fasta	Klebsiella pneumoniae	Same Species	21309	0.999932	0.702229
CPE	CS	2	EL	7	indirect	-137	building	234098wA10_CPE0002648_assembly_filtered.fasta	Klebsiella pneumoniae	234098wC8_CPE0002633_assembly_filtered.fasta	Klebsiella pneumoniae	Same Species	21321	0.999922	0.671547
CPE	CS	2	EL	8	indirect	-133	building	234098wF6_CPE0002620_assembly_filtered.fasta	Klebsiella pneumoniae	234098wF7_CPE0002628_assembly_filtered.fasta	Klebsiella pneumoniae	Same Species	21309	0.999951	0.702703
CPE	CS	2	EL	8	indirect	-133	building	234098wF6_CPE0002620_assembly_filtered.fasta	Klebsiella pneumoniae	234098wC8_CPE0002633_assembly_filtered.fasta	Klebsiella pneumoniae	Same Species	21321	0.9999	0.67333
CPE	CS	2	EL	8	indirect	-133	building	234098wH6_CPE0002622_assembly_filtered_reseq.fasta	Klebsiella pneumoniae	234098wF7_CPE0002628_assembly_filtered.fasta	Klebsiella pneumoniae	Same Species	21278		0.703651
CPE	CS	2	EL	8	indirect	-133	building	234098wH6_CPE0002622_assembly_filtered_reseq.fasta	Klebsiella pneumoniae	234098wC8_CPE0002633_assembly_filtered.fasta	Klebsiella pneumoniae	Same Species	21290		0.672363
CPE	CS	2	EL	8	indirect	-133	building	234098wA10_CPE0002648_assembly_filtered.fasta	Klebsiella pneumoniae	234098wF7_CPE0002628_assembly_filtered.fasta	Klebsiella pneumoniae	Same Species	21309	0.999932	0.702229
CPE	CS	2	EL	8	indirect	-133	building	234098wA10_CPE0002648_assembly_filtered.fasta	Klebsiella pneumoniae	234098wC8_CPE0002633_assembly_filtered.fasta	Klebsiella pneumoniae	Same Species	21321	0.999922	0.671547
CPE	CS	2	EL	9	indirect	-96	building	234098wF6_CPE0002620_assembly_filtered.fasta	Klebsiella pneumoniae	234098wF7_CPE0002628_assembly_filtered.fasta	Klebsiella pneumoniae	Same Species	21309	0.999951	0.702703
CPE	CS	2	EL	9	indirect	-96	building	234098wF6_CPE0002620_assembly_filtered.fasta	Klebsiella pneumoniae	234098wC8_CPE0002633_assembly_filtered.fasta	Klebsiella pneumoniae	Same Species	21321	0.9999	0.67333
CPE	CS	2	EL	9	indirect	-96	building	234098wH6_CPE0002622_assembly_filtered_reseq.fasta	Klebsiella pneumoniae	234098wF7_CPE0002628_assembly_filtered.fasta	Klebsiella pneumoniae	Same Species	21278		0.703651
CPE	CS	2	EL	9	indirect	-96	building	234098wH6_CPE0002622_assembly_filtered_reseq.fasta	Klebsiella pneumoniae	234098wC8_CPE0002633_assembly_filtered.fasta	Klebsiella pneumoniae	Same Species	21290		0.672363
CPE	CS	2	EL	9	indirect	-96	building	234098wA10_CPE0002648_assembly_filtered.fasta	Klebsiella pneumoniae	234098wF7_CPE0002628_assembly_filtered.fasta	Klebsiella pneumoniae	Same Species	21309	0.999932	0.702229
CPE	CS	2	EL	9	indirect	-96	building	234098wA10_CPE0002648_assembly_filtered.fasta	Klebsiella pneumoniae	234098wC8_CPE0002633_assembly_filtered.fasta	Klebsiella pneumoniae	Same Species	21321	0.999922	0.671547
CPE	CS	2	EL	10	indirect	-88	hospital	234098wF6_CPE0002620_assembly_filtered.fasta	Klebsiella pneumoniae	234098wF7_CPE0002628_assembly_filtered.fasta	Klebsiella pneumoniae	Same Species	21309	0.999951	0.702703
CPE	CS	2	EL	10	indirect	-88	hospital	234098wF6_CPE0002620_assembly_filtered.fasta	Klebsiella pneumoniae	234098wC8_CPE0002633_assembly_filtered.fasta	Klebsiella pneumoniae	Same Species	21321	0.9999	0.67333
CPE	CS	2	EL	10	indirect	-88	hospital	234098wH6_CPE0002622_assembly_filtered_reseq.fasta	Klebsiella pneumoniae	234098wF7_CPE0002628_assembly_filtered.fasta	Klebsiella pneumoniae	Same Species	21278		0.703651
CPE	CS	2	EL	10	indirect	-88	hospital	234098wH6_CPE0002622_assembly_filtered_reseq.fasta	Klebsiella pneumoniae	234098wC8_CPE0002633_assembly_filtered.fasta	Klebsiella pneumoniae	Same Species	21290		0.672363
CPE	CS	2	EL	10	indirect	-88	hospital	234098wA10_CPE0002648_assembly_filtered.fasta	Klebsiella pneumoniae	234098wF7_CPE0002628_assembly_filtered.fasta	Klebsiella pneumoniae	Same Species	21309	0.999932	0.702229
CPE	CS	2	EL	10	indirect	-88	hospital	234098wA10_CPE0002648_assembly_filtered.fasta	Klebsiella pneumoniae	234098wC8_CPE0002633_assembly_filtered.fasta	Klebsiella pneumoniae	Same Species	21321	0.999922	0.671547
CPE	CS	2	EL	11	indirect	-63	building	234098wF6_CPE0002620_assembly_filtered.fasta	Klebsiella pneumoniae	234098wF7_CPE0002628_assembly_filtered.fasta	Klebsiella pneumoniae	Same Species	21309	0.999951	0.702703
CPE	CS	2	EL	11	indirect	-63	building	234098wF6_CPE0002620_assembly_filtered.fasta	Klebsiella pneumoniae	234098wC8_CPE0002633_assembly_filtered.fasta	Klebsiella pneumoniae	Same Species	21321	0.9999	0.67333
CPE	CS	2	EL	11	indirect	-63	building	234098wH6_CPE0002622_assembly_filtered_reseq.fasta	Klebsiella pneumoniae	234098wF7_CPE0002628_assembly_filtered.fasta	Klebsiella pneumoniae	Same Species	21278		0.703651
CPE	CS	2	EL	11	indirect	-63	building	234098wH6_CPE0002622_assembly_filtered_reseq.fasta	Klebsiella pneumoniae	234098wC8_CPE0002633_assembly_filtered.fasta	Klebsiella pneumoniae	Same Species	21290		0.672363
CPE	CS	2	EL	11	indirect	-63	building	234098wA10_CPE0002648_assembly_filtered.fasta	Klebsiella pneumoniae	234098wF7_CPE0002628_assembly_filtered.fasta	Klebsiella pneumoniae	Same Species	21309	0.999932	0.702229
CPE	CS	2	EL	11	indirect	-63	building	234098wA10_CPE0002648_assembly_filtered.fasta	Klebsiella pneumoniae	234098wC8_CPE0002633_assembly_filtered.fasta	Klebsiella pneumoniae	Same Species	21321	0.999922	0.671547
CPE	CS	2	EL	12	direct	17	building	234098wF6_CPE0002620_assembly_filtered.fasta	Klebsiella pneumoniae	234098wF7_CPE0002628_assembly_filtered.fasta	Klebsiella pneumoniae	Same Species	21309	0.999951	0.702703
CPE	CS	2	EL	12	direct	17	building	234098wF6_CPE0002620_assembly_filtered.fasta	Klebsiella pneumoniae	234098wC8_CPE0002633_assembly_filtered.fasta	Klebsiella pneumoniae	Same Species	21321	0.9999	0.67333
CPE	CS	2	EL	12	direct	17	building	234098wH6_CPE0002622_assembly_filtered_reseq.fasta	Klebsiella pneumoniae	234098wF7_CPE0002628_assembly_filtered.fasta	Klebsiella pneumoniae	Same Species	21278		0.703651
CPE	CS	2	EL	12	direct	17	building	234098wH6_CPE0002622_assembly_filtered_reseq.fasta	Klebsiella pneumoniae	234098wC8_CPE0002633_assembly_filtered.fasta	Klebsiella pneumoniae	Same Species	21290		0.672363
CPE	CS	2	EL	12	direct	17	building	234098wA10_CPE0002648_assembly_filtered.fasta	Klebsiella pneumoniae	234098wF7_CPE0002628_assembly_filtered.fasta	Klebsiella pneumoniae	Same Species	21309	0.999932	0.702229
CPE	CS	2	EL	12	direct	17	building	234098wA10_CPE0002648_assembly_filtered.fasta	Klebsiella pneumoniae	234098wC8_CPE0002633_assembly_filtered.fasta	Klebsiella pneumoniae	Same Species	21321	0.999922	0.671547
CPE	CS	2	EL	13	indirect	-59	hospital	234098wF6_CPE0002620_assembly_filtered.fasta	Klebsiella pneumoniae	234098wF7_CPE0002628_assembly_filtered.fasta	Klebsiella pneumoniae	Same Species	21309	0.999951	0.702703
CPE	CS	2	EL	13	indirect	-59	hospital	234098wF6_CPE0002620_assembly_filtered.fasta	Klebsiella pneumoniae	234098wC8_CPE0002633_assembly_filtered.fasta	Klebsiella pneumoniae	Same Species	21321	0.9999	0.67333
CPE	CS	2	EL	13	indirect	-59	hospital	234098wH6_CPE0002622_assembly_filtered_reseq.fasta	Klebsiella pneumoniae	234098wF7_CPE0002628_assembly_filtered.fasta	Klebsiella pneumoniae	Same Species	21278		0.703651
CPE	CS	2	EL	13	indirect	-59	hospital	234098wH6_CPE0002622_assembly_filtered_reseq.fasta	Klebsiella pneumoniae	234098wC8_CPE0002633_assembly_filtered.fasta	Klebsiella pneumoniae	Same Species	21290		0.672363
CPE	CS	2	EL	13	indirect	-59	hospital	234098wA10_CPE0002648_assembly_filtered.fasta	Klebsiella pneumoniae	234098wF7_CPE0002628_assembly_filtered.fasta	Klebsiella pneumoniae	Same Species	21309	0.999932	0.702229
CPE	CS	2	EL	13	indirect	-59	hospital	234098wA10_CPE0002648_assembly_filtered.fasta	Klebsiella pneumoniae	234098wC8_CPE0002633_assembly_filtered.fasta	Klebsiella pneumoniae	Same Species	21321	0.999922	0.671547
CPE	CS	2	EL	14	indirect	-60	building	234098wF6_CPE0002620_assembly_filtered.fasta	Klebsiella pneumoniae	234098wF7_CPE0002628_assembly_filtered.fasta	Klebsiella pneumoniae	Same Species	21309	0.999951	0.702703
CPE	CS	2	EL	14	indirect	-60	building	234098wF6_CPE0002620_assembly_filtered.fasta	Klebsiella pneumoniae	234098wC8_CPE0002633_assembly_filtered.fasta	Klebsiella pneumoniae	Same Species	21321	0.9999	0.67333
CPE	CS	2	EL	14	indirect	-60	building	234098wH6_CPE0002622_assembly_filtered_reseq.fasta	Klebsiella pneumoniae	234098wF7_CPE0002628_assembly_filtered.fasta	Klebsiella pneumoniae	Same Species	21278		0.703651
CPE	CS	2	EL	14	indirect	-60	building	234098wH6_CPE0002622_assembly_filtered_reseq.fasta	Klebsiella pneumoniae	234098wC8_CPE0002633_assembly_filtered.fasta	Klebsiella pneumoniae	Same Species	21290		0.672363
CPE	CS	2	EL	14	indirect	-60	building	234098wA10_CPE0002648_assembly_filtered.fasta	Klebsiella pneumoniae	234098wF7_CPE0002628_assembly_filtered.fasta	Klebsiella pneumoniae	Same Species	21309	0.999932	0.702229
CPE	CS	2	EL	14	indirect	-60	building	234098wA10_CPE0002648_assembly_filtered.fasta	Klebsiella pneumoniae	234098wC8_CPE0002633_assembly_filtered.fasta	Klebsiella pneumoniae	Same Species	21321	0.999922	0.671547
CPE	CS	2	EL	15	indirect	-102	building	234098wF6_CPE0002620_assembly_filtered.fasta	Klebsiella pneumoniae	234098wF7_CPE0002628_assembly_filtered.fasta	Klebsiella pneumoniae	Same Species	21309	0.999951	0.702703
CPE	CS	2	EL	15	indirect	-102	building	234098wF6_CPE0002620_assembly_filtered.fasta	Klebsiella pneumoniae	234098wC8_CPE0002633_assembly_filtered.fasta	Klebsiella pneumoniae	Same Species	21321	0.9999	0.67333
CPE	CS	2	EL	15	indirect	-102	building	234098wH6_CPE0002622_assembly_filtered_reseq.fasta	Klebsiella pneumoniae	234098wF7_CPE0002628_assembly_filtered.fasta	Klebsiella pneumoniae	Same Species	21278		0.703651
CPE	CS	2	EL	15	indirect	-102	building	234098wH6_CPE0002622_assembly_filtered_reseq.fasta	Klebsiella pneumoniae	234098wC8_CPE0002633_assembly_filtered.fasta	Klebsiella pneumoniae	Same Species	21290		0.672363
CPE	CS	2	EL	15	indirect	-102	building	234098wA10_CPE0002648_assembly_filtered.fasta	Klebsiella pneumoniae	234098wF7_CPE0002628_assembly_filtered.fasta	Klebsiella pneumoniae	Same Species	21309	0.999932	0.702229
CPE	CS	2	EL	15	indirect	-102	building	234098wA10_CPE0002648_assembly_filtered.fasta	Klebsiella pneumoniae	234098wC8_CPE0002633_assembly_filtered.fasta	Klebsiella pneumoniae	Same Species	21321	0.999922	0.671547
CPE	CS	2	EL	16	indirect	-110	building	234098wF6_CPE0002620_assembly_filtered.fasta	Klebsiella pneumoniae	234098wF7_CPE0002628_assembly_filtered.fasta	Klebsiella pneumoniae	Same Species	21309	0.999951	0.702703
CPE	CS	2	EL	16	indirect	-110	building	234098wF6_CPE0002620_assembly_filtered.fasta	Klebsiella pneumoniae	234098wC8_CPE0002633_assembly_filtered.fasta	Klebsiella pneumoniae	Same Species	21321	0.9999	0.67333
CPE	CS	2	EL	16	indirect	-110	building	234098wH6_CPE0002622_assembly_filtered_reseq.fasta	Klebsiella pneumoniae	234098wF7_CPE0002628_assembly_filtered.fasta	Klebsiella pneumoniae	Same Species	21278		0.703651
CPE	CS	2	EL	16	indirect	-110	building	234098wH6_CPE0002622_assembly_filtered_reseq.fasta	Klebsiella pneumoniae	234098wC8_CPE0002633_assembly_filtered.fasta	Klebsiella pneumoniae	Same Species	21290		0.672363
CPE	CS	2	EL	16	indirect	-110	building	234098wA10_CPE0002648_assembly_filtered.fasta	Klebsiella pneumoniae	234098wF7_CPE0002628_assembly_filtered.fasta	Klebsiella pneumoniae	Same Species	21309	0.999932	0.702229
CPE	CS	2	EL	16	indirect	-110	building	234098wA10_CPE0002648_assembly_filtered.fasta	Klebsiella pneumoniae	234098wC8_CPE0002633_assembly_filtered.fasta	Klebsiella pneumoniae	Same Species	21321	0.999922	0.671547
CPE	CS	2	EL	17	indirect	-118	building	234098wF6_CPE0002620_assembly_filtered.fasta	Klebsiella pneumoniae	234098wF7_CPE0002628_assembly_filtered.fasta	Klebsiella pneumoniae	Same Species	21309	0.999951	0.702703
CPE	CS	2	EL	17	indirect	-118	building	234098wF6_CPE0002620_assembly_filtered.fasta	Klebsiella pneumoniae	234098wC8_CPE0002633_assembly_filtered.fasta	Klebsiella pneumoniae	Same Species	21321	0.9999	0.67333
CPE	CS	2	EL	17	indirect	-118	building	234098wH6_CPE0002622_assembly_filtered_reseq.fasta	Klebsiella pneumoniae	234098wF7_CPE0002628_assembly_filtered.fasta	Klebsiella pneumoniae	Same Species	21278		0.703651
CPE	CS	2	EL	17	indirect	-118	building	234098wH6_CPE0002622_assembly_filtered_reseq.fasta	Klebsiella pneumoniae	234098wC8_CPE0002633_assembly_filtered.fasta	Klebsiella pneumoniae	Same Species	21290		0.672363
CPE	CS	2	EL	17	indirect	-118	building	234098wA10_CPE0002648_assembly_filtered.fasta	Klebsiella pneumoniae	234098wF7_CPE0002628_assembly_filtered.fasta	Klebsiella pneumoniae	Same Species	21309	0.999932	0.702229
CPE	CS	2	EL	17	indirect	-118	building	234098wA10_CPE0002648_assembly_filtered.fasta	Klebsiella pneumoniae	234098wC8_CPE0002633_assembly_filtered.fasta	Klebsiella pneumoniae	Same Species	21321	0.999922	0.671547
CPE	CS	2	EL	18	indirect	-139	building	234098wF6_CPE0002620_assembly_filtered.fasta	Klebsiella pneumoniae	234098wF7_CPE0002628_assembly_filtered.fasta	Klebsiella pneumoniae	Same Species	21309	0.999951	0.702703
CPE	CS	2	EL	18	indirect	-139	building	234098wF6_CPE0002620_assembly_filtered.fasta	Klebsiella pneumoniae	234098wC8_CPE0002633_assembly_filtered.fasta	Klebsiella pneumoniae	Same Species	21321	0.9999	0.67333
CPE	CS	2	EL	18	indirect	-139	building	234098wH6_CPE0002622_assembly_filtered_reseq.fasta	Klebsiella pneumoniae	234098wF7_CPE0002628_assembly_filtered.fasta	Klebsiella pneumoniae	Same Species	21278		0.703651
CPE	CS	2	EL	18	indirect	-139	building	234098wH6_CPE0002622_assembly_filtered_reseq.fasta	Klebsiella pneumoniae	234098wC8_CPE0002633_assembly_filtered.fasta	Klebsiella pneumoniae	Same Species	21290		0.672363
CPE	CS	2	EL	18	indirect	-139	building	234098wA10_CPE0002648_assembly_filtered.fasta	Klebsiella pneumoniae	234098wF7_CPE0002628_assembly_filtered.fasta	Klebsiella pneumoniae	Same Species	21309	0.999932	0.702229
CPE	CS	2	EL	18	indirect	-139	building	234098wA10_CPE0002648_assembly_filtered.fasta	Klebsiella pneumoniae	234098wC8_CPE0002633_assembly_filtered.fasta	Klebsiella pneumoniae	Same Species	21321	0.999922	0.671547
CPE	CS	2	EL	19	indirect	-155	building	234098wF6_CPE0002620_assembly_filtered.fasta	Klebsiella pneumoniae	234098wF7_CPE0002628_assembly_filtered.fasta	Klebsiella pneumoniae	Same Species	21309	0.999951	0.702703
CPE	CS	2	EL	19	indirect	-155	building	234098wF6_CPE0002620_assembly_filtered.fasta	Klebsiella pneumoniae	234098wC8_CPE0002633_assembly_filtered.fasta	Klebsiella pneumoniae	Same Species	21321	0.9999	0.67333
CPE	CS	2	EL	19	indirect	-155	building	234098wH6_CPE0002622_assembly_filtered_reseq.fasta	Klebsiella pneumoniae	234098wF7_CPE0002628_assembly_filtered.fasta	Klebsiella pneumoniae	Same Species	21278		0.703651
CPE	CS	2	EL	19	indirect	-155	building	234098wH6_CPE0002622_assembly_filtered_reseq.fasta	Klebsiella pneumoniae	234098wC8_CPE0002633_assembly_filtered.fasta	Klebsiella pneumoniae	Same Species	21290		0.672363
CPE	CS	2	EL	19	indirect	-155	building	234098wA10_CPE0002648_assembly_filtered.fasta	Klebsiella pneumoniae	234098wF7_CPE0002628_assembly_filtered.fasta	Klebsiella pneumoniae	Same Species	21309	0.999932	0.702229
CPE	CS	2	EL	19	indirect	-155	building	234098wA10_CPE0002648_assembly_filtered.fasta	Klebsiella pneumoniae	234098wC8_CPE0002633_assembly_filtered.fasta	Klebsiella pneumoniae	Same Species	21321	0.999922	0.671547
CPE	CS	2	EL	20	indirect	-160	building	234098wF6_CPE0002620_assembly_filtered.fasta	Klebsiella pneumoniae	234098wF7_CPE0002628_assembly_filtered.fasta	Klebsiella pneumoniae	Same Species	21309	0.999951	0.702703
CPE	CS	2	EL	20	indirect	-160	building	234098wF6_CPE0002620_assembly_filtered.fasta	Klebsiella pneumoniae	234098wC8_CPE0002633_assembly_filtered.fasta	Klebsiella pneumoniae	Same Species	21321	0.9999	0.67333
CPE	CS	2	EL	20	indirect	-160	building	234098wH6_CPE0002622_assembly_filtered_reseq.fasta	Klebsiella pneumoniae	234098wF7_CPE0002628_assembly_filtered.fasta	Klebsiella pneumoniae	Same Species	21278		0.703651
CPE	CS	2	EL	20	indirect	-160	building	234098wH6_CPE0002622_assembly_filtered_reseq.fasta	Klebsiella pneumoniae	234098wC8_CPE0002633_assembly_filtered.fasta	Klebsiella pneumoniae	Same Species	21290		0.672363
CPE	CS	2	EL	20	indirect	-160	building	234098wA10_CPE0002648_assembly_filtered.fasta	Klebsiella pneumoniae	234098wF7_CPE0002628_assembly_filtered.fasta	Klebsiella pneumoniae	Same Species	21309	0.999932	0.702229
CPE	CS	2	EL	20	indirect	-160	building	234098wA10_CPE0002648_assembly_filtered.fasta	Klebsiella pneumoniae	234098wC8_CPE0002633_assembly_filtered.fasta	Klebsiella pneumoniae	Same Species	21321	0.999922	0.671547
CPE	CS	2	EL	21	indirect	-163	building	234098wF6_CPE0002620_assembly_filtered.fasta	Klebsiella pneumoniae	234098wF7_CPE0002628_assembly_filtered.fasta	Klebsiella pneumoniae	Same Species	21309	0.999951	0.702703
CPE	CS	2	EL	21	indirect	-163	building	234098wF6_CPE0002620_assembly_filtered.fasta	Klebsiella pneumoniae	234098wC8_CPE0002633_assembly_filtered.fasta	Klebsiella pneumoniae	Same Species	21321	0.9999	0.67333
CPE	CS	2	EL	21	indirect	-163	building	234098wH6_CPE0002622_assembly_filtered_reseq.fasta	Klebsiella pneumoniae	234098wF7_CPE0002628_assembly_filtered.fasta	Klebsiella pneumoniae	Same Species	21278		0.703651
CPE	CS	2	EL	21	indirect	-163	building	234098wH6_CPE0002622_assembly_filtered_reseq.fasta	Klebsiella pneumoniae	234098wC8_CPE0002633_assembly_filtered.fasta	Klebsiella pneumoniae	Same Species	21290		0.672363
CPE	CS	2	EL	21	indirect	-163	building	234098wA10_CPE0002648_assembly_filtered.fasta	Klebsiella pneumoniae	234098wF7_CPE0002628_assembly_filtered.fasta	Klebsiella pneumoniae	Same Species	21309	0.999932	0.702229
CPE	CS	2	EL	21	indirect	-163	building	234098wA10_CPE0002648_assembly_filtered.fasta	Klebsiella pneumoniae	234098wC8_CPE0002633_assembly_filtered.fasta	Klebsiella pneumoniae	Same Species	21321	0.999922	0.671547
CPE	CS	2	EL	22	indirect	-164	building	234098wF6_CPE0002620_assembly_filtered.fasta	Klebsiella pneumoniae	234098wF7_CPE0002628_assembly_filtered.fasta	Klebsiella pneumoniae	Same Species	21309	0.999951	0.702703
CPE	CS	2	EL	22	indirect	-164	building	234098wF6_CPE0002620_assembly_filtered.fasta	Klebsiella pneumoniae	234098wC8_CPE0002633_assembly_filtered.fasta	Klebsiella pneumoniae	Same Species	21321	0.9999	0.67333
CPE	CS	2	EL	22	indirect	-164	building	234098wH6_CPE0002622_assembly_filtered_reseq.fasta	Klebsiella pneumoniae	234098wF7_CPE0002628_assembly_filtered.fasta	Klebsiella pneumoniae	Same Species	21278		0.703651
CPE	CS	2	EL	22	indirect	-164	building	234098wH6_CPE0002622_assembly_filtered_reseq.fasta	Klebsiella pneumoniae	234098wC8_CPE0002633_assembly_filtered.fasta	Klebsiella pneumoniae	Same Species	21290		0.672363
CPE	CS	2	EL	22	indirect	-164	building	234098wA10_CPE0002648_assembly_filtered.fasta	Klebsiella pneumoniae	234098wF7_CPE0002628_assembly_filtered.fasta	Klebsiella pneumoniae	Same Species	21309	0.999932	0.702229
CPE	CS	2	EL	22	indirect	-164	building	234098wA10_CPE0002648_assembly_filtered.fasta	Klebsiella pneumoniae	234098wC8_CPE0002633_assembly_filtered.fasta	Klebsiella pneumoniae	Same Species	21321	0.999922	0.671547
CPE	CS	2	EL	25	indirect	-180	building	234098wF6_CPE0002620_assembly_filtered.fasta	Klebsiella pneumoniae	234098wF7_CPE0002628_assembly_filtered.fasta	Klebsiella pneumoniae	Same Species	21309	0.999951	0.702703
CPE	CS	2	EL	25	indirect	-180	building	234098wF6_CPE0002620_assembly_filtered.fasta	Klebsiella pneumoniae	234098wC8_CPE0002633_assembly_filtered.fasta	Klebsiella pneumoniae	Same Species	21321	0.9999	0.67333
CPE	CS	2	EL	25	indirect	-180	building	234098wH6_CPE0002622_assembly_filtered_reseq.fasta	Klebsiella pneumoniae	234098wF7_CPE0002628_assembly_filtered.fasta	Klebsiella pneumoniae	Same Species	21278		0.703651
CPE	CS	2	EL	25	indirect	-180	building	234098wH6_CPE0002622_assembly_filtered_reseq.fasta	Klebsiella pneumoniae	234098wC8_CPE0002633_assembly_filtered.fasta	Klebsiella pneumoniae	Same Species	21290		0.672363
CPE	CS	2	EL	25	indirect	-180	building	234098wA10_CPE0002648_assembly_filtered.fasta	Klebsiella pneumoniae	234098wF7_CPE0002628_assembly_filtered.fasta	Klebsiella pneumoniae	Same Species	21309	0.999932	0.702229
CPE	CS	2	EL	25	indirect	-180	building	234098wA10_CPE0002648_assembly_filtered.fasta	Klebsiella pneumoniae	234098wC8_CPE0002633_assembly_filtered.fasta	Klebsiella pneumoniae	Same Species	21321	0.999922	0.671547
CPE	CS	2	EL	27	indirect	-198	building	234098wF6_CPE0002620_assembly_filtered.fasta	Klebsiella pneumoniae	234098wF7_CPE0002628_assembly_filtered.fasta	Klebsiella pneumoniae	Same Species	21309	0.999951	0.702703
CPE	CS	2	EL	27	indirect	-198	building	234098wF6_CPE0002620_assembly_filtered.fasta	Klebsiella pneumoniae	234098wC8_CPE0002633_assembly_filtered.fasta	Klebsiella pneumoniae	Same Species	21321	0.9999	0.67333
CPE	CS	2	EL	27	indirect	-198	building	234098wH6_CPE0002622_assembly_filtered_reseq.fasta	Klebsiella pneumoniae	234098wF7_CPE0002628_assembly_filtered.fasta	Klebsiella pneumoniae	Same Species	21278		0.703651
CPE	CS	2	EL	27	indirect	-198	building	234098wH6_CPE0002622_assembly_filtered_reseq.fasta	Klebsiella pneumoniae	234098wC8_CPE0002633_assembly_filtered.fasta	Klebsiella pneumoniae	Same Species	21290		0.672363
CPE	CS	2	EL	27	indirect	-198	building	234098wA10_CPE0002648_assembly_filtered.fasta	Klebsiella pneumoniae	234098wF7_CPE0002628_assembly_filtered.fasta	Klebsiella pneumoniae	Same Species	21309	0.999932	0.702229
CPE	CS	2	EL	27	indirect	-198	building	234098wA10_CPE0002648_assembly_filtered.fasta	Klebsiella pneumoniae	234098wC8_CPE0002633_assembly_filtered.fasta	Klebsiella pneumoniae	Same Species	21321	0.999922	0.671547
CPE	CS	2	EL	28	indirect	-234	building	234098wF6_CPE0002620_assembly_filtered.fasta	Klebsiella pneumoniae	234098wF7_CPE0002628_assembly_filtered.fasta	Klebsiella pneumoniae	Same Species	21309	0.999951	0.702703
CPE	CS	2	EL	28	indirect	-234	building	234098wF6_CPE0002620_assembly_filtered.fasta	Klebsiella pneumoniae	234098wC8_CPE0002633_assembly_filtered.fasta	Klebsiella pneumoniae	Same Species	21321	0.9999	0.67333
CPE	CS	2	EL	28	indirect	-234	building	234098wH6_CPE0002622_assembly_filtered_reseq.fasta	Klebsiella pneumoniae	234098wF7_CPE0002628_assembly_filtered.fasta	Klebsiella pneumoniae	Same Species	21278		0.703651
CPE	CS	2	EL	28	indirect	-234	building	234098wH6_CPE0002622_assembly_filtered_reseq.fasta	Klebsiella pneumoniae	234098wC8_CPE0002633_assembly_filtered.fasta	Klebsiella pneumoniae	Same Species	21290		0.672363
CPE	CS	2	EL	28	indirect	-234	building	234098wA10_CPE0002648_assembly_filtered.fasta	Klebsiella pneumoniae	234098wF7_CPE0002628_assembly_filtered.fasta	Klebsiella pneumoniae	Same Species	21309	0.999932	0.702229
CPE	CS	2	EL	28	indirect	-234	building	234098wA10_CPE0002648_assembly_filtered.fasta	Klebsiella pneumoniae	234098wC8_CPE0002633_assembly_filtered.fasta	Klebsiella pneumoniae	Same Species	21321	0.999922	0.671547
CPE	CS	2	EL	29	indirect	-274	building	234098wF6_CPE0002620_assembly_filtered.fasta	Klebsiella pneumoniae	234098wF7_CPE0002628_assembly_filtered.fasta	Klebsiella pneumoniae	Same Species	21309	0.999951	0.702703
CPE	CS	2	EL	29	indirect	-274	building	234098wF6_CPE0002620_assembly_filtered.fasta	Klebsiella pneumoniae	234098wC8_CPE0002633_assembly_filtered.fasta	Klebsiella pneumoniae	Same Species	21321	0.9999	0.67333
CPE	CS	2	EL	29	indirect	-274	building	234098wH6_CPE0002622_assembly_filtered_reseq.fasta	Klebsiella pneumoniae	234098wF7_CPE0002628_assembly_filtered.fasta	Klebsiella pneumoniae	Same Species	21278		0.703651
CPE	CS	2	EL	29	indirect	-274	building	234098wH6_CPE0002622_assembly_filtered_reseq.fasta	Klebsiella pneumoniae	234098wC8_CPE0002633_assembly_filtered.fasta	Klebsiella pneumoniae	Same Species	21290		0.672363
CPE	CS	2	EL	29	indirect	-274	building	234098wA10_CPE0002648_assembly_filtered.fasta	Klebsiella pneumoniae	234098wF7_CPE0002628_assembly_filtered.fasta	Klebsiella pneumoniae	Same Species	21309	0.999932	0.702229
CPE	CS	2	EL	29	indirect	-274	building	234098wA10_CPE0002648_assembly_filtered.fasta	Klebsiella pneumoniae	234098wC8_CPE0002633_assembly_filtered.fasta	Klebsiella pneumoniae	Same Species	21321	0.999922	0.671547
CPE	CS	2	EL	30	indirect	-275	building	234098wF6_CPE0002620_assembly_filtered.fasta	Klebsiella pneumoniae	234098wF7_CPE0002628_assembly_filtered.fasta	Klebsiella pneumoniae	Same Species	21309	0.999951	0.702703
CPE	CS	2	EL	30	indirect	-275	building	234098wF6_CPE0002620_assembly_filtered.fasta	Klebsiella pneumoniae	234098wC8_CPE0002633_assembly_filtered.fasta	Klebsiella pneumoniae	Same Species	21321	0.9999	0.67333
CPE	CS	2	EL	30	indirect	-275	building	234098wH6_CPE0002622_assembly_filtered_reseq.fasta	Klebsiella pneumoniae	234098wF7_CPE0002628_assembly_filtered.fasta	Klebsiella pneumoniae	Same Species	21278		0.703651
CPE	CS	2	EL	30	indirect	-275	building	234098wH6_CPE0002622_assembly_filtered_reseq.fasta	Klebsiella pneumoniae	234098wC8_CPE0002633_assembly_filtered.fasta	Klebsiella pneumoniae	Same Species	21290		0.672363
CPE	CS	2	EL	30	indirect	-275	building	234098wA10_CPE0002648_assembly_filtered.fasta	Klebsiella pneumoniae	234098wF7_CPE0002628_assembly_filtered.fasta	Klebsiella pneumoniae	Same Species	21309	0.999932	0.702229
CPE	CS	2	EL	30	indirect	-275	building	234098wA10_CPE0002648_assembly_filtered.fasta	Klebsiella pneumoniae	234098wC8_CPE0002633_assembly_filtered.fasta	Klebsiella pneumoniae	Same Species	21321	0.999922	0.671547
CPE	CS	2	EL	31	indirect	-278	building	234098wF6_CPE0002620_assembly_filtered.fasta	Klebsiella pneumoniae	234098wF7_CPE0002628_assembly_filtered.fasta	Klebsiella pneumoniae	Same Species	21309	0.999951	0.702703
CPE	CS	2	EL	31	indirect	-278	building	234098wF6_CPE0002620_assembly_filtered.fasta	Klebsiella pneumoniae	234098wC8_CPE0002633_assembly_filtered.fasta	Klebsiella pneumoniae	Same Species	21321	0.9999	0.67333
CPE	CS	2	EL	31	indirect	-278	building	234098wH6_CPE0002622_assembly_filtered_reseq.fasta	Klebsiella pneumoniae	234098wF7_CPE0002628_assembly_filtered.fasta	Klebsiella pneumoniae	Same Species	21278		0.703651
CPE	CS	2	EL	31	indirect	-278	building	234098wH6_CPE0002622_assembly_filtered_reseq.fasta	Klebsiella pneumoniae	234098wC8_CPE0002633_assembly_filtered.fasta	Klebsiella pneumoniae	Same Species	21290		0.672363
CPE	CS	2	EL	31	indirect	-278	building	234098wA10_CPE0002648_assembly_filtered.fasta	Klebsiella pneumoniae	234098wF7_CPE0002628_assembly_filtered.fasta	Klebsiella pneumoniae	Same Species	21309	0.999932	0.702229
CPE	CS	2	EL	31	indirect	-278	building	234098wA10_CPE0002648_assembly_filtered.fasta	Klebsiella pneumoniae	234098wC8_CPE0002633_assembly_filtered.fasta	Klebsiella pneumoniae	Same Species	21321	0.999922	0.671547
CPE	CS	2	EL	32	indirect	-280	building	234098wF6_CPE0002620_assembly_filtered.fasta	Klebsiella pneumoniae	234098wF7_CPE0002628_assembly_filtered.fasta	Klebsiella pneumoniae	Same Species	21309	0.999951	0.702703
CPE	CS	2	EL	32	indirect	-280	building	234098wF6_CPE0002620_assembly_filtered.fasta	Klebsiella pneumoniae	234098wC8_CPE0002633_assembly_filtered.fasta	Klebsiella pneumoniae	Same Species	21321	0.9999	0.67333
CPE	CS	2	EL	32	indirect	-280	building	234098wH6_CPE0002622_assembly_filtered_reseq.fasta	Klebsiella pneumoniae	234098wF7_CPE0002628_assembly_filtered.fasta	Klebsiella pneumoniae	Same Species	21278		0.703651
CPE	CS	2	EL	32	indirect	-280	building	234098wH6_CPE0002622_assembly_filtered_reseq.fasta	Klebsiella pneumoniae	234098wC8_CPE0002633_assembly_filtered.fasta	Klebsiella pneumoniae	Same Species	21290		0.672363
CPE	CS	2	EL	32	indirect	-280	building	234098wA10_CPE0002648_assembly_filtered.fasta	Klebsiella pneumoniae	234098wF7_CPE0002628_assembly_filtered.fasta	Klebsiella pneumoniae	Same Species	21309	0.999932	0.702229
CPE	CS	2	EL	32	indirect	-280	building	234098wA10_CPE0002648_assembly_filtered.fasta	Klebsiella pneumoniae	234098wC8_CPE0002633_assembly_filtered.fasta	Klebsiella pneumoniae	Same Species	21321	0.999922	0.671547
CPE	CS	2	EL	33	indirect	-284	building	234098wF6_CPE0002620_assembly_filtered.fasta	Klebsiella pneumoniae	234098wF7_CPE0002628_assembly_filtered.fasta	Klebsiella pneumoniae	Same Species	21309	0.999951	0.702703
CPE	CS	2	EL	33	indirect	-284	building	234098wF6_CPE0002620_assembly_filtered.fasta	Klebsiella pneumoniae	234098wC8_CPE0002633_assembly_filtered.fasta	Klebsiella pneumoniae	Same Species	21321	0.9999	0.67333
CPE	CS	2	EL	33	indirect	-284	building	234098wH6_CPE0002622_assembly_filtered_reseq.fasta	Klebsiella pneumoniae	234098wF7_CPE0002628_assembly_filtered.fasta	Klebsiella pneumoniae	Same Species	21278		0.703651
CPE	CS	2	EL	33	indirect	-284	building	234098wH6_CPE0002622_assembly_filtered_reseq.fasta	Klebsiella pneumoniae	234098wC8_CPE0002633_assembly_filtered.fasta	Klebsiella pneumoniae	Same Species	21290		0.672363
CPE	CS	2	EL	33	indirect	-284	building	234098wA10_CPE0002648_assembly_filtered.fasta	Klebsiella pneumoniae	234098wF7_CPE0002628_assembly_filtered.fasta	Klebsiella pneumoniae	Same Species	21309	0.999932	0.702229
CPE	CS	2	EL	33	indirect	-284	building	234098wA10_CPE0002648_assembly_filtered.fasta	Klebsiella pneumoniae	234098wC8_CPE0002633_assembly_filtered.fasta	Klebsiella pneumoniae	Same Species	21321	0.999922	0.671547
CPE	CS	2	EL	34	indirect	-339	hospital	234098wF6_CPE0002620_assembly_filtered.fasta	Klebsiella pneumoniae	234098wF7_CPE0002628_assembly_filtered.fasta	Klebsiella pneumoniae	Same Species	21309	0.999951	0.702703
CPE	CS	2	EL	34	indirect	-339	hospital	234098wF6_CPE0002620_assembly_filtered.fasta	Klebsiella pneumoniae	234098wC8_CPE0002633_assembly_filtered.fasta	Klebsiella pneumoniae	Same Species	21321	0.9999	0.67333
CPE	CS	2	EL	34	indirect	-339	hospital	234098wH6_CPE0002622_assembly_filtered_reseq.fasta	Klebsiella pneumoniae	234098wF7_CPE0002628_assembly_filtered.fasta	Klebsiella pneumoniae	Same Species	21278		0.703651
CPE	CS	2	EL	34	indirect	-339	hospital	234098wH6_CPE0002622_assembly_filtered_reseq.fasta	Klebsiella pneumoniae	234098wC8_CPE0002633_assembly_filtered.fasta	Klebsiella pneumoniae	Same Species	21290		0.672363
CPE	CS	2	EL	34	indirect	-339	hospital	234098wA10_CPE0002648_assembly_filtered.fasta	Klebsiella pneumoniae	234098wF7_CPE0002628_assembly_filtered.fasta	Klebsiella pneumoniae	Same Species	21309	0.999932	0.702229
CPE	CS	2	EL	34	indirect	-339	hospital	234098wA10_CPE0002648_assembly_filtered.fasta	Klebsiella pneumoniae	234098wC8_CPE0002633_assembly_filtered.fasta	Klebsiella pneumoniae	Same Species	21321	0.999922	0.671547
CPE	CS	2	EL	35	indirect	-341	building	234098wF6_CPE0002620_assembly_filtered.fasta	Klebsiella pneumoniae	234098wF7_CPE0002628_assembly_filtered.fasta	Klebsiella pneumoniae	Same Species	21309	0.999951	0.702703
CPE	CS	2	EL	35	indirect	-341	building	234098wF6_CPE0002620_assembly_filtered.fasta	Klebsiella pneumoniae	234098wC8_CPE0002633_assembly_filtered.fasta	Klebsiella pneumoniae	Same Species	21321	0.9999	0.67333
CPE	CS	2	EL	35	indirect	-341	building	234098wH6_CPE0002622_assembly_filtered_reseq.fasta	Klebsiella pneumoniae	234098wF7_CPE0002628_assembly_filtered.fasta	Klebsiella pneumoniae	Same Species	21278		0.703651
CPE	CS	2	EL	35	indirect	-341	building	234098wH6_CPE0002622_assembly_filtered_reseq.fasta	Klebsiella pneumoniae	234098wC8_CPE0002633_assembly_filtered.fasta	Klebsiella pneumoniae	Same Species	21290		0.672363
CPE	CS	2	EL	35	indirect	-341	building	234098wA10_CPE0002648_assembly_filtered.fasta	Klebsiella pneumoniae	234098wF7_CPE0002628_assembly_filtered.fasta	Klebsiella pneumoniae	Same Species	21309	0.999932	0.702229
CPE	CS	2	EL	35	indirect	-341	building	234098wA10_CPE0002648_assembly_filtered.fasta	Klebsiella pneumoniae	234098wC8_CPE0002633_assembly_filtered.fasta	Klebsiella pneumoniae	Same Species	21321	0.999922	0.671547
CPE	CS	2	EM	3	direct	34	ward	234098wF6_CPE0002620_assembly_filtered.fasta	Klebsiella pneumoniae	234098wC5_CPE0002606_assembly_filtered.fasta	Klebsiella pneumoniae	Same Species	1	0.999792	0.115897	Klebsiella_pneumoniae_234098wF6_CPE0002620_assembly_plasmid_AB536	Klebsiella_pneumoniae_234098wC5_CPE0002606_assembly_plasmid_AB536	0
CPE	CS	2	EM	3	direct	34	ward	234098wF6_CPE0002620_assembly_filtered.fasta	Klebsiella pneumoniae	234098wC5_CPE0002606_assembly_filtered.fasta	Klebsiella pneumoniae	Same Species	1	0.999792	0.115897	Klebsiella_pneumoniae_234098wF6_CPE0002620_assembly_plasmid_AA117	Klebsiella_pneumoniae_234098wC5_CPE0002606_assembly_plasmid_AA117	0
CPE	CS	2	EM	3	direct	34	ward	234098wF6_CPE0002620_assembly_filtered.fasta	Klebsiella pneumoniae	234098wC5_CPE0002606_assembly_filtered.fasta	Klebsiella pneumoniae	Same Species	1	0.999792	0.115897	Klebsiella_pneumoniae_234098wF6_CPE0002620_assembly_plasmid_AB072	Klebsiella_pneumoniae_234098wC5_CPE0002606_assembly_plasmid_AB072	1
CPE	CS	2	EM	3	direct	34	ward	234098wH6_CPE0002622_assembly_filtered_reseq.fasta	Klebsiella pneumoniae	234098wC5_CPE0002606_assembly_filtered.fasta	Klebsiella pneumoniae	Same Species	11		0.115987
CPE	CS	2	EM	3	direct	34	ward	234098wA10_CPE0002648_assembly_filtered.fasta	Klebsiella pneumoniae	234098wC5_CPE0002606_assembly_filtered.fasta	Klebsiella pneumoniae	Same Species	1	0.999832	0.112157	Klebsiella_pneumoniae_234098wA10_CPE0002648_assembly_plasmid_AA274	Klebsiella_pneumoniae_234098wC5_CPE0002606_assembly_plasmid_AA274	0
CPE	CS	2	EM	3	direct	34	ward	234098wA10_CPE0002648_assembly_filtered.fasta	Klebsiella pneumoniae	234098wC5_CPE0002606_assembly_filtered.fasta	Klebsiella pneumoniae	Same Species	1	0.999832	0.112157	Klebsiella_pneumoniae_234098wA10_CPE0002648_assembly_plasmid_AA117	Klebsiella_pneumoniae_234098wC5_CPE0002606_assembly_plasmid_AA117	0
CPE	CS	2	EM	3	direct	34	ward	234098wA10_CPE0002648_assembly_filtered.fasta	Klebsiella pneumoniae	234098wC5_CPE0002606_assembly_filtered.fasta	Klebsiella pneumoniae	Same Species	1	0.999832	0.112157	Klebsiella_pneumoniae_234098wA10_CPE0002648_assembly_plasmid_AC313	Klebsiella_pneumoniae_234098wC5_CPE0002606_assembly_plasmid_AA038	1
CPE	CS	2	EM	4	indirect	-1	hospital	234098wF6_CPE0002620_assembly_filtered.fasta	Klebsiella pneumoniae	234098wC5_CPE0002606_assembly_filtered.fasta	Klebsiella pneumoniae	Same Species	1	0.999792	0.115897	Klebsiella_pneumoniae_234098wF6_CPE0002620_assembly_plasmid_AB536	Klebsiella_pneumoniae_234098wC5_CPE0002606_assembly_plasmid_AB536	0
CPE	CS	2	EM	4	indirect	-1	hospital	234098wF6_CPE0002620_assembly_filtered.fasta	Klebsiella pneumoniae	234098wC5_CPE0002606_assembly_filtered.fasta	Klebsiella pneumoniae	Same Species	1	0.999792	0.115897	Klebsiella_pneumoniae_234098wF6_CPE0002620_assembly_plasmid_AA117	Klebsiella_pneumoniae_234098wC5_CPE0002606_assembly_plasmid_AA117	0
CPE	CS	2	EM	4	indirect	-1	hospital	234098wF6_CPE0002620_assembly_filtered.fasta	Klebsiella pneumoniae	234098wC5_CPE0002606_assembly_filtered.fasta	Klebsiella pneumoniae	Same Species	1	0.999792	0.115897	Klebsiella_pneumoniae_234098wF6_CPE0002620_assembly_plasmid_AB072	Klebsiella_pneumoniae_234098wC5_CPE0002606_assembly_plasmid_AB072	1
CPE	CS	2	EM	4	indirect	-1	hospital	234098wH6_CPE0002622_assembly_filtered_reseq.fasta	Klebsiella pneumoniae	234098wC5_CPE0002606_assembly_filtered.fasta	Klebsiella pneumoniae	Same Species	11		0.115987
CPE	CS	2	EM	4	indirect	-1	hospital	234098wA10_CPE0002648_assembly_filtered.fasta	Klebsiella pneumoniae	234098wC5_CPE0002606_assembly_filtered.fasta	Klebsiella pneumoniae	Same Species	1	0.999832	0.112157	Klebsiella_pneumoniae_234098wA10_CPE0002648_assembly_plasmid_AA274	Klebsiella_pneumoniae_234098wC5_CPE0002606_assembly_plasmid_AA274	0
CPE	CS	2	EM	4	indirect	-1	hospital	234098wA10_CPE0002648_assembly_filtered.fasta	Klebsiella pneumoniae	234098wC5_CPE0002606_assembly_filtered.fasta	Klebsiella pneumoniae	Same Species	1	0.999832	0.112157	Klebsiella_pneumoniae_234098wA10_CPE0002648_assembly_plasmid_AA117	Klebsiella_pneumoniae_234098wC5_CPE0002606_assembly_plasmid_AA117	0
CPE	CS	2	EM	4	indirect	-1	hospital	234098wA10_CPE0002648_assembly_filtered.fasta	Klebsiella pneumoniae	234098wC5_CPE0002606_assembly_filtered.fasta	Klebsiella pneumoniae	Same Species	1	0.999832	0.112157	Klebsiella_pneumoniae_234098wA10_CPE0002648_assembly_plasmid_AC313	Klebsiella_pneumoniae_234098wC5_CPE0002606_assembly_plasmid_AA038	1
CPE	CS	2	EM	5	indirect	-6	building	234098wF6_CPE0002620_assembly_filtered.fasta	Klebsiella pneumoniae	234098wC5_CPE0002606_assembly_filtered.fasta	Klebsiella pneumoniae	Same Species	1	0.999792	0.115897	Klebsiella_pneumoniae_234098wF6_CPE0002620_assembly_plasmid_AB536	Klebsiella_pneumoniae_234098wC5_CPE0002606_assembly_plasmid_AB536	0
CPE	CS	2	EM	5	indirect	-6	building	234098wF6_CPE0002620_assembly_filtered.fasta	Klebsiella pneumoniae	234098wC5_CPE0002606_assembly_filtered.fasta	Klebsiella pneumoniae	Same Species	1	0.999792	0.115897	Klebsiella_pneumoniae_234098wF6_CPE0002620_assembly_plasmid_AA117	Klebsiella_pneumoniae_234098wC5_CPE0002606_assembly_plasmid_AA117	0
CPE	CS	2	EM	5	indirect	-6	building	234098wF6_CPE0002620_assembly_filtered.fasta	Klebsiella pneumoniae	234098wC5_CPE0002606_assembly_filtered.fasta	Klebsiella pneumoniae	Same Species	1	0.999792	0.115897	Klebsiella_pneumoniae_234098wF6_CPE0002620_assembly_plasmid_AB072	Klebsiella_pneumoniae_234098wC5_CPE0002606_assembly_plasmid_AB072	1
CPE	CS	2	EM	5	indirect	-6	building	234098wH6_CPE0002622_assembly_filtered_reseq.fasta	Klebsiella pneumoniae	234098wC5_CPE0002606_assembly_filtered.fasta	Klebsiella pneumoniae	Same Species	11		0.115987
CPE	CS	2	EM	5	indirect	-6	building	234098wA10_CPE0002648_assembly_filtered.fasta	Klebsiella pneumoniae	234098wC5_CPE0002606_assembly_filtered.fasta	Klebsiella pneumoniae	Same Species	1	0.999832	0.112157	Klebsiella_pneumoniae_234098wA10_CPE0002648_assembly_plasmid_AA274	Klebsiella_pneumoniae_234098wC5_CPE0002606_assembly_plasmid_AA274	0
CPE	CS	2	EM	5	indirect	-6	building	234098wA10_CPE0002648_assembly_filtered.fasta	Klebsiella pneumoniae	234098wC5_CPE0002606_assembly_filtered.fasta	Klebsiella pneumoniae	Same Species	1	0.999832	0.112157	Klebsiella_pneumoniae_234098wA10_CPE0002648_assembly_plasmid_AA117	Klebsiella_pneumoniae_234098wC5_CPE0002606_assembly_plasmid_AA117	0
CPE	CS	2	EM	5	indirect	-6	building	234098wA10_CPE0002648_assembly_filtered.fasta	Klebsiella pneumoniae	234098wC5_CPE0002606_assembly_filtered.fasta	Klebsiella pneumoniae	Same Species	1	0.999832	0.112157	Klebsiella_pneumoniae_234098wA10_CPE0002648_assembly_plasmid_AC313	Klebsiella_pneumoniae_234098wC5_CPE0002606_assembly_plasmid_AA038	1
CPE	CS	2	EN	1	indirect	-783	hospital	234098wF6_CPE0002620_assembly_filtered.fasta	Klebsiella pneumoniae	234099wB4_CPE0002700_assembly_filtered.fasta	Klebsiella pneumoniae	Same Species	21482	0.999903	0.831356
CPE	CS	2	EN	1	indirect	-783	hospital	234098wH6_CPE0002622_assembly_filtered_reseq.fasta	Klebsiella pneumoniae	234099wB4_CPE0002700_assembly_filtered.fasta	Klebsiella pneumoniae	Same Species	21477		0.831785
CPE	CS	2	EN	1	indirect	-783	hospital	234098wA10_CPE0002648_assembly_filtered.fasta	Klebsiella pneumoniae	234099wB4_CPE0002700_assembly_filtered.fasta	Klebsiella pneumoniae	Same Species	21482	0.999934	0.832045
CPE	CS	2	EN	2	indirect	-782	hospital	234098wF6_CPE0002620_assembly_filtered.fasta	Klebsiella pneumoniae	234099wB4_CPE0002700_assembly_filtered.fasta	Klebsiella pneumoniae	Same Species	21482	0.999903	0.831356
CPE	CS	2	EN	2	indirect	-782	hospital	234098wH6_CPE0002622_assembly_filtered_reseq.fasta	Klebsiella pneumoniae	234099wB4_CPE0002700_assembly_filtered.fasta	Klebsiella pneumoniae	Same Species	21477		0.831785
CPE	CS	2	EN	2	indirect	-782	hospital	234098wA10_CPE0002648_assembly_filtered.fasta	Klebsiella pneumoniae	234099wB4_CPE0002700_assembly_filtered.fasta	Klebsiella pneumoniae	Same Species	21482	0.999934	0.832045
CPE	CS	2	EN	3	indirect	-781	hospital	234098wF6_CPE0002620_assembly_filtered.fasta	Klebsiella pneumoniae	234099wB4_CPE0002700_assembly_filtered.fasta	Klebsiella pneumoniae	Same Species	21482	0.999903	0.831356
CPE	CS	2	EN	3	indirect	-781	hospital	234098wH6_CPE0002622_assembly_filtered_reseq.fasta	Klebsiella pneumoniae	234099wB4_CPE0002700_assembly_filtered.fasta	Klebsiella pneumoniae	Same Species	21477		0.831785
CPE	CS	2	EN	3	indirect	-781	hospital	234098wA10_CPE0002648_assembly_filtered.fasta	Klebsiella pneumoniae	234099wB4_CPE0002700_assembly_filtered.fasta	Klebsiella pneumoniae	Same Species	21482	0.999934	0.832045
CPE	CS	2	EN	12	indirect	-378	hospital	234098wF6_CPE0002620_assembly_filtered.fasta	Klebsiella pneumoniae	234099wB4_CPE0002700_assembly_filtered.fasta	Klebsiella pneumoniae	Same Species	21482	0.999903	0.831356
CPE	CS	2	EN	12	indirect	-378	hospital	234098wH6_CPE0002622_assembly_filtered_reseq.fasta	Klebsiella pneumoniae	234099wB4_CPE0002700_assembly_filtered.fasta	Klebsiella pneumoniae	Same Species	21477		0.831785
CPE	CS	2	EN	12	indirect	-378	hospital	234098wA10_CPE0002648_assembly_filtered.fasta	Klebsiella pneumoniae	234099wB4_CPE0002700_assembly_filtered.fasta	Klebsiella pneumoniae	Same Species	21482	0.999934	0.832045
CPE	CS	2	EN	13	indirect	-356	hospital	234098wF6_CPE0002620_assembly_filtered.fasta	Klebsiella pneumoniae	234099wB4_CPE0002700_assembly_filtered.fasta	Klebsiella pneumoniae	Same Species	21482	0.999903	0.831356
CPE	CS	2	EN	13	indirect	-356	hospital	234098wH6_CPE0002622_assembly_filtered_reseq.fasta	Klebsiella pneumoniae	234099wB4_CPE0002700_assembly_filtered.fasta	Klebsiella pneumoniae	Same Species	21477		0.831785
CPE	CS	2	EN	13	indirect	-356	hospital	234098wA10_CPE0002648_assembly_filtered.fasta	Klebsiella pneumoniae	234099wB4_CPE0002700_assembly_filtered.fasta	Klebsiella pneumoniae	Same Species	21482	0.999934	0.832045
CPE	CS	2	EN	14	indirect	-334	hospital	234098wF6_CPE0002620_assembly_filtered.fasta	Klebsiella pneumoniae	234099wB4_CPE0002700_assembly_filtered.fasta	Klebsiella pneumoniae	Same Species	21482	0.999903	0.831356
CPE	CS	2	EN	14	indirect	-334	hospital	234098wH6_CPE0002622_assembly_filtered_reseq.fasta	Klebsiella pneumoniae	234099wB4_CPE0002700_assembly_filtered.fasta	Klebsiella pneumoniae	Same Species	21477		0.831785
CPE	CS	2	EN	14	indirect	-334	hospital	234098wA10_CPE0002648_assembly_filtered.fasta	Klebsiella pneumoniae	234099wB4_CPE0002700_assembly_filtered.fasta	Klebsiella pneumoniae	Same Species	21482	0.999934	0.832045
CPE	CS	2	EN	15	indirect	-323	hospital	234098wF6_CPE0002620_assembly_filtered.fasta	Klebsiella pneumoniae	234099wB4_CPE0002700_assembly_filtered.fasta	Klebsiella pneumoniae	Same Species	21482	0.999903	0.831356
CPE	CS	2	EN	15	indirect	-323	hospital	234098wH6_CPE0002622_assembly_filtered_reseq.fasta	Klebsiella pneumoniae	234099wB4_CPE0002700_assembly_filtered.fasta	Klebsiella pneumoniae	Same Species	21477		0.831785
CPE	CS	2	EN	15	indirect	-323	hospital	234098wA10_CPE0002648_assembly_filtered.fasta	Klebsiella pneumoniae	234099wB4_CPE0002700_assembly_filtered.fasta	Klebsiella pneumoniae	Same Species	21482	0.999934	0.832045
CPE	CS	2	EN	18	indirect	-271	hospital	234098wF6_CPE0002620_assembly_filtered.fasta	Klebsiella pneumoniae	234099wB4_CPE0002700_assembly_filtered.fasta	Klebsiella pneumoniae	Same Species	21482	0.999903	0.831356
CPE	CS	2	EN	18	indirect	-271	hospital	234098wH6_CPE0002622_assembly_filtered_reseq.fasta	Klebsiella pneumoniae	234099wB4_CPE0002700_assembly_filtered.fasta	Klebsiella pneumoniae	Same Species	21477		0.831785
CPE	CS	2	EN	18	indirect	-271	hospital	234098wA10_CPE0002648_assembly_filtered.fasta	Klebsiella pneumoniae	234099wB4_CPE0002700_assembly_filtered.fasta	Klebsiella pneumoniae	Same Species	21482	0.999934	0.832045
CPE	CS	2	EN	30	indirect	-49	hospital	234098wF6_CPE0002620_assembly_filtered.fasta	Klebsiella pneumoniae	234099wB4_CPE0002700_assembly_filtered.fasta	Klebsiella pneumoniae	Same Species	21482	0.999903	0.831356
CPE	CS	2	EN	30	indirect	-49	hospital	234098wH6_CPE0002622_assembly_filtered_reseq.fasta	Klebsiella pneumoniae	234099wB4_CPE0002700_assembly_filtered.fasta	Klebsiella pneumoniae	Same Species	21477		0.831785
CPE	CS	2	EN	30	indirect	-49	hospital	234098wA10_CPE0002648_assembly_filtered.fasta	Klebsiella pneumoniae	234099wB4_CPE0002700_assembly_filtered.fasta	Klebsiella pneumoniae	Same Species	21482	0.999934	0.832045
CPE	CS	2	EO	4	direct	9	ward	234098wF6_CPE0002620_assembly_filtered.fasta	Klebsiella pneumoniae	234098wD5_CPE0002607_assembly_filtered.fasta	Klebsiella pneumoniae	Same Species	1	0.999867	0.0123762	Klebsiella_pneumoniae_234098wF6_CPE0002620_assembly_plasmid_AB536	Klebsiella_pneumoniae_234098wD5_CPE0002607_assembly_plasmid_AB536	0
CPE	CS	2	EO	4	direct	9	ward	234098wF6_CPE0002620_assembly_filtered.fasta	Klebsiella pneumoniae	234098wD5_CPE0002607_assembly_filtered.fasta	Klebsiella pneumoniae	Same Species	1	0.999867	0.0123762	Klebsiella_pneumoniae_234098wF6_CPE0002620_assembly_plasmid_AA038	Klebsiella_pneumoniae_234098wD5_CPE0002607_assembly_plasmid_AA038	0
CPE	CS	2	EO	4	direct	9	ward	234098wF6_CPE0002620_assembly_filtered.fasta	Klebsiella pneumoniae	234098wD5_CPE0002607_assembly_filtered.fasta	Klebsiella pneumoniae	Same Species	1	0.999867	0.0123762	Klebsiella_pneumoniae_234098wF6_CPE0002620_assembly_plasmid_AA128	Klebsiella_pneumoniae_234098wD5_CPE0002607_assembly_plasmid_AA128	0
CPE	CS	2	EO	4	direct	9	ward	234098wF6_CPE0002620_assembly_filtered.fasta	Klebsiella pneumoniae	234098wD5_CPE0002607_assembly_filtered.fasta	Klebsiella pneumoniae	Same Species	1	0.999867	0.0123762	Klebsiella_pneumoniae_234098wF6_CPE0002620_assembly_plasmid_AA117	Klebsiella_pneumoniae_234098wD5_CPE0002607_assembly_plasmid_AA118	2
CPE	CS	2	EO	4	direct	9	ward	234098wF6_CPE0002620_assembly_filtered.fasta	Klebsiella pneumoniae	234098wD5_CPE0002607_assembly_filtered.fasta	Klebsiella pneumoniae	Same Species	1	0.999867	0.0123762	Klebsiella_pneumoniae_234098wF6_CPE0002620_assembly_plasmid_AB045	Klebsiella_pneumoniae_234098wD5_CPE0002607_assembly_plasmid_AB045	0
CPE	CS	2	EO	4	direct	9	ward	234098wF6_CPE0002620_assembly_filtered.fasta	Klebsiella pneumoniae	234098wA6_CPE0002615_assembly_filtered.fasta	Klebsiella pneumoniae	Same Species	4	0.999891	0.0181219	Klebsiella_pneumoniae_234098wF6_CPE0002620_assembly_plasmid_AB536	Klebsiella_pneumoniae_234098wA6_CPE0002615_assembly_plasmid_AB536	0
CPE	CS	2	EO	4	direct	9	ward	234098wF6_CPE0002620_assembly_filtered.fasta	Klebsiella pneumoniae	234098wA6_CPE0002615_assembly_filtered.fasta	Klebsiella pneumoniae	Same Species	4	0.999891	0.0181219	Klebsiella_pneumoniae_234098wF6_CPE0002620_assembly_plasmid_AA117	Klebsiella_pneumoniae_234098wA6_CPE0002615_assembly_plasmid_AA117	0
CPE	CS	2	EO	4	direct	9	ward	234098wF6_CPE0002620_assembly_filtered.fasta	Klebsiella pneumoniae	234098wA6_CPE0002615_assembly_filtered.fasta	Klebsiella pneumoniae	Same Species	4	0.999891	0.0181219	Klebsiella_pneumoniae_234098wF6_CPE0002620_assembly_plasmid_AB072	Klebsiella_pneumoniae_234098wA6_CPE0002615_assembly_plasmid_AB072	1
CPE	CS	2	EO	4	direct	9	ward	234098wH6_CPE0002622_assembly_filtered_reseq.fasta	Klebsiella pneumoniae	234098wD5_CPE0002607_assembly_filtered.fasta	Klebsiella pneumoniae	Same Species	11		0.0156636
CPE	CS	2	EO	4	direct	9	ward	234098wH6_CPE0002622_assembly_filtered_reseq.fasta	Klebsiella pneumoniae	234098wA6_CPE0002615_assembly_filtered.fasta	Klebsiella pneumoniae	Same Species	14		0.0230263
CPE	CS	2	EO	4	direct	9	ward	234098wA10_CPE0002648_assembly_filtered.fasta	Klebsiella pneumoniae	234098wD5_CPE0002607_assembly_filtered.fasta	Klebsiella pneumoniae	Same Species	1	0.999903	0.0164609	Klebsiella_pneumoniae_234098wA10_CPE0002648_assembly_plasmid_AA117	Klebsiella_pneumoniae_234098wD5_CPE0002607_assembly_plasmid_AA118	2
CPE	CS	2	EO	4	direct	9	ward	234098wA10_CPE0002648_assembly_filtered.fasta	Klebsiella pneumoniae	234098wA6_CPE0002615_assembly_filtered.fasta	Klebsiella pneumoniae	Same Species	4	0.999967	0.0172982	Klebsiella_pneumoniae_234098wA10_CPE0002648_assembly_plasmid_AA274	Klebsiella_pneumoniae_234098wA6_CPE0002615_assembly_plasmid_AA274	0
CPE	CS	2	EO	5	direct	7	hospital	234098wF6_CPE0002620_assembly_filtered.fasta	Klebsiella pneumoniae	234098wD5_CPE0002607_assembly_filtered.fasta	Klebsiella pneumoniae	Same Species	1	0.999867	0.0123762	Klebsiella_pneumoniae_234098wF6_CPE0002620_assembly_plasmid_AB536	Klebsiella_pneumoniae_234098wD5_CPE0002607_assembly_plasmid_AB536	0
CPE	CS	2	EO	5	direct	7	hospital	234098wF6_CPE0002620_assembly_filtered.fasta	Klebsiella pneumoniae	234098wD5_CPE0002607_assembly_filtered.fasta	Klebsiella pneumoniae	Same Species	1	0.999867	0.0123762	Klebsiella_pneumoniae_234098wF6_CPE0002620_assembly_plasmid_AA038	Klebsiella_pneumoniae_234098wD5_CPE0002607_assembly_plasmid_AA038	0
CPE	CS	2	EO	5	direct	7	hospital	234098wF6_CPE0002620_assembly_filtered.fasta	Klebsiella pneumoniae	234098wD5_CPE0002607_assembly_filtered.fasta	Klebsiella pneumoniae	Same Species	1	0.999867	0.0123762	Klebsiella_pneumoniae_234098wF6_CPE0002620_assembly_plasmid_AA128	Klebsiella_pneumoniae_234098wD5_CPE0002607_assembly_plasmid_AA128	0
CPE	CS	2	EO	5	direct	7	hospital	234098wF6_CPE0002620_assembly_filtered.fasta	Klebsiella pneumoniae	234098wD5_CPE0002607_assembly_filtered.fasta	Klebsiella pneumoniae	Same Species	1	0.999867	0.0123762	Klebsiella_pneumoniae_234098wF6_CPE0002620_assembly_plasmid_AA117	Klebsiella_pneumoniae_234098wD5_CPE0002607_assembly_plasmid_AA118	2
CPE	CS	2	EO	5	direct	7	hospital	234098wF6_CPE0002620_assembly_filtered.fasta	Klebsiella pneumoniae	234098wD5_CPE0002607_assembly_filtered.fasta	Klebsiella pneumoniae	Same Species	1	0.999867	0.0123762	Klebsiella_pneumoniae_234098wF6_CPE0002620_assembly_plasmid_AB045	Klebsiella_pneumoniae_234098wD5_CPE0002607_assembly_plasmid_AB045	0
CPE	CS	2	EO	5	direct	7	hospital	234098wF6_CPE0002620_assembly_filtered.fasta	Klebsiella pneumoniae	234098wA6_CPE0002615_assembly_filtered.fasta	Klebsiella pneumoniae	Same Species	4	0.999891	0.0181219	Klebsiella_pneumoniae_234098wF6_CPE0002620_assembly_plasmid_AB536	Klebsiella_pneumoniae_234098wA6_CPE0002615_assembly_plasmid_AB536	0
CPE	CS	2	EO	5	direct	7	hospital	234098wF6_CPE0002620_assembly_filtered.fasta	Klebsiella pneumoniae	234098wA6_CPE0002615_assembly_filtered.fasta	Klebsiella pneumoniae	Same Species	4	0.999891	0.0181219	Klebsiella_pneumoniae_234098wF6_CPE0002620_assembly_plasmid_AA117	Klebsiella_pneumoniae_234098wA6_CPE0002615_assembly_plasmid_AA117	0
CPE	CS	2	EO	5	direct	7	hospital	234098wF6_CPE0002620_assembly_filtered.fasta	Klebsiella pneumoniae	234098wA6_CPE0002615_assembly_filtered.fasta	Klebsiella pneumoniae	Same Species	4	0.999891	0.0181219	Klebsiella_pneumoniae_234098wF6_CPE0002620_assembly_plasmid_AB072	Klebsiella_pneumoniae_234098wA6_CPE0002615_assembly_plasmid_AB072	1
CPE	CS	2	EO	5	direct	7	hospital	234098wH6_CPE0002622_assembly_filtered_reseq.fasta	Klebsiella pneumoniae	234098wD5_CPE0002607_assembly_filtered.fasta	Klebsiella pneumoniae	Same Species	11		0.0156636
CPE	CS	2	EO	5	direct	7	hospital	234098wH6_CPE0002622_assembly_filtered_reseq.fasta	Klebsiella pneumoniae	234098wA6_CPE0002615_assembly_filtered.fasta	Klebsiella pneumoniae	Same Species	14		0.0230263
CPE	CS	2	EO	5	direct	7	hospital	234098wA10_CPE0002648_assembly_filtered.fasta	Klebsiella pneumoniae	234098wD5_CPE0002607_assembly_filtered.fasta	Klebsiella pneumoniae	Same Species	1	0.999903	0.0164609	Klebsiella_pneumoniae_234098wA10_CPE0002648_assembly_plasmid_AA117	Klebsiella_pneumoniae_234098wD5_CPE0002607_assembly_plasmid_AA118	2
CPE	CS	2	EO	5	direct	7	hospital	234098wA10_CPE0002648_assembly_filtered.fasta	Klebsiella pneumoniae	234098wA6_CPE0002615_assembly_filtered.fasta	Klebsiella pneumoniae	Same Species	4	0.999967	0.0172982	Klebsiella_pneumoniae_234098wA10_CPE0002648_assembly_plasmid_AA274	Klebsiella_pneumoniae_234098wA6_CPE0002615_assembly_plasmid_AA274	0
CPE	CS	2	EQ	1	indirect	-4	ward	234098wF6_CPE0002620_assembly_filtered.fasta	Klebsiella pneumoniae	234098wE3_CPE0002589_assembly_filtered.fasta	Klebsiella pneumoniae	Same Species	369278	0.999434	0.866556
CPE	CS	2	EQ	1	indirect	-4	ward	234098wF6_CPE0002620_assembly_filtered.fasta	Klebsiella pneumoniae	234098wF3_CPE0002590_assembly_filtered.fasta	Citrobacter freundii	Different Species
CPE	CS	2	EQ	1	indirect	-4	ward	234098wF6_CPE0002620_assembly_filtered.fasta	Klebsiella pneumoniae	234098wD10_CPE0002651_assembly_filtered.fasta	Klebsiella pneumoniae	Same Species	22532	0.999887	0.779343
CPE	CS	2	EQ	1	indirect	-4	ward	234098wH6_CPE0002622_assembly_filtered_reseq.fasta	Klebsiella pneumoniae	234098wE3_CPE0002589_assembly_filtered.fasta	Klebsiella pneumoniae	Same Species	368966		0.867385
CPE	CS	2	EQ	1	indirect	-4	ward	234098wH6_CPE0002622_assembly_filtered_reseq.fasta	Klebsiella pneumoniae	234098wF3_CPE0002590_assembly_filtered.fasta	Citrobacter freundii	Different Species
CPE	CS	2	EQ	1	indirect	-4	ward	234098wH6_CPE0002622_assembly_filtered_reseq.fasta	Klebsiella pneumoniae	234098wD10_CPE0002651_assembly_filtered.fasta	Klebsiella pneumoniae	Same Species	22528		0.779154
CPE	CS	2	EQ	1	indirect	-4	ward	234098wA10_CPE0002648_assembly_filtered.fasta	Klebsiella pneumoniae	234098wE3_CPE0002589_assembly_filtered.fasta	Klebsiella pneumoniae	Same Species	369277	0.999464	0.868486
CPE	CS	2	EQ	1	indirect	-4	ward	234098wA10_CPE0002648_assembly_filtered.fasta	Klebsiella pneumoniae	234098wF3_CPE0002590_assembly_filtered.fasta	Citrobacter freundii	Different Species
CPE	CS	2	EQ	1	indirect	-4	ward	234098wA10_CPE0002648_assembly_filtered.fasta	Klebsiella pneumoniae	234098wD10_CPE0002651_assembly_filtered.fasta	Klebsiella pneumoniae	Same Species	22532	0.999848	0.778395
CPE	CS	2	EQ	2	direct	10	building	234098wF6_CPE0002620_assembly_filtered.fasta	Klebsiella pneumoniae	234098wE3_CPE0002589_assembly_filtered.fasta	Klebsiella pneumoniae	Same Species	369278	0.999434	0.866556
CPE	CS	2	EQ	2	direct	10	building	234098wF6_CPE0002620_assembly_filtered.fasta	Klebsiella pneumoniae	234098wF3_CPE0002590_assembly_filtered.fasta	Citrobacter freundii	Different Species
CPE	CS	2	EQ	2	direct	10	building	234098wF6_CPE0002620_assembly_filtered.fasta	Klebsiella pneumoniae	234098wD10_CPE0002651_assembly_filtered.fasta	Klebsiella pneumoniae	Same Species	22532	0.999887	0.779343
CPE	CS	2	EQ	2	direct	10	building	234098wH6_CPE0002622_assembly_filtered_reseq.fasta	Klebsiella pneumoniae	234098wE3_CPE0002589_assembly_filtered.fasta	Klebsiella pneumoniae	Same Species	368966		0.867385
CPE	CS	2	EQ	2	direct	10	building	234098wH6_CPE0002622_assembly_filtered_reseq.fasta	Klebsiella pneumoniae	234098wF3_CPE0002590_assembly_filtered.fasta	Citrobacter freundii	Different Species
CPE	CS	2	EQ	2	direct	10	building	234098wH6_CPE0002622_assembly_filtered_reseq.fasta	Klebsiella pneumoniae	234098wD10_CPE0002651_assembly_filtered.fasta	Klebsiella pneumoniae	Same Species	22528		0.779154
CPE	CS	2	EQ	2	direct	10	building	234098wA10_CPE0002648_assembly_filtered.fasta	Klebsiella pneumoniae	234098wE3_CPE0002589_assembly_filtered.fasta	Klebsiella pneumoniae	Same Species	369277	0.999464	0.868486
CPE	CS	2	EQ	2	direct	10	building	234098wA10_CPE0002648_assembly_filtered.fasta	Klebsiella pneumoniae	234098wF3_CPE0002590_assembly_filtered.fasta	Citrobacter freundii	Different Species
CPE	CS	2	EQ	2	direct	10	building	234098wA10_CPE0002648_assembly_filtered.fasta	Klebsiella pneumoniae	234098wD10_CPE0002651_assembly_filtered.fasta	Klebsiella pneumoniae	Same Species	22532	0.999848	0.778395
CPE	CS	2	EQ	3	direct	10	building	234098wF6_CPE0002620_assembly_filtered.fasta	Klebsiella pneumoniae	234098wE3_CPE0002589_assembly_filtered.fasta	Klebsiella pneumoniae	Same Species	369278	0.999434	0.866556
CPE	CS	2	EQ	3	direct	10	building	234098wF6_CPE0002620_assembly_filtered.fasta	Klebsiella pneumoniae	234098wF3_CPE0002590_assembly_filtered.fasta	Citrobacter freundii	Different Species
CPE	CS	2	EQ	3	direct	10	building	234098wF6_CPE0002620_assembly_filtered.fasta	Klebsiella pneumoniae	234098wD10_CPE0002651_assembly_filtered.fasta	Klebsiella pneumoniae	Same Species	22532	0.999887	0.779343
CPE	CS	2	EQ	3	direct	10	building	234098wH6_CPE0002622_assembly_filtered_reseq.fasta	Klebsiella pneumoniae	234098wE3_CPE0002589_assembly_filtered.fasta	Klebsiella pneumoniae	Same Species	368966		0.867385
CPE	CS	2	EQ	3	direct	10	building	234098wH6_CPE0002622_assembly_filtered_reseq.fasta	Klebsiella pneumoniae	234098wF3_CPE0002590_assembly_filtered.fasta	Citrobacter freundii	Different Species
CPE	CS	2	EQ	3	direct	10	building	234098wH6_CPE0002622_assembly_filtered_reseq.fasta	Klebsiella pneumoniae	234098wD10_CPE0002651_assembly_filtered.fasta	Klebsiella pneumoniae	Same Species	22528		0.779154
CPE	CS	2	EQ	3	direct	10	building	234098wA10_CPE0002648_assembly_filtered.fasta	Klebsiella pneumoniae	234098wE3_CPE0002589_assembly_filtered.fasta	Klebsiella pneumoniae	Same Species	369277	0.999464	0.868486
CPE	CS	2	EQ	3	direct	10	building	234098wA10_CPE0002648_assembly_filtered.fasta	Klebsiella pneumoniae	234098wF3_CPE0002590_assembly_filtered.fasta	Citrobacter freundii	Different Species
CPE	CS	2	EQ	3	direct	10	building	234098wA10_CPE0002648_assembly_filtered.fasta	Klebsiella pneumoniae	234098wD10_CPE0002651_assembly_filtered.fasta	Klebsiella pneumoniae	Same Species	22532	0.999848	0.778395
CPE	CS	2	EU	1	direct	2	building	234098wF6_CPE0002620_assembly_filtered.fasta	Klebsiella pneumoniae	234098wH10_CPE0002655_assembly_filtered.fasta	Escherichia coli	Different Species				Klebsiella_pneumoniae_234098wF6_CPE0002620_assembly_plasmid_AB158	Escherichia_coli_234098wH10_CPE0002655_assembly_plasmid_AA322	3
CPE	CS	2	EU	1	direct	2	building	234098wF6_CPE0002620_assembly_filtered.fasta	Klebsiella pneumoniae	234098wH10_CPE0002655_assembly_filtered.fasta	Escherichia coli	Different Species				Klebsiella_pneumoniae_234098wF6_CPE0002620_assembly_plasmid_AA038	Escherichia_coli_234098wH10_CPE0002655_assembly_plasmid_AA038	1
CPE	CS	2	EU	1	direct	2	building	234098wH6_CPE0002622_assembly_filtered_reseq.fasta	Klebsiella pneumoniae	234098wH10_CPE0002655_assembly_filtered.fasta	Escherichia coli	Different Species
CPE	CS	2	EU	1	direct	2	building	234098wA10_CPE0002648_assembly_filtered.fasta	Klebsiella pneumoniae	234098wH10_CPE0002655_assembly_filtered.fasta	Escherichia coli	Different Species
CPE	CS	2	EU	2	direct	6	hospital	234098wF6_CPE0002620_assembly_filtered.fasta	Klebsiella pneumoniae	234098wH10_CPE0002655_assembly_filtered.fasta	Escherichia coli	Different Species				Klebsiella_pneumoniae_234098wF6_CPE0002620_assembly_plasmid_AB158	Escherichia_coli_234098wH10_CPE0002655_assembly_plasmid_AA322	3
CPE	CS	2	EU	2	direct	6	hospital	234098wF6_CPE0002620_assembly_filtered.fasta	Klebsiella pneumoniae	234098wH10_CPE0002655_assembly_filtered.fasta	Escherichia coli	Different Species				Klebsiella_pneumoniae_234098wF6_CPE0002620_assembly_plasmid_AA038	Escherichia_coli_234098wH10_CPE0002655_assembly_plasmid_AA038	1
CPE	CS	2	EU	2	direct	6	hospital	234098wH6_CPE0002622_assembly_filtered_reseq.fasta	Klebsiella pneumoniae	234098wH10_CPE0002655_assembly_filtered.fasta	Escherichia coli	Different Species
CPE	CS	2	EU	2	direct	6	hospital	234098wA10_CPE0002648_assembly_filtered.fasta	Klebsiella pneumoniae	234098wH10_CPE0002655_assembly_filtered.fasta	Escherichia coli	Different Species
CPE	CS	2	EU	3	direct	14	building	234098wF6_CPE0002620_assembly_filtered.fasta	Klebsiella pneumoniae	234098wH10_CPE0002655_assembly_filtered.fasta	Escherichia coli	Different Species				Klebsiella_pneumoniae_234098wF6_CPE0002620_assembly_plasmid_AB158	Escherichia_coli_234098wH10_CPE0002655_assembly_plasmid_AA322	3
CPE	CS	2	EU	3	direct	14	building	234098wF6_CPE0002620_assembly_filtered.fasta	Klebsiella pneumoniae	234098wH10_CPE0002655_assembly_filtered.fasta	Escherichia coli	Different Species				Klebsiella_pneumoniae_234098wF6_CPE0002620_assembly_plasmid_AA038	Escherichia_coli_234098wH10_CPE0002655_assembly_plasmid_AA038	1
CPE	CS	2	EU	3	direct	14	building	234098wH6_CPE0002622_assembly_filtered_reseq.fasta	Klebsiella pneumoniae	234098wH10_CPE0002655_assembly_filtered.fasta	Escherichia coli	Different Species
CPE	CS	2	EU	3	direct	14	building	234098wA10_CPE0002648_assembly_filtered.fasta	Klebsiella pneumoniae	234098wH10_CPE0002655_assembly_filtered.fasta	Escherichia coli	Different Species
CPE	CS	2	EU	5	indirect	0	hospital	234098wF6_CPE0002620_assembly_filtered.fasta	Klebsiella pneumoniae	234098wH10_CPE0002655_assembly_filtered.fasta	Escherichia coli	Different Species				Klebsiella_pneumoniae_234098wF6_CPE0002620_assembly_plasmid_AB158	Escherichia_coli_234098wH10_CPE0002655_assembly_plasmid_AA322	3
CPE	CS	2	EU	5	indirect	0	hospital	234098wF6_CPE0002620_assembly_filtered.fasta	Klebsiella pneumoniae	234098wH10_CPE0002655_assembly_filtered.fasta	Escherichia coli	Different Species				Klebsiella_pneumoniae_234098wF6_CPE0002620_assembly_plasmid_AA038	Escherichia_coli_234098wH10_CPE0002655_assembly_plasmid_AA038	1
CPE	CS	2	EU	5	indirect	0	hospital	234098wH6_CPE0002622_assembly_filtered_reseq.fasta	Klebsiella pneumoniae	234098wH10_CPE0002655_assembly_filtered.fasta	Escherichia coli	Different Species
CPE	CS	2	EU	5	indirect	0	hospital	234098wA10_CPE0002648_assembly_filtered.fasta	Klebsiella pneumoniae	234098wH10_CPE0002655_assembly_filtered.fasta	Escherichia coli	Different Species
CPE	CS	2	EU	6	indirect	-1	building	234098wF6_CPE0002620_assembly_filtered.fasta	Klebsiella pneumoniae	234098wH10_CPE0002655_assembly_filtered.fasta	Escherichia coli	Different Species				Klebsiella_pneumoniae_234098wF6_CPE0002620_assembly_plasmid_AB158	Escherichia_coli_234098wH10_CPE0002655_assembly_plasmid_AA322	3
CPE	CS	2	EU	6	indirect	-1	building	234098wF6_CPE0002620_assembly_filtered.fasta	Klebsiella pneumoniae	234098wH10_CPE0002655_assembly_filtered.fasta	Escherichia coli	Different Species				Klebsiella_pneumoniae_234098wF6_CPE0002620_assembly_plasmid_AA038	Escherichia_coli_234098wH10_CPE0002655_assembly_plasmid_AA038	1
CPE	CS	2	EU	6	indirect	-1	building	234098wH6_CPE0002622_assembly_filtered_reseq.fasta	Klebsiella pneumoniae	234098wH10_CPE0002655_assembly_filtered.fasta	Escherichia coli	Different Species
CPE	CS	2	EU	6	indirect	-1	building	234098wA10_CPE0002648_assembly_filtered.fasta	Klebsiella pneumoniae	234098wH10_CPE0002655_assembly_filtered.fasta	Escherichia coli	Different Species
CPE	CS	2	EV	4	direct	9	hospital	234098wF6_CPE0002620_assembly_filtered.fasta	Klebsiella pneumoniae	234098wE8_CPE0002635_assembly_filtered.fasta	Klebsiella pneumoniae	Same Species	1	0.999916	0.0213992	Klebsiella_pneumoniae_234098wF6_CPE0002620_assembly_plasmid_AB536	Klebsiella_pneumoniae_234098wE8_CPE0002635_assembly_plasmid_AB536	0
CPE	CS	2	EV	4	direct	9	hospital	234098wF6_CPE0002620_assembly_filtered.fasta	Klebsiella pneumoniae	234098wE8_CPE0002635_assembly_filtered.fasta	Klebsiella pneumoniae	Same Species	1	0.999916	0.0213992	Klebsiella_pneumoniae_234098wF6_CPE0002620_assembly_plasmid_AA038	Klebsiella_pneumoniae_234098wE8_CPE0002635_assembly_plasmid_AA038	0
CPE	CS	2	EV	4	direct	9	hospital	234098wF6_CPE0002620_assembly_filtered.fasta	Klebsiella pneumoniae	234098wE8_CPE0002635_assembly_filtered.fasta	Klebsiella pneumoniae	Same Species	1	0.999916	0.0213992	Klebsiella_pneumoniae_234098wF6_CPE0002620_assembly_plasmid_AA128	Klebsiella_pneumoniae_234098wE8_CPE0002635_assembly_plasmid_AA128	1
CPE	CS	2	EV	4	direct	9	hospital	234098wF6_CPE0002620_assembly_filtered.fasta	Klebsiella pneumoniae	234098wE8_CPE0002635_assembly_filtered.fasta	Klebsiella pneumoniae	Same Species	1	0.999916	0.0213992	Klebsiella_pneumoniae_234098wF6_CPE0002620_assembly_plasmid_AA117	Klebsiella_pneumoniae_234098wE8_CPE0002635_assembly_plasmid_AA117	0
CPE	CS	2	EV	4	direct	9	hospital	234098wH6_CPE0002622_assembly_filtered_reseq.fasta	Klebsiella pneumoniae	234098wE8_CPE0002635_assembly_filtered.fasta	Klebsiella pneumoniae	Same Species	11		0.0181518
CPE	CS	2	EV	4	direct	9	hospital	234098wA10_CPE0002648_assembly_filtered.fasta	Klebsiella pneumoniae	234098wE8_CPE0002635_assembly_filtered.fasta	Klebsiella pneumoniae	Same Species	1	0.99997	0.0189456	Klebsiella_pneumoniae_234098wA10_CPE0002648_assembly_plasmid_AA117	Klebsiella_pneumoniae_234098wE8_CPE0002635_assembly_plasmid_AA117	0
CPE	CS	2	EV	6	direct	6	hospital	234098wF6_CPE0002620_assembly_filtered.fasta	Klebsiella pneumoniae	234098wE8_CPE0002635_assembly_filtered.fasta	Klebsiella pneumoniae	Same Species	1	0.999916	0.0213992	Klebsiella_pneumoniae_234098wF6_CPE0002620_assembly_plasmid_AB536	Klebsiella_pneumoniae_234098wE8_CPE0002635_assembly_plasmid_AB536	0
CPE	CS	2	EV	6	direct	6	hospital	234098wF6_CPE0002620_assembly_filtered.fasta	Klebsiella pneumoniae	234098wE8_CPE0002635_assembly_filtered.fasta	Klebsiella pneumoniae	Same Species	1	0.999916	0.0213992	Klebsiella_pneumoniae_234098wF6_CPE0002620_assembly_plasmid_AA038	Klebsiella_pneumoniae_234098wE8_CPE0002635_assembly_plasmid_AA038	0
CPE	CS	2	EV	6	direct	6	hospital	234098wF6_CPE0002620_assembly_filtered.fasta	Klebsiella pneumoniae	234098wE8_CPE0002635_assembly_filtered.fasta	Klebsiella pneumoniae	Same Species	1	0.999916	0.0213992	Klebsiella_pneumoniae_234098wF6_CPE0002620_assembly_plasmid_AA128	Klebsiella_pneumoniae_234098wE8_CPE0002635_assembly_plasmid_AA128	1
CPE	CS	2	EV	6	direct	6	hospital	234098wF6_CPE0002620_assembly_filtered.fasta	Klebsiella pneumoniae	234098wE8_CPE0002635_assembly_filtered.fasta	Klebsiella pneumoniae	Same Species	1	0.999916	0.0213992	Klebsiella_pneumoniae_234098wF6_CPE0002620_assembly_plasmid_AA117	Klebsiella_pneumoniae_234098wE8_CPE0002635_assembly_plasmid_AA117	0
CPE	CS	2	EV	6	direct	6	hospital	234098wH6_CPE0002622_assembly_filtered_reseq.fasta	Klebsiella pneumoniae	234098wE8_CPE0002635_assembly_filtered.fasta	Klebsiella pneumoniae	Same Species	11		0.0181518
CPE	CS	2	EV	6	direct	6	hospital	234098wA10_CPE0002648_assembly_filtered.fasta	Klebsiella pneumoniae	234098wE8_CPE0002635_assembly_filtered.fasta	Klebsiella pneumoniae	Same Species	1	0.99997	0.0189456	Klebsiella_pneumoniae_234098wA10_CPE0002648_assembly_plasmid_AA117	Klebsiella_pneumoniae_234098wE8_CPE0002635_assembly_plasmid_AA117	0
CPE	CS	2	EY	1	indirect	-383	hospital	234098wF6_CPE0002620_assembly_filtered.fasta	Klebsiella pneumoniae	234098wG4_CPE0002599_assembly_filtered.fasta	Citrobacter freundii	Different Species
CPE	CS	2	EY	1	indirect	-383	hospital	234098wH6_CPE0002622_assembly_filtered_reseq.fasta	Klebsiella pneumoniae	234098wG4_CPE0002599_assembly_filtered.fasta	Citrobacter freundii	Different Species
CPE	CS	2	EY	1	indirect	-383	hospital	234098wA10_CPE0002648_assembly_filtered.fasta	Klebsiella pneumoniae	234098wG4_CPE0002599_assembly_filtered.fasta	Citrobacter freundii	Different Species
CPE	CS	2	EY	2	indirect	-362	hospital	234098wF6_CPE0002620_assembly_filtered.fasta	Klebsiella pneumoniae	234098wG4_CPE0002599_assembly_filtered.fasta	Citrobacter freundii	Different Species
CPE	CS	2	EY	2	indirect	-362	hospital	234098wH6_CPE0002622_assembly_filtered_reseq.fasta	Klebsiella pneumoniae	234098wG4_CPE0002599_assembly_filtered.fasta	Citrobacter freundii	Different Species
CPE	CS	2	EY	2	indirect	-362	hospital	234098wA10_CPE0002648_assembly_filtered.fasta	Klebsiella pneumoniae	234098wG4_CPE0002599_assembly_filtered.fasta	Citrobacter freundii	Different Species
CPE	CS	2	EY	3	indirect	-347	hospital	234098wF6_CPE0002620_assembly_filtered.fasta	Klebsiella pneumoniae	234098wG4_CPE0002599_assembly_filtered.fasta	Citrobacter freundii	Different Species
CPE	CS	2	EY	3	indirect	-347	hospital	234098wH6_CPE0002622_assembly_filtered_reseq.fasta	Klebsiella pneumoniae	234098wG4_CPE0002599_assembly_filtered.fasta	Citrobacter freundii	Different Species
CPE	CS	2	EY	3	indirect	-347	hospital	234098wA10_CPE0002648_assembly_filtered.fasta	Klebsiella pneumoniae	234098wG4_CPE0002599_assembly_filtered.fasta	Citrobacter freundii	Different Species
CPE	CS	2	EY	4	indirect	-313	hospital	234098wF6_CPE0002620_assembly_filtered.fasta	Klebsiella pneumoniae	234098wG4_CPE0002599_assembly_filtered.fasta	Citrobacter freundii	Different Species
CPE	CS	2	EY	4	indirect	-313	hospital	234098wH6_CPE0002622_assembly_filtered_reseq.fasta	Klebsiella pneumoniae	234098wG4_CPE0002599_assembly_filtered.fasta	Citrobacter freundii	Different Species
CPE	CS	2	EY	4	indirect	-313	hospital	234098wA10_CPE0002648_assembly_filtered.fasta	Klebsiella pneumoniae	234098wG4_CPE0002599_assembly_filtered.fasta	Citrobacter freundii	Different Species
CPE	CS	2	FC	4	indirect	-2	hospital	234098wF6_CPE0002620_assembly_filtered.fasta	Klebsiella pneumoniae	234098wE7_CPE0002627_assembly_filtered_reseq.fasta	Klebsiella aerogenes	Different Species
CPE	CS	2	FC	4	indirect	-2	hospital	234098wH6_CPE0002622_assembly_filtered_reseq.fasta	Klebsiella pneumoniae	234098wE7_CPE0002627_assembly_filtered_reseq.fasta	Klebsiella aerogenes	Different Species
CPE	CS	2	FC	4	indirect	-2	hospital	234098wA10_CPE0002648_assembly_filtered.fasta	Klebsiella pneumoniae	234098wE7_CPE0002627_assembly_filtered_reseq.fasta	Klebsiella aerogenes	Different Species
CPE	CS	2	FC	5	direct	17	building	234098wF6_CPE0002620_assembly_filtered.fasta	Klebsiella pneumoniae	234098wE7_CPE0002627_assembly_filtered_reseq.fasta	Klebsiella aerogenes	Different Species
CPE	CS	2	FC	5	direct	17	building	234098wH6_CPE0002622_assembly_filtered_reseq.fasta	Klebsiella pneumoniae	234098wE7_CPE0002627_assembly_filtered_reseq.fasta	Klebsiella aerogenes	Different Species
CPE	CS	2	FC	5	direct	17	building	234098wA10_CPE0002648_assembly_filtered.fasta	Klebsiella pneumoniae	234098wE7_CPE0002627_assembly_filtered_reseq.fasta	Klebsiella aerogenes	Different Species
CPE	CS	2	FC	6	direct	8	building	234098wF6_CPE0002620_assembly_filtered.fasta	Klebsiella pneumoniae	234098wE7_CPE0002627_assembly_filtered_reseq.fasta	Klebsiella aerogenes	Different Species
CPE	CS	2	FC	6	direct	8	building	234098wH6_CPE0002622_assembly_filtered_reseq.fasta	Klebsiella pneumoniae	234098wE7_CPE0002627_assembly_filtered_reseq.fasta	Klebsiella aerogenes	Different Species
CPE	CS	2	FC	6	direct	8	building	234098wA10_CPE0002648_assembly_filtered.fasta	Klebsiella pneumoniae	234098wE7_CPE0002627_assembly_filtered_reseq.fasta	Klebsiella aerogenes	Different Species
CPE	CS	2	FE	1	indirect	-55	building	234098wF6_CPE0002620_assembly_filtered.fasta	Klebsiella pneumoniae	234099wF2_CPE0002684_assembly_filtered.fasta	Citrobacter freundii	Different Species
CPE	CS	2	FE	1	indirect	-55	building	234098wH6_CPE0002622_assembly_filtered_reseq.fasta	Klebsiella pneumoniae	234099wF2_CPE0002684_assembly_filtered.fasta	Citrobacter freundii	Different Species
CPE	CS	2	FE	1	indirect	-55	building	234098wA10_CPE0002648_assembly_filtered.fasta	Klebsiella pneumoniae	234099wF2_CPE0002684_assembly_filtered.fasta	Citrobacter freundii	Different Species
CPE	CS	2	FE	5	indirect	-289	building	234098wF6_CPE0002620_assembly_filtered.fasta	Klebsiella pneumoniae	234099wF2_CPE0002684_assembly_filtered.fasta	Citrobacter freundii	Different Species
CPE	CS	2	FE	5	indirect	-289	building	234098wH6_CPE0002622_assembly_filtered_reseq.fasta	Klebsiella pneumoniae	234099wF2_CPE0002684_assembly_filtered.fasta	Citrobacter freundii	Different Species
CPE	CS	2	FE	5	indirect	-289	building	234098wA10_CPE0002648_assembly_filtered.fasta	Klebsiella pneumoniae	234099wF2_CPE0002684_assembly_filtered.fasta	Citrobacter freundii	Different Species
CPE	CS	2	FE	6	indirect	-332	building	234098wF6_CPE0002620_assembly_filtered.fasta	Klebsiella pneumoniae	234099wF2_CPE0002684_assembly_filtered.fasta	Citrobacter freundii	Different Species
CPE	CS	2	FE	6	indirect	-332	building	234098wH6_CPE0002622_assembly_filtered_reseq.fasta	Klebsiella pneumoniae	234099wF2_CPE0002684_assembly_filtered.fasta	Citrobacter freundii	Different Species
CPE	CS	2	FE	6	indirect	-332	building	234098wA10_CPE0002648_assembly_filtered.fasta	Klebsiella pneumoniae	234099wF2_CPE0002684_assembly_filtered.fasta	Citrobacter freundii	Different Species
CPE	CS	2	FE	7	indirect	-335	building	234098wF6_CPE0002620_assembly_filtered.fasta	Klebsiella pneumoniae	234099wF2_CPE0002684_assembly_filtered.fasta	Citrobacter freundii	Different Species
CPE	CS	2	FE	7	indirect	-335	building	234098wH6_CPE0002622_assembly_filtered_reseq.fasta	Klebsiella pneumoniae	234099wF2_CPE0002684_assembly_filtered.fasta	Citrobacter freundii	Different Species
CPE	CS	2	FE	7	indirect	-335	building	234098wA10_CPE0002648_assembly_filtered.fasta	Klebsiella pneumoniae	234099wF2_CPE0002684_assembly_filtered.fasta	Citrobacter freundii	Different Species
CPE	CS	2	FF	1	indirect	-863	hospital	234098wF6_CPE0002620_assembly_filtered.fasta	Klebsiella pneumoniae	234098wG8_CPE0002637_assembly_filtered.fasta	Klebsiella pneumoniae	Same Species	21660	0.999921	0.713493	Klebsiella_pneumoniae_234098wF6_CPE0002620_assembly_plasmid_AA117	Klebsiella_pneumoniae_234098wG8_CPE0002637_assembly_plasmid_AA110	2
CPE	CS	2	FF	1	indirect	-863	hospital	234098wH6_CPE0002622_assembly_filtered_reseq.fasta	Klebsiella pneumoniae	234098wG8_CPE0002637_assembly_filtered.fasta	Klebsiella pneumoniae	Same Species	21629		0.716029
CPE	CS	2	FF	1	indirect	-863	hospital	234098wA10_CPE0002648_assembly_filtered.fasta	Klebsiella pneumoniae	234098wG8_CPE0002637_assembly_filtered.fasta	Klebsiella pneumoniae	Same Species	21660	0.999941	0.715078	Klebsiella_pneumoniae_234098wA10_CPE0002648_assembly_plasmid_AA117	Klebsiella_pneumoniae_234098wG8_CPE0002637_assembly_plasmid_AA110	2
CPE	CS	2	FF	2	indirect	-862	hospital	234098wF6_CPE0002620_assembly_filtered.fasta	Klebsiella pneumoniae	234098wG8_CPE0002637_assembly_filtered.fasta	Klebsiella pneumoniae	Same Species	21660	0.999921	0.713493	Klebsiella_pneumoniae_234098wF6_CPE0002620_assembly_plasmid_AA117	Klebsiella_pneumoniae_234098wG8_CPE0002637_assembly_plasmid_AA110	2
CPE	CS	2	FF	2	indirect	-862	hospital	234098wH6_CPE0002622_assembly_filtered_reseq.fasta	Klebsiella pneumoniae	234098wG8_CPE0002637_assembly_filtered.fasta	Klebsiella pneumoniae	Same Species	21629		0.716029
CPE	CS	2	FF	2	indirect	-862	hospital	234098wA10_CPE0002648_assembly_filtered.fasta	Klebsiella pneumoniae	234098wG8_CPE0002637_assembly_filtered.fasta	Klebsiella pneumoniae	Same Species	21660	0.999941	0.715078	Klebsiella_pneumoniae_234098wA10_CPE0002648_assembly_plasmid_AA117	Klebsiella_pneumoniae_234098wG8_CPE0002637_assembly_plasmid_AA110	2
CPE	CS	2	FF	3	indirect	-860	hospital	234098wF6_CPE0002620_assembly_filtered.fasta	Klebsiella pneumoniae	234098wG8_CPE0002637_assembly_filtered.fasta	Klebsiella pneumoniae	Same Species	21660	0.999921	0.713493	Klebsiella_pneumoniae_234098wF6_CPE0002620_assembly_plasmid_AA117	Klebsiella_pneumoniae_234098wG8_CPE0002637_assembly_plasmid_AA110	2
CPE	CS	2	FF	3	indirect	-860	hospital	234098wH6_CPE0002622_assembly_filtered_reseq.fasta	Klebsiella pneumoniae	234098wG8_CPE0002637_assembly_filtered.fasta	Klebsiella pneumoniae	Same Species	21629		0.716029
CPE	CS	2	FF	3	indirect	-860	hospital	234098wA10_CPE0002648_assembly_filtered.fasta	Klebsiella pneumoniae	234098wG8_CPE0002637_assembly_filtered.fasta	Klebsiella pneumoniae	Same Species	21660	0.999941	0.715078	Klebsiella_pneumoniae_234098wA10_CPE0002648_assembly_plasmid_AA117	Klebsiella_pneumoniae_234098wG8_CPE0002637_assembly_plasmid_AA110	2
CPE	CS	2	FF	7	indirect	-214	building	234098wF6_CPE0002620_assembly_filtered.fasta	Klebsiella pneumoniae	234098wG8_CPE0002637_assembly_filtered.fasta	Klebsiella pneumoniae	Same Species	21660	0.999921	0.713493	Klebsiella_pneumoniae_234098wF6_CPE0002620_assembly_plasmid_AA117	Klebsiella_pneumoniae_234098wG8_CPE0002637_assembly_plasmid_AA110	2
CPE	CS	2	FF	7	indirect	-214	building	234098wH6_CPE0002622_assembly_filtered_reseq.fasta	Klebsiella pneumoniae	234098wG8_CPE0002637_assembly_filtered.fasta	Klebsiella pneumoniae	Same Species	21629		0.716029
CPE	CS	2	FF	7	indirect	-214	building	234098wA10_CPE0002648_assembly_filtered.fasta	Klebsiella pneumoniae	234098wG8_CPE0002637_assembly_filtered.fasta	Klebsiella pneumoniae	Same Species	21660	0.999941	0.715078	Klebsiella_pneumoniae_234098wA10_CPE0002648_assembly_plasmid_AA117	Klebsiella_pneumoniae_234098wG8_CPE0002637_assembly_plasmid_AA110	2
CPE	CS	2	FF	8	direct	2	hospital	234098wF6_CPE0002620_assembly_filtered.fasta	Klebsiella pneumoniae	234098wG8_CPE0002637_assembly_filtered.fasta	Klebsiella pneumoniae	Same Species	21660	0.999921	0.713493	Klebsiella_pneumoniae_234098wF6_CPE0002620_assembly_plasmid_AA117	Klebsiella_pneumoniae_234098wG8_CPE0002637_assembly_plasmid_AA110	2
CPE	CS	2	FF	8	direct	2	hospital	234098wH6_CPE0002622_assembly_filtered_reseq.fasta	Klebsiella pneumoniae	234098wG8_CPE0002637_assembly_filtered.fasta	Klebsiella pneumoniae	Same Species	21629		0.716029
CPE	CS	2	FF	8	direct	2	hospital	234098wA10_CPE0002648_assembly_filtered.fasta	Klebsiella pneumoniae	234098wG8_CPE0002637_assembly_filtered.fasta	Klebsiella pneumoniae	Same Species	21660	0.999941	0.715078	Klebsiella_pneumoniae_234098wA10_CPE0002648_assembly_plasmid_AA117	Klebsiella_pneumoniae_234098wG8_CPE0002637_assembly_plasmid_AA110	2
CPE	CS	2	FF	9	indirect	-131	hospital	234098wF6_CPE0002620_assembly_filtered.fasta	Klebsiella pneumoniae	234098wG8_CPE0002637_assembly_filtered.fasta	Klebsiella pneumoniae	Same Species	21660	0.999921	0.713493	Klebsiella_pneumoniae_234098wF6_CPE0002620_assembly_plasmid_AA117	Klebsiella_pneumoniae_234098wG8_CPE0002637_assembly_plasmid_AA110	2
CPE	CS	2	FF	9	indirect	-131	hospital	234098wH6_CPE0002622_assembly_filtered_reseq.fasta	Klebsiella pneumoniae	234098wG8_CPE0002637_assembly_filtered.fasta	Klebsiella pneumoniae	Same Species	21629		0.716029
CPE	CS	2	FF	9	indirect	-131	hospital	234098wA10_CPE0002648_assembly_filtered.fasta	Klebsiella pneumoniae	234098wG8_CPE0002637_assembly_filtered.fasta	Klebsiella pneumoniae	Same Species	21660	0.999941	0.715078	Klebsiella_pneumoniae_234098wA10_CPE0002648_assembly_plasmid_AA117	Klebsiella_pneumoniae_234098wG8_CPE0002637_assembly_plasmid_AA110	2
CPE	CS	2	FH	4	indirect	-419	building	234098wF6_CPE0002620_assembly_filtered.fasta	Klebsiella pneumoniae	234098wD6_CPE0002618_assembly_filtered.fasta	Klebsiella variicola	Different Species
CPE	CS	2	FH	4	indirect	-419	building	234098wF6_CPE0002620_assembly_filtered.fasta	Klebsiella pneumoniae	234098wG7_CPE0002629_assembly_filtered.fasta	Klebsiella variicola	Different Species
CPE	CS	2	FH	4	indirect	-419	building	234098wH6_CPE0002622_assembly_filtered_reseq.fasta	Klebsiella pneumoniae	234098wD6_CPE0002618_assembly_filtered.fasta	Klebsiella variicola	Different Species
CPE	CS	2	FH	4	indirect	-419	building	234098wH6_CPE0002622_assembly_filtered_reseq.fasta	Klebsiella pneumoniae	234098wG7_CPE0002629_assembly_filtered.fasta	Klebsiella variicola	Different Species
CPE	CS	2	FH	4	indirect	-419	building	234098wA10_CPE0002648_assembly_filtered.fasta	Klebsiella pneumoniae	234098wD6_CPE0002618_assembly_filtered.fasta	Klebsiella variicola	Different Species
CPE	CS	2	FH	4	indirect	-419	building	234098wA10_CPE0002648_assembly_filtered.fasta	Klebsiella pneumoniae	234098wG7_CPE0002629_assembly_filtered.fasta	Klebsiella variicola	Different Species
CPE	CS	2	FH	5	indirect	-400	building	234098wF6_CPE0002620_assembly_filtered.fasta	Klebsiella pneumoniae	234098wD6_CPE0002618_assembly_filtered.fasta	Klebsiella variicola	Different Species
CPE	CS	2	FH	5	indirect	-400	building	234098wF6_CPE0002620_assembly_filtered.fasta	Klebsiella pneumoniae	234098wG7_CPE0002629_assembly_filtered.fasta	Klebsiella variicola	Different Species
CPE	CS	2	FH	5	indirect	-400	building	234098wH6_CPE0002622_assembly_filtered_reseq.fasta	Klebsiella pneumoniae	234098wD6_CPE0002618_assembly_filtered.fasta	Klebsiella variicola	Different Species
CPE	CS	2	FH	5	indirect	-400	building	234098wH6_CPE0002622_assembly_filtered_reseq.fasta	Klebsiella pneumoniae	234098wG7_CPE0002629_assembly_filtered.fasta	Klebsiella variicola	Different Species
CPE	CS	2	FH	5	indirect	-400	building	234098wA10_CPE0002648_assembly_filtered.fasta	Klebsiella pneumoniae	234098wD6_CPE0002618_assembly_filtered.fasta	Klebsiella variicola	Different Species
CPE	CS	2	FH	5	indirect	-400	building	234098wA10_CPE0002648_assembly_filtered.fasta	Klebsiella pneumoniae	234098wG7_CPE0002629_assembly_filtered.fasta	Klebsiella variicola	Different Species
CPE	CS	2	FH	6	indirect	-397	hospital	234098wF6_CPE0002620_assembly_filtered.fasta	Klebsiella pneumoniae	234098wD6_CPE0002618_assembly_filtered.fasta	Klebsiella variicola	Different Species
CPE	CS	2	FH	6	indirect	-397	hospital	234098wF6_CPE0002620_assembly_filtered.fasta	Klebsiella pneumoniae	234098wG7_CPE0002629_assembly_filtered.fasta	Klebsiella variicola	Different Species
CPE	CS	2	FH	6	indirect	-397	hospital	234098wH6_CPE0002622_assembly_filtered_reseq.fasta	Klebsiella pneumoniae	234098wD6_CPE0002618_assembly_filtered.fasta	Klebsiella variicola	Different Species
CPE	CS	2	FH	6	indirect	-397	hospital	234098wH6_CPE0002622_assembly_filtered_reseq.fasta	Klebsiella pneumoniae	234098wG7_CPE0002629_assembly_filtered.fasta	Klebsiella variicola	Different Species
CPE	CS	2	FH	6	indirect	-397	hospital	234098wA10_CPE0002648_assembly_filtered.fasta	Klebsiella pneumoniae	234098wD6_CPE0002618_assembly_filtered.fasta	Klebsiella variicola	Different Species
CPE	CS	2	FH	6	indirect	-397	hospital	234098wA10_CPE0002648_assembly_filtered.fasta	Klebsiella pneumoniae	234098wG7_CPE0002629_assembly_filtered.fasta	Klebsiella variicola	Different Species
CPE	CS	2	FH	7	indirect	-379	hospital	234098wF6_CPE0002620_assembly_filtered.fasta	Klebsiella pneumoniae	234098wD6_CPE0002618_assembly_filtered.fasta	Klebsiella variicola	Different Species
CPE	CS	2	FH	7	indirect	-379	hospital	234098wF6_CPE0002620_assembly_filtered.fasta	Klebsiella pneumoniae	234098wG7_CPE0002629_assembly_filtered.fasta	Klebsiella variicola	Different Species
CPE	CS	2	FH	7	indirect	-379	hospital	234098wH6_CPE0002622_assembly_filtered_reseq.fasta	Klebsiella pneumoniae	234098wD6_CPE0002618_assembly_filtered.fasta	Klebsiella variicola	Different Species
CPE	CS	2	FH	7	indirect	-379	hospital	234098wH6_CPE0002622_assembly_filtered_reseq.fasta	Klebsiella pneumoniae	234098wG7_CPE0002629_assembly_filtered.fasta	Klebsiella variicola	Different Species
CPE	CS	2	FH	7	indirect	-379	hospital	234098wA10_CPE0002648_assembly_filtered.fasta	Klebsiella pneumoniae	234098wD6_CPE0002618_assembly_filtered.fasta	Klebsiella variicola	Different Species
CPE	CS	2	FH	7	indirect	-379	hospital	234098wA10_CPE0002648_assembly_filtered.fasta	Klebsiella pneumoniae	234098wG7_CPE0002629_assembly_filtered.fasta	Klebsiella variicola	Different Species
CPE	CS	2	FH	8	indirect	-357	hospital	234098wF6_CPE0002620_assembly_filtered.fasta	Klebsiella pneumoniae	234098wD6_CPE0002618_assembly_filtered.fasta	Klebsiella variicola	Different Species
CPE	CS	2	FH	8	indirect	-357	hospital	234098wF6_CPE0002620_assembly_filtered.fasta	Klebsiella pneumoniae	234098wG7_CPE0002629_assembly_filtered.fasta	Klebsiella variicola	Different Species
CPE	CS	2	FH	8	indirect	-357	hospital	234098wH6_CPE0002622_assembly_filtered_reseq.fasta	Klebsiella pneumoniae	234098wD6_CPE0002618_assembly_filtered.fasta	Klebsiella variicola	Different Species
CPE	CS	2	FH	8	indirect	-357	hospital	234098wH6_CPE0002622_assembly_filtered_reseq.fasta	Klebsiella pneumoniae	234098wG7_CPE0002629_assembly_filtered.fasta	Klebsiella variicola	Different Species
CPE	CS	2	FH	8	indirect	-357	hospital	234098wA10_CPE0002648_assembly_filtered.fasta	Klebsiella pneumoniae	234098wD6_CPE0002618_assembly_filtered.fasta	Klebsiella variicola	Different Species
CPE	CS	2	FH	8	indirect	-357	hospital	234098wA10_CPE0002648_assembly_filtered.fasta	Klebsiella pneumoniae	234098wG7_CPE0002629_assembly_filtered.fasta	Klebsiella variicola	Different Species
CPE	CS	2	FH	9	indirect	-334	building	234098wF6_CPE0002620_assembly_filtered.fasta	Klebsiella pneumoniae	234098wD6_CPE0002618_assembly_filtered.fasta	Klebsiella variicola	Different Species
CPE	CS	2	FH	9	indirect	-334	building	234098wF6_CPE0002620_assembly_filtered.fasta	Klebsiella pneumoniae	234098wG7_CPE0002629_assembly_filtered.fasta	Klebsiella variicola	Different Species
CPE	CS	2	FH	9	indirect	-334	building	234098wH6_CPE0002622_assembly_filtered_reseq.fasta	Klebsiella pneumoniae	234098wD6_CPE0002618_assembly_filtered.fasta	Klebsiella variicola	Different Species
CPE	CS	2	FH	9	indirect	-334	building	234098wH6_CPE0002622_assembly_filtered_reseq.fasta	Klebsiella pneumoniae	234098wG7_CPE0002629_assembly_filtered.fasta	Klebsiella variicola	Different Species
CPE	CS	2	FH	9	indirect	-334	building	234098wA10_CPE0002648_assembly_filtered.fasta	Klebsiella pneumoniae	234098wD6_CPE0002618_assembly_filtered.fasta	Klebsiella variicola	Different Species
CPE	CS	2	FH	9	indirect	-334	building	234098wA10_CPE0002648_assembly_filtered.fasta	Klebsiella pneumoniae	234098wG7_CPE0002629_assembly_filtered.fasta	Klebsiella variicola	Different Species
CPE	CS	2	FH	10	indirect	-330	building	234098wF6_CPE0002620_assembly_filtered.fasta	Klebsiella pneumoniae	234098wD6_CPE0002618_assembly_filtered.fasta	Klebsiella variicola	Different Species
CPE	CS	2	FH	10	indirect	-330	building	234098wF6_CPE0002620_assembly_filtered.fasta	Klebsiella pneumoniae	234098wG7_CPE0002629_assembly_filtered.fasta	Klebsiella variicola	Different Species
CPE	CS	2	FH	10	indirect	-330	building	234098wH6_CPE0002622_assembly_filtered_reseq.fasta	Klebsiella pneumoniae	234098wD6_CPE0002618_assembly_filtered.fasta	Klebsiella variicola	Different Species
CPE	CS	2	FH	10	indirect	-330	building	234098wH6_CPE0002622_assembly_filtered_reseq.fasta	Klebsiella pneumoniae	234098wG7_CPE0002629_assembly_filtered.fasta	Klebsiella variicola	Different Species
CPE	CS	2	FH	10	indirect	-330	building	234098wA10_CPE0002648_assembly_filtered.fasta	Klebsiella pneumoniae	234098wD6_CPE0002618_assembly_filtered.fasta	Klebsiella variicola	Different Species
CPE	CS	2	FH	10	indirect	-330	building	234098wA10_CPE0002648_assembly_filtered.fasta	Klebsiella pneumoniae	234098wG7_CPE0002629_assembly_filtered.fasta	Klebsiella variicola	Different Species
CPE	CS	2	FH	11	indirect	-308	hospital	234098wF6_CPE0002620_assembly_filtered.fasta	Klebsiella pneumoniae	234098wD6_CPE0002618_assembly_filtered.fasta	Klebsiella variicola	Different Species
CPE	CS	2	FH	11	indirect	-308	hospital	234098wF6_CPE0002620_assembly_filtered.fasta	Klebsiella pneumoniae	234098wG7_CPE0002629_assembly_filtered.fasta	Klebsiella variicola	Different Species
CPE	CS	2	FH	11	indirect	-308	hospital	234098wH6_CPE0002622_assembly_filtered_reseq.fasta	Klebsiella pneumoniae	234098wD6_CPE0002618_assembly_filtered.fasta	Klebsiella variicola	Different Species
CPE	CS	2	FH	11	indirect	-308	hospital	234098wH6_CPE0002622_assembly_filtered_reseq.fasta	Klebsiella pneumoniae	234098wG7_CPE0002629_assembly_filtered.fasta	Klebsiella variicola	Different Species
CPE	CS	2	FH	11	indirect	-308	hospital	234098wA10_CPE0002648_assembly_filtered.fasta	Klebsiella pneumoniae	234098wD6_CPE0002618_assembly_filtered.fasta	Klebsiella variicola	Different Species
CPE	CS	2	FH	11	indirect	-308	hospital	234098wA10_CPE0002648_assembly_filtered.fasta	Klebsiella pneumoniae	234098wG7_CPE0002629_assembly_filtered.fasta	Klebsiella variicola	Different Species
CPE	CS	2	FH	12	indirect	-298	building	234098wF6_CPE0002620_assembly_filtered.fasta	Klebsiella pneumoniae	234098wD6_CPE0002618_assembly_filtered.fasta	Klebsiella variicola	Different Species
CPE	CS	2	FH	12	indirect	-298	building	234098wF6_CPE0002620_assembly_filtered.fasta	Klebsiella pneumoniae	234098wG7_CPE0002629_assembly_filtered.fasta	Klebsiella variicola	Different Species
CPE	CS	2	FH	12	indirect	-298	building	234098wH6_CPE0002622_assembly_filtered_reseq.fasta	Klebsiella pneumoniae	234098wD6_CPE0002618_assembly_filtered.fasta	Klebsiella variicola	Different Species
CPE	CS	2	FH	12	indirect	-298	building	234098wH6_CPE0002622_assembly_filtered_reseq.fasta	Klebsiella pneumoniae	234098wG7_CPE0002629_assembly_filtered.fasta	Klebsiella variicola	Different Species
CPE	CS	2	FH	12	indirect	-298	building	234098wA10_CPE0002648_assembly_filtered.fasta	Klebsiella pneumoniae	234098wD6_CPE0002618_assembly_filtered.fasta	Klebsiella variicola	Different Species
CPE	CS	2	FH	12	indirect	-298	building	234098wA10_CPE0002648_assembly_filtered.fasta	Klebsiella pneumoniae	234098wG7_CPE0002629_assembly_filtered.fasta	Klebsiella variicola	Different Species
CPE	CS	2	FH	13	indirect	-243	building	234098wF6_CPE0002620_assembly_filtered.fasta	Klebsiella pneumoniae	234098wD6_CPE0002618_assembly_filtered.fasta	Klebsiella variicola	Different Species
CPE	CS	2	FH	13	indirect	-243	building	234098wF6_CPE0002620_assembly_filtered.fasta	Klebsiella pneumoniae	234098wG7_CPE0002629_assembly_filtered.fasta	Klebsiella variicola	Different Species
CPE	CS	2	FH	13	indirect	-243	building	234098wH6_CPE0002622_assembly_filtered_reseq.fasta	Klebsiella pneumoniae	234098wD6_CPE0002618_assembly_filtered.fasta	Klebsiella variicola	Different Species
CPE	CS	2	FH	13	indirect	-243	building	234098wH6_CPE0002622_assembly_filtered_reseq.fasta	Klebsiella pneumoniae	234098wG7_CPE0002629_assembly_filtered.fasta	Klebsiella variicola	Different Species
CPE	CS	2	FH	13	indirect	-243	building	234098wA10_CPE0002648_assembly_filtered.fasta	Klebsiella pneumoniae	234098wD6_CPE0002618_assembly_filtered.fasta	Klebsiella variicola	Different Species
CPE	CS	2	FH	13	indirect	-243	building	234098wA10_CPE0002648_assembly_filtered.fasta	Klebsiella pneumoniae	234098wG7_CPE0002629_assembly_filtered.fasta	Klebsiella variicola	Different Species
CPE	CS	2	FH	14	indirect	-236	building	234098wF6_CPE0002620_assembly_filtered.fasta	Klebsiella pneumoniae	234098wD6_CPE0002618_assembly_filtered.fasta	Klebsiella variicola	Different Species
CPE	CS	2	FH	14	indirect	-236	building	234098wF6_CPE0002620_assembly_filtered.fasta	Klebsiella pneumoniae	234098wG7_CPE0002629_assembly_filtered.fasta	Klebsiella variicola	Different Species
CPE	CS	2	FH	14	indirect	-236	building	234098wH6_CPE0002622_assembly_filtered_reseq.fasta	Klebsiella pneumoniae	234098wD6_CPE0002618_assembly_filtered.fasta	Klebsiella variicola	Different Species
CPE	CS	2	FH	14	indirect	-236	building	234098wH6_CPE0002622_assembly_filtered_reseq.fasta	Klebsiella pneumoniae	234098wG7_CPE0002629_assembly_filtered.fasta	Klebsiella variicola	Different Species
CPE	CS	2	FH	14	indirect	-236	building	234098wA10_CPE0002648_assembly_filtered.fasta	Klebsiella pneumoniae	234098wD6_CPE0002618_assembly_filtered.fasta	Klebsiella variicola	Different Species
CPE	CS	2	FH	14	indirect	-236	building	234098wA10_CPE0002648_assembly_filtered.fasta	Klebsiella pneumoniae	234098wG7_CPE0002629_assembly_filtered.fasta	Klebsiella variicola	Different Species
CPE	CS	2	FH	15	indirect	-218	hospital	234098wF6_CPE0002620_assembly_filtered.fasta	Klebsiella pneumoniae	234098wD6_CPE0002618_assembly_filtered.fasta	Klebsiella variicola	Different Species
CPE	CS	2	FH	15	indirect	-218	hospital	234098wF6_CPE0002620_assembly_filtered.fasta	Klebsiella pneumoniae	234098wG7_CPE0002629_assembly_filtered.fasta	Klebsiella variicola	Different Species
CPE	CS	2	FH	15	indirect	-218	hospital	234098wH6_CPE0002622_assembly_filtered_reseq.fasta	Klebsiella pneumoniae	234098wD6_CPE0002618_assembly_filtered.fasta	Klebsiella variicola	Different Species
CPE	CS	2	FH	15	indirect	-218	hospital	234098wH6_CPE0002622_assembly_filtered_reseq.fasta	Klebsiella pneumoniae	234098wG7_CPE0002629_assembly_filtered.fasta	Klebsiella variicola	Different Species
CPE	CS	2	FH	15	indirect	-218	hospital	234098wA10_CPE0002648_assembly_filtered.fasta	Klebsiella pneumoniae	234098wD6_CPE0002618_assembly_filtered.fasta	Klebsiella variicola	Different Species
CPE	CS	2	FH	15	indirect	-218	hospital	234098wA10_CPE0002648_assembly_filtered.fasta	Klebsiella pneumoniae	234098wG7_CPE0002629_assembly_filtered.fasta	Klebsiella variicola	Different Species
CPE	CS	2	FH	16	indirect	-212	building	234098wF6_CPE0002620_assembly_filtered.fasta	Klebsiella pneumoniae	234098wD6_CPE0002618_assembly_filtered.fasta	Klebsiella variicola	Different Species
CPE	CS	2	FH	16	indirect	-212	building	234098wF6_CPE0002620_assembly_filtered.fasta	Klebsiella pneumoniae	234098wG7_CPE0002629_assembly_filtered.fasta	Klebsiella variicola	Different Species
CPE	CS	2	FH	16	indirect	-212	building	234098wH6_CPE0002622_assembly_filtered_reseq.fasta	Klebsiella pneumoniae	234098wD6_CPE0002618_assembly_filtered.fasta	Klebsiella variicola	Different Species
CPE	CS	2	FH	16	indirect	-212	building	234098wH6_CPE0002622_assembly_filtered_reseq.fasta	Klebsiella pneumoniae	234098wG7_CPE0002629_assembly_filtered.fasta	Klebsiella variicola	Different Species
CPE	CS	2	FH	16	indirect	-212	building	234098wA10_CPE0002648_assembly_filtered.fasta	Klebsiella pneumoniae	234098wD6_CPE0002618_assembly_filtered.fasta	Klebsiella variicola	Different Species
CPE	CS	2	FH	16	indirect	-212	building	234098wA10_CPE0002648_assembly_filtered.fasta	Klebsiella pneumoniae	234098wG7_CPE0002629_assembly_filtered.fasta	Klebsiella variicola	Different Species
CPE	CS	2	FH	19	indirect	-59	building	234098wF6_CPE0002620_assembly_filtered.fasta	Klebsiella pneumoniae	234098wD6_CPE0002618_assembly_filtered.fasta	Klebsiella variicola	Different Species
CPE	CS	2	FH	19	indirect	-59	building	234098wF6_CPE0002620_assembly_filtered.fasta	Klebsiella pneumoniae	234098wG7_CPE0002629_assembly_filtered.fasta	Klebsiella variicola	Different Species
CPE	CS	2	FH	19	indirect	-59	building	234098wH6_CPE0002622_assembly_filtered_reseq.fasta	Klebsiella pneumoniae	234098wD6_CPE0002618_assembly_filtered.fasta	Klebsiella variicola	Different Species
CPE	CS	2	FH	19	indirect	-59	building	234098wH6_CPE0002622_assembly_filtered_reseq.fasta	Klebsiella pneumoniae	234098wG7_CPE0002629_assembly_filtered.fasta	Klebsiella variicola	Different Species
CPE	CS	2	FH	19	indirect	-59	building	234098wA10_CPE0002648_assembly_filtered.fasta	Klebsiella pneumoniae	234098wD6_CPE0002618_assembly_filtered.fasta	Klebsiella variicola	Different Species
CPE	CS	2	FH	19	indirect	-59	building	234098wA10_CPE0002648_assembly_filtered.fasta	Klebsiella pneumoniae	234098wG7_CPE0002629_assembly_filtered.fasta	Klebsiella variicola	Different Species
CPE	CS	2	FH	20	indirect	-55	building	234098wF6_CPE0002620_assembly_filtered.fasta	Klebsiella pneumoniae	234098wD6_CPE0002618_assembly_filtered.fasta	Klebsiella variicola	Different Species
CPE	CS	2	FH	20	indirect	-55	building	234098wF6_CPE0002620_assembly_filtered.fasta	Klebsiella pneumoniae	234098wG7_CPE0002629_assembly_filtered.fasta	Klebsiella variicola	Different Species
CPE	CS	2	FH	20	indirect	-55	building	234098wH6_CPE0002622_assembly_filtered_reseq.fasta	Klebsiella pneumoniae	234098wD6_CPE0002618_assembly_filtered.fasta	Klebsiella variicola	Different Species
CPE	CS	2	FH	20	indirect	-55	building	234098wH6_CPE0002622_assembly_filtered_reseq.fasta	Klebsiella pneumoniae	234098wG7_CPE0002629_assembly_filtered.fasta	Klebsiella variicola	Different Species
CPE	CS	2	FH	20	indirect	-55	building	234098wA10_CPE0002648_assembly_filtered.fasta	Klebsiella pneumoniae	234098wD6_CPE0002618_assembly_filtered.fasta	Klebsiella variicola	Different Species
CPE	CS	2	FH	20	indirect	-55	building	234098wA10_CPE0002648_assembly_filtered.fasta	Klebsiella pneumoniae	234098wG7_CPE0002629_assembly_filtered.fasta	Klebsiella variicola	Different Species
CPE	CS	2	FH	21	indirect	-45	building	234098wF6_CPE0002620_assembly_filtered.fasta	Klebsiella pneumoniae	234098wD6_CPE0002618_assembly_filtered.fasta	Klebsiella variicola	Different Species
CPE	CS	2	FH	21	indirect	-45	building	234098wF6_CPE0002620_assembly_filtered.fasta	Klebsiella pneumoniae	234098wG7_CPE0002629_assembly_filtered.fasta	Klebsiella variicola	Different Species
CPE	CS	2	FH	21	indirect	-45	building	234098wH6_CPE0002622_assembly_filtered_reseq.fasta	Klebsiella pneumoniae	234098wD6_CPE0002618_assembly_filtered.fasta	Klebsiella variicola	Different Species
CPE	CS	2	FH	21	indirect	-45	building	234098wH6_CPE0002622_assembly_filtered_reseq.fasta	Klebsiella pneumoniae	234098wG7_CPE0002629_assembly_filtered.fasta	Klebsiella variicola	Different Species
CPE	CS	2	FH	21	indirect	-45	building	234098wA10_CPE0002648_assembly_filtered.fasta	Klebsiella pneumoniae	234098wD6_CPE0002618_assembly_filtered.fasta	Klebsiella variicola	Different Species
CPE	CS	2	FH	21	indirect	-45	building	234098wA10_CPE0002648_assembly_filtered.fasta	Klebsiella pneumoniae	234098wG7_CPE0002629_assembly_filtered.fasta	Klebsiella variicola	Different Species
CPE	CS	2	FH	22	indirect	-19	hospital	234098wF6_CPE0002620_assembly_filtered.fasta	Klebsiella pneumoniae	234098wD6_CPE0002618_assembly_filtered.fasta	Klebsiella variicola	Different Species
CPE	CS	2	FH	22	indirect	-19	hospital	234098wF6_CPE0002620_assembly_filtered.fasta	Klebsiella pneumoniae	234098wG7_CPE0002629_assembly_filtered.fasta	Klebsiella variicola	Different Species
CPE	CS	2	FH	22	indirect	-19	hospital	234098wH6_CPE0002622_assembly_filtered_reseq.fasta	Klebsiella pneumoniae	234098wD6_CPE0002618_assembly_filtered.fasta	Klebsiella variicola	Different Species
CPE	CS	2	FH	22	indirect	-19	hospital	234098wH6_CPE0002622_assembly_filtered_reseq.fasta	Klebsiella pneumoniae	234098wG7_CPE0002629_assembly_filtered.fasta	Klebsiella variicola	Different Species
CPE	CS	2	FH	22	indirect	-19	hospital	234098wA10_CPE0002648_assembly_filtered.fasta	Klebsiella pneumoniae	234098wD6_CPE0002618_assembly_filtered.fasta	Klebsiella variicola	Different Species
CPE	CS	2	FH	22	indirect	-19	hospital	234098wA10_CPE0002648_assembly_filtered.fasta	Klebsiella pneumoniae	234098wG7_CPE0002629_assembly_filtered.fasta	Klebsiella variicola	Different Species
CPE	CS	2	FH	23	indirect	-6	building	234098wF6_CPE0002620_assembly_filtered.fasta	Klebsiella pneumoniae	234098wD6_CPE0002618_assembly_filtered.fasta	Klebsiella variicola	Different Species
CPE	CS	2	FH	23	indirect	-6	building	234098wF6_CPE0002620_assembly_filtered.fasta	Klebsiella pneumoniae	234098wG7_CPE0002629_assembly_filtered.fasta	Klebsiella variicola	Different Species
CPE	CS	2	FH	23	indirect	-6	building	234098wH6_CPE0002622_assembly_filtered_reseq.fasta	Klebsiella pneumoniae	234098wD6_CPE0002618_assembly_filtered.fasta	Klebsiella variicola	Different Species
CPE	CS	2	FH	23	indirect	-6	building	234098wH6_CPE0002622_assembly_filtered_reseq.fasta	Klebsiella pneumoniae	234098wG7_CPE0002629_assembly_filtered.fasta	Klebsiella variicola	Different Species
CPE	CS	2	FH	23	indirect	-6	building	234098wA10_CPE0002648_assembly_filtered.fasta	Klebsiella pneumoniae	234098wD6_CPE0002618_assembly_filtered.fasta	Klebsiella variicola	Different Species
CPE	CS	2	FH	23	indirect	-6	building	234098wA10_CPE0002648_assembly_filtered.fasta	Klebsiella pneumoniae	234098wG7_CPE0002629_assembly_filtered.fasta	Klebsiella variicola	Different Species
CPE	CS	2	FH	24	direct	3	building	234098wF6_CPE0002620_assembly_filtered.fasta	Klebsiella pneumoniae	234098wD6_CPE0002618_assembly_filtered.fasta	Klebsiella variicola	Different Species
CPE	CS	2	FH	24	direct	3	building	234098wF6_CPE0002620_assembly_filtered.fasta	Klebsiella pneumoniae	234098wG7_CPE0002629_assembly_filtered.fasta	Klebsiella variicola	Different Species
CPE	CS	2	FH	24	direct	3	building	234098wH6_CPE0002622_assembly_filtered_reseq.fasta	Klebsiella pneumoniae	234098wD6_CPE0002618_assembly_filtered.fasta	Klebsiella variicola	Different Species
CPE	CS	2	FH	24	direct	3	building	234098wH6_CPE0002622_assembly_filtered_reseq.fasta	Klebsiella pneumoniae	234098wG7_CPE0002629_assembly_filtered.fasta	Klebsiella variicola	Different Species
CPE	CS	2	FH	24	direct	3	building	234098wA10_CPE0002648_assembly_filtered.fasta	Klebsiella pneumoniae	234098wD6_CPE0002618_assembly_filtered.fasta	Klebsiella variicola	Different Species
CPE	CS	2	FH	24	direct	3	building	234098wA10_CPE0002648_assembly_filtered.fasta	Klebsiella pneumoniae	234098wG7_CPE0002629_assembly_filtered.fasta	Klebsiella variicola	Different Species
CPE	CS	2	FH	25	direct	7	building	234098wF6_CPE0002620_assembly_filtered.fasta	Klebsiella pneumoniae	234098wD6_CPE0002618_assembly_filtered.fasta	Klebsiella variicola	Different Species
CPE	CS	2	FH	25	direct	7	building	234098wF6_CPE0002620_assembly_filtered.fasta	Klebsiella pneumoniae	234098wG7_CPE0002629_assembly_filtered.fasta	Klebsiella variicola	Different Species
CPE	CS	2	FH	25	direct	7	building	234098wH6_CPE0002622_assembly_filtered_reseq.fasta	Klebsiella pneumoniae	234098wD6_CPE0002618_assembly_filtered.fasta	Klebsiella variicola	Different Species
CPE	CS	2	FH	25	direct	7	building	234098wH6_CPE0002622_assembly_filtered_reseq.fasta	Klebsiella pneumoniae	234098wG7_CPE0002629_assembly_filtered.fasta	Klebsiella variicola	Different Species
CPE	CS	2	FH	25	direct	7	building	234098wA10_CPE0002648_assembly_filtered.fasta	Klebsiella pneumoniae	234098wD6_CPE0002618_assembly_filtered.fasta	Klebsiella variicola	Different Species
CPE	CS	2	FH	25	direct	7	building	234098wA10_CPE0002648_assembly_filtered.fasta	Klebsiella pneumoniae	234098wG7_CPE0002629_assembly_filtered.fasta	Klebsiella variicola	Different Species
CPE	CS	2	FH	26	indirect	-16	hospital	234098wF6_CPE0002620_assembly_filtered.fasta	Klebsiella pneumoniae	234098wD6_CPE0002618_assembly_filtered.fasta	Klebsiella variicola	Different Species
CPE	CS	2	FH	26	indirect	-16	hospital	234098wF6_CPE0002620_assembly_filtered.fasta	Klebsiella pneumoniae	234098wG7_CPE0002629_assembly_filtered.fasta	Klebsiella variicola	Different Species
CPE	CS	2	FH	26	indirect	-16	hospital	234098wH6_CPE0002622_assembly_filtered_reseq.fasta	Klebsiella pneumoniae	234098wD6_CPE0002618_assembly_filtered.fasta	Klebsiella variicola	Different Species
CPE	CS	2	FH	26	indirect	-16	hospital	234098wH6_CPE0002622_assembly_filtered_reseq.fasta	Klebsiella pneumoniae	234098wG7_CPE0002629_assembly_filtered.fasta	Klebsiella variicola	Different Species
CPE	CS	2	FH	26	indirect	-16	hospital	234098wA10_CPE0002648_assembly_filtered.fasta	Klebsiella pneumoniae	234098wD6_CPE0002618_assembly_filtered.fasta	Klebsiella variicola	Different Species
CPE	CS	2	FH	26	indirect	-16	hospital	234098wA10_CPE0002648_assembly_filtered.fasta	Klebsiella pneumoniae	234098wG7_CPE0002629_assembly_filtered.fasta	Klebsiella variicola	Different Species
CPE	CS	2	FH	27	indirect	-177	hospital	234098wF6_CPE0002620_assembly_filtered.fasta	Klebsiella pneumoniae	234098wD6_CPE0002618_assembly_filtered.fasta	Klebsiella variicola	Different Species
CPE	CS	2	FH	27	indirect	-177	hospital	234098wF6_CPE0002620_assembly_filtered.fasta	Klebsiella pneumoniae	234098wG7_CPE0002629_assembly_filtered.fasta	Klebsiella variicola	Different Species
CPE	CS	2	FH	27	indirect	-177	hospital	234098wH6_CPE0002622_assembly_filtered_reseq.fasta	Klebsiella pneumoniae	234098wD6_CPE0002618_assembly_filtered.fasta	Klebsiella variicola	Different Species
CPE	CS	2	FH	27	indirect	-177	hospital	234098wH6_CPE0002622_assembly_filtered_reseq.fasta	Klebsiella pneumoniae	234098wG7_CPE0002629_assembly_filtered.fasta	Klebsiella variicola	Different Species
CPE	CS	2	FH	27	indirect	-177	hospital	234098wA10_CPE0002648_assembly_filtered.fasta	Klebsiella pneumoniae	234098wD6_CPE0002618_assembly_filtered.fasta	Klebsiella variicola	Different Species
CPE	CS	2	FH	27	indirect	-177	hospital	234098wA10_CPE0002648_assembly_filtered.fasta	Klebsiella pneumoniae	234098wG7_CPE0002629_assembly_filtered.fasta	Klebsiella variicola	Different Species
CPE	CS	2	FH	28	indirect	-297	building	234098wF6_CPE0002620_assembly_filtered.fasta	Klebsiella pneumoniae	234098wD6_CPE0002618_assembly_filtered.fasta	Klebsiella variicola	Different Species
CPE	CS	2	FH	28	indirect	-297	building	234098wF6_CPE0002620_assembly_filtered.fasta	Klebsiella pneumoniae	234098wG7_CPE0002629_assembly_filtered.fasta	Klebsiella variicola	Different Species
CPE	CS	2	FH	28	indirect	-297	building	234098wH6_CPE0002622_assembly_filtered_reseq.fasta	Klebsiella pneumoniae	234098wD6_CPE0002618_assembly_filtered.fasta	Klebsiella variicola	Different Species
CPE	CS	2	FH	28	indirect	-297	building	234098wH6_CPE0002622_assembly_filtered_reseq.fasta	Klebsiella pneumoniae	234098wG7_CPE0002629_assembly_filtered.fasta	Klebsiella variicola	Different Species
CPE	CS	2	FH	28	indirect	-297	building	234098wA10_CPE0002648_assembly_filtered.fasta	Klebsiella pneumoniae	234098wD6_CPE0002618_assembly_filtered.fasta	Klebsiella variicola	Different Species
CPE	CS	2	FH	28	indirect	-297	building	234098wA10_CPE0002648_assembly_filtered.fasta	Klebsiella pneumoniae	234098wG7_CPE0002629_assembly_filtered.fasta	Klebsiella variicola	Different Species
CPE	CS	2	FJ	1	direct	1	hospital	234098wF6_CPE0002620_assembly_filtered.fasta	Klebsiella pneumoniae	234099wG2_CPE0002685_assembly_filtered.fasta	Klebsiella pneumoniae	Same Species	21357	0.9999	0.698825
CPE	CS	2	FJ	1	direct	1	hospital	234098wH6_CPE0002622_assembly_filtered_reseq.fasta	Klebsiella pneumoniae	234099wG2_CPE0002685_assembly_filtered.fasta	Klebsiella pneumoniae	Same Species	21347		0.698452
CPE	CS	2	FJ	1	direct	1	hospital	234098wA10_CPE0002648_assembly_filtered.fasta	Klebsiella pneumoniae	234099wG2_CPE0002685_assembly_filtered.fasta	Klebsiella pneumoniae	Same Species	21357	0.999954	0.698207
CPE	CS	2	FJ	2	direct	1	hospital	234098wF6_CPE0002620_assembly_filtered.fasta	Klebsiella pneumoniae	234099wG2_CPE0002685_assembly_filtered.fasta	Klebsiella pneumoniae	Same Species	21357	0.9999	0.698825
CPE	CS	2	FJ	2	direct	1	hospital	234098wH6_CPE0002622_assembly_filtered_reseq.fasta	Klebsiella pneumoniae	234099wG2_CPE0002685_assembly_filtered.fasta	Klebsiella pneumoniae	Same Species	21347		0.698452
CPE	CS	2	FJ	2	direct	1	hospital	234098wA10_CPE0002648_assembly_filtered.fasta	Klebsiella pneumoniae	234099wG2_CPE0002685_assembly_filtered.fasta	Klebsiella pneumoniae	Same Species	21357	0.999954	0.698207
CPE	CS	2	FJ	3	direct	1	hospital	234098wF6_CPE0002620_assembly_filtered.fasta	Klebsiella pneumoniae	234099wG2_CPE0002685_assembly_filtered.fasta	Klebsiella pneumoniae	Same Species	21357	0.9999	0.698825
CPE	CS	2	FJ	3	direct	1	hospital	234098wH6_CPE0002622_assembly_filtered_reseq.fasta	Klebsiella pneumoniae	234099wG2_CPE0002685_assembly_filtered.fasta	Klebsiella pneumoniae	Same Species	21347		0.698452
CPE	CS	2	FJ	3	direct	1	hospital	234098wA10_CPE0002648_assembly_filtered.fasta	Klebsiella pneumoniae	234099wG2_CPE0002685_assembly_filtered.fasta	Klebsiella pneumoniae	Same Species	21357	0.999954	0.698207
CPE	CS	2	FJ	4	direct	2	ward	234098wF6_CPE0002620_assembly_filtered.fasta	Klebsiella pneumoniae	234099wG2_CPE0002685_assembly_filtered.fasta	Klebsiella pneumoniae	Same Species	21357	0.9999	0.698825
CPE	CS	2	FJ	4	direct	2	ward	234098wH6_CPE0002622_assembly_filtered_reseq.fasta	Klebsiella pneumoniae	234099wG2_CPE0002685_assembly_filtered.fasta	Klebsiella pneumoniae	Same Species	21347		0.698452
CPE	CS	2	FJ	4	direct	2	ward	234098wA10_CPE0002648_assembly_filtered.fasta	Klebsiella pneumoniae	234099wG2_CPE0002685_assembly_filtered.fasta	Klebsiella pneumoniae	Same Species	21357	0.999954	0.698207
CPE	CS	2	FJ	5	direct	10	hospital	234098wF6_CPE0002620_assembly_filtered.fasta	Klebsiella pneumoniae	234099wG2_CPE0002685_assembly_filtered.fasta	Klebsiella pneumoniae	Same Species	21357	0.9999	0.698825
CPE	CS	2	FJ	5	direct	10	hospital	234098wH6_CPE0002622_assembly_filtered_reseq.fasta	Klebsiella pneumoniae	234099wG2_CPE0002685_assembly_filtered.fasta	Klebsiella pneumoniae	Same Species	21347		0.698452
CPE	CS	2	FJ	5	direct	10	hospital	234098wA10_CPE0002648_assembly_filtered.fasta	Klebsiella pneumoniae	234099wG2_CPE0002685_assembly_filtered.fasta	Klebsiella pneumoniae	Same Species	21357	0.999954	0.698207
CPE	CS	2	FJ	6	indirect	-21	building	234098wF6_CPE0002620_assembly_filtered.fasta	Klebsiella pneumoniae	234099wG2_CPE0002685_assembly_filtered.fasta	Klebsiella pneumoniae	Same Species	21357	0.9999	0.698825
CPE	CS	2	FJ	6	indirect	-21	building	234098wH6_CPE0002622_assembly_filtered_reseq.fasta	Klebsiella pneumoniae	234099wG2_CPE0002685_assembly_filtered.fasta	Klebsiella pneumoniae	Same Species	21347		0.698452
CPE	CS	2	FJ	6	indirect	-21	building	234098wA10_CPE0002648_assembly_filtered.fasta	Klebsiella pneumoniae	234099wG2_CPE0002685_assembly_filtered.fasta	Klebsiella pneumoniae	Same Species	21357	0.999954	0.698207
CPE	CS	2	FK	1	indirect	-39	building	234098wF6_CPE0002620_assembly_filtered.fasta	Klebsiella pneumoniae	234098wG5_CPE0002613_assembly_filtered.fasta	Escherichia coli	Different Species
CPE	CS	2	FK	1	indirect	-39	building	234098wH6_CPE0002622_assembly_filtered_reseq.fasta	Klebsiella pneumoniae	234098wG5_CPE0002613_assembly_filtered.fasta	Escherichia coli	Different Species
CPE	CS	2	FK	1	indirect	-39	building	234098wA10_CPE0002648_assembly_filtered.fasta	Klebsiella pneumoniae	234098wG5_CPE0002613_assembly_filtered.fasta	Escherichia coli	Different Species
CPE	CS	2	FK	2	direct	33	hospital	234098wF6_CPE0002620_assembly_filtered.fasta	Klebsiella pneumoniae	234098wG5_CPE0002613_assembly_filtered.fasta	Escherichia coli	Different Species
CPE	CS	2	FK	2	direct	33	hospital	234098wH6_CPE0002622_assembly_filtered_reseq.fasta	Klebsiella pneumoniae	234098wG5_CPE0002613_assembly_filtered.fasta	Escherichia coli	Different Species
CPE	CS	2	FK	2	direct	33	hospital	234098wA10_CPE0002648_assembly_filtered.fasta	Klebsiella pneumoniae	234098wG5_CPE0002613_assembly_filtered.fasta	Escherichia coli	Different Species
CPE	CS	2	FK	3	indirect	-73	hospital	234098wF6_CPE0002620_assembly_filtered.fasta	Klebsiella pneumoniae	234098wG5_CPE0002613_assembly_filtered.fasta	Escherichia coli	Different Species
CPE	CS	2	FK	3	indirect	-73	hospital	234098wH6_CPE0002622_assembly_filtered_reseq.fasta	Klebsiella pneumoniae	234098wG5_CPE0002613_assembly_filtered.fasta	Escherichia coli	Different Species
CPE	CS	2	FK	3	indirect	-73	hospital	234098wA10_CPE0002648_assembly_filtered.fasta	Klebsiella pneumoniae	234098wG5_CPE0002613_assembly_filtered.fasta	Escherichia coli	Different Species
CPE	CS	2	FK	4	indirect	-85	hospital	234098wF6_CPE0002620_assembly_filtered.fasta	Klebsiella pneumoniae	234098wG5_CPE0002613_assembly_filtered.fasta	Escherichia coli	Different Species
CPE	CS	2	FK	4	indirect	-85	hospital	234098wH6_CPE0002622_assembly_filtered_reseq.fasta	Klebsiella pneumoniae	234098wG5_CPE0002613_assembly_filtered.fasta	Escherichia coli	Different Species
CPE	CS	2	FK	4	indirect	-85	hospital	234098wA10_CPE0002648_assembly_filtered.fasta	Klebsiella pneumoniae	234098wG5_CPE0002613_assembly_filtered.fasta	Escherichia coli	Different Species
CPE	CS	2	FK	5	indirect	-86	hospital	234098wF6_CPE0002620_assembly_filtered.fasta	Klebsiella pneumoniae	234098wG5_CPE0002613_assembly_filtered.fasta	Escherichia coli	Different Species
CPE	CS	2	FK	5	indirect	-86	hospital	234098wH6_CPE0002622_assembly_filtered_reseq.fasta	Klebsiella pneumoniae	234098wG5_CPE0002613_assembly_filtered.fasta	Escherichia coli	Different Species
CPE	CS	2	FK	5	indirect	-86	hospital	234098wA10_CPE0002648_assembly_filtered.fasta	Klebsiella pneumoniae	234098wG5_CPE0002613_assembly_filtered.fasta	Escherichia coli	Different Species
CPE	CS	2	FK	6	indirect	-94	hospital	234098wF6_CPE0002620_assembly_filtered.fasta	Klebsiella pneumoniae	234098wG5_CPE0002613_assembly_filtered.fasta	Escherichia coli	Different Species
CPE	CS	2	FK	6	indirect	-94	hospital	234098wH6_CPE0002622_assembly_filtered_reseq.fasta	Klebsiella pneumoniae	234098wG5_CPE0002613_assembly_filtered.fasta	Escherichia coli	Different Species
CPE	CS	2	FK	6	indirect	-94	hospital	234098wA10_CPE0002648_assembly_filtered.fasta	Klebsiella pneumoniae	234098wG5_CPE0002613_assembly_filtered.fasta	Escherichia coli	Different Species
CPE	CS	2	FK	7	indirect	-198	hospital	234098wF6_CPE0002620_assembly_filtered.fasta	Klebsiella pneumoniae	234098wG5_CPE0002613_assembly_filtered.fasta	Escherichia coli	Different Species
CPE	CS	2	FK	7	indirect	-198	hospital	234098wH6_CPE0002622_assembly_filtered_reseq.fasta	Klebsiella pneumoniae	234098wG5_CPE0002613_assembly_filtered.fasta	Escherichia coli	Different Species
CPE	CS	2	FK	7	indirect	-198	hospital	234098wA10_CPE0002648_assembly_filtered.fasta	Klebsiella pneumoniae	234098wG5_CPE0002613_assembly_filtered.fasta	Escherichia coli	Different Species
CPE	CS	2	FK	8	indirect	-287	hospital	234098wF6_CPE0002620_assembly_filtered.fasta	Klebsiella pneumoniae	234098wG5_CPE0002613_assembly_filtered.fasta	Escherichia coli	Different Species
CPE	CS	2	FK	8	indirect	-287	hospital	234098wH6_CPE0002622_assembly_filtered_reseq.fasta	Klebsiella pneumoniae	234098wG5_CPE0002613_assembly_filtered.fasta	Escherichia coli	Different Species
CPE	CS	2	FK	8	indirect	-287	hospital	234098wA10_CPE0002648_assembly_filtered.fasta	Klebsiella pneumoniae	234098wG5_CPE0002613_assembly_filtered.fasta	Escherichia coli	Different Species
CPE	CU	2	CY	4	indirect	-411	ward	234099wE4_CPE0002703_assembly_filtered.fasta	Klebsiella pneumoniae	234098wA12_CPE0002664_assembly_filtered.fasta	Escherichia coli	Different Species
CPE	CU	2	CY	4	indirect	-411	ward	234099wE4_CPE0002703_assembly_filtered.fasta	Klebsiella pneumoniae	234099wA2_CPE0002677_assembly_filtered.fasta	Escherichia coli	Different Species
CPE	CU	2	CY	5	indirect	-408	ward	234099wE4_CPE0002703_assembly_filtered.fasta	Klebsiella pneumoniae	234098wA12_CPE0002664_assembly_filtered.fasta	Escherichia coli	Different Species
CPE	CU	2	CY	5	indirect	-408	ward	234099wE4_CPE0002703_assembly_filtered.fasta	Klebsiella pneumoniae	234099wA2_CPE0002677_assembly_filtered.fasta	Escherichia coli	Different Species
CPE	CU	2	DI	1	indirect	-802	hospital	234099wE4_CPE0002703_assembly_filtered.fasta	Klebsiella pneumoniae	234099wF1_CPE0002674_assembly_filtered.fasta	Klebsiella aerogenes	Different Species
CPE	CU	2	DI	2	indirect	-800	building	234099wE4_CPE0002703_assembly_filtered.fasta	Klebsiella pneumoniae	234099wF1_CPE0002674_assembly_filtered.fasta	Klebsiella aerogenes	Different Species
CPE	CU	2	DI	3	indirect	-799	building	234099wE4_CPE0002703_assembly_filtered.fasta	Klebsiella pneumoniae	234099wF1_CPE0002674_assembly_filtered.fasta	Klebsiella aerogenes	Different Species
CPE	CU	2	DI	4	indirect	-788	building	234099wE4_CPE0002703_assembly_filtered.fasta	Klebsiella pneumoniae	234099wF1_CPE0002674_assembly_filtered.fasta	Klebsiella aerogenes	Different Species
CPE	CU	2	DI	5	indirect	-786	building	234099wE4_CPE0002703_assembly_filtered.fasta	Klebsiella pneumoniae	234099wF1_CPE0002674_assembly_filtered.fasta	Klebsiella aerogenes	Different Species
CPE	CU	2	DI	6	indirect	-784	building	234099wE4_CPE0002703_assembly_filtered.fasta	Klebsiella pneumoniae	234099wF1_CPE0002674_assembly_filtered.fasta	Klebsiella aerogenes	Different Species
CPE	CU	2	DI	7	indirect	-782	building	234099wE4_CPE0002703_assembly_filtered.fasta	Klebsiella pneumoniae	234099wF1_CPE0002674_assembly_filtered.fasta	Klebsiella aerogenes	Different Species
CPE	CU	2	DI	8	indirect	-775	building	234099wE4_CPE0002703_assembly_filtered.fasta	Klebsiella pneumoniae	234099wF1_CPE0002674_assembly_filtered.fasta	Klebsiella aerogenes	Different Species
CPE	CU	2	DI	9	indirect	-766	building	234099wE4_CPE0002703_assembly_filtered.fasta	Klebsiella pneumoniae	234099wF1_CPE0002674_assembly_filtered.fasta	Klebsiella aerogenes	Different Species
CPE	CU	2	DI	10	indirect	-746	hospital	234099wE4_CPE0002703_assembly_filtered.fasta	Klebsiella pneumoniae	234099wF1_CPE0002674_assembly_filtered.fasta	Klebsiella aerogenes	Different Species
CPE	CU	2	DI	11	indirect	-730	hospital	234099wE4_CPE0002703_assembly_filtered.fasta	Klebsiella pneumoniae	234099wF1_CPE0002674_assembly_filtered.fasta	Klebsiella aerogenes	Different Species
CPE	CU	2	DI	12	indirect	-726	building	234099wE4_CPE0002703_assembly_filtered.fasta	Klebsiella pneumoniae	234099wF1_CPE0002674_assembly_filtered.fasta	Klebsiella aerogenes	Different Species
CPE	CU	2	DI	13	indirect	-476	hospital	234099wE4_CPE0002703_assembly_filtered.fasta	Klebsiella pneumoniae	234099wF1_CPE0002674_assembly_filtered.fasta	Klebsiella aerogenes	Different Species
CPE	CU	2	DI	14	indirect	-469	building	234099wE4_CPE0002703_assembly_filtered.fasta	Klebsiella pneumoniae	234099wF1_CPE0002674_assembly_filtered.fasta	Klebsiella aerogenes	Different Species
CPE	CU	2	DI	15	indirect	-420	hospital	234099wE4_CPE0002703_assembly_filtered.fasta	Klebsiella pneumoniae	234099wF1_CPE0002674_assembly_filtered.fasta	Klebsiella aerogenes	Different Species
CPE	CU	2	DI	16	indirect	-418	building	234099wE4_CPE0002703_assembly_filtered.fasta	Klebsiella pneumoniae	234099wF1_CPE0002674_assembly_filtered.fasta	Klebsiella aerogenes	Different Species
CPE	CU	2	DI	17	indirect	-385	hospital	234099wE4_CPE0002703_assembly_filtered.fasta	Klebsiella pneumoniae	234099wF1_CPE0002674_assembly_filtered.fasta	Klebsiella aerogenes	Different Species
CPE	CU	2	DI	18	indirect	-105	hospital	234099wE4_CPE0002703_assembly_filtered.fasta	Klebsiella pneumoniae	234099wF1_CPE0002674_assembly_filtered.fasta	Klebsiella aerogenes	Different Species
CPE	CU	2	DI	19	indirect	-37	hospital	234099wE4_CPE0002703_assembly_filtered.fasta	Klebsiella pneumoniae	234099wF1_CPE0002674_assembly_filtered.fasta	Klebsiella aerogenes	Different Species
CPE	CU	2	DI	20	indirect	-75	building	234099wE4_CPE0002703_assembly_filtered.fasta	Klebsiella pneumoniae	234099wF1_CPE0002674_assembly_filtered.fasta	Klebsiella aerogenes	Different Species
CPE	CU	2	DJ	1	indirect	-947	building	234099wE4_CPE0002703_assembly_filtered.fasta	Klebsiella pneumoniae	234098wG3_CPE0002591_assembly_filtered.fasta	Escherichia coli	Different Species
CPE	CU	2	DJ	2	indirect	-944	building	234099wE4_CPE0002703_assembly_filtered.fasta	Klebsiella pneumoniae	234098wG3_CPE0002591_assembly_filtered.fasta	Escherichia coli	Different Species
CPE	CU	2	DJ	3	indirect	-317	building	234099wE4_CPE0002703_assembly_filtered.fasta	Klebsiella pneumoniae	234098wG3_CPE0002591_assembly_filtered.fasta	Escherichia coli	Different Species
CPE	CU	2	DJ	4	indirect	-308	building	234099wE4_CPE0002703_assembly_filtered.fasta	Klebsiella pneumoniae	234098wG3_CPE0002591_assembly_filtered.fasta	Escherichia coli	Different Species
CPE	CU	2	DJ	5	indirect	-300	building	234099wE4_CPE0002703_assembly_filtered.fasta	Klebsiella pneumoniae	234098wG3_CPE0002591_assembly_filtered.fasta	Escherichia coli	Different Species
CPE	CU	2	DJ	6	indirect	-65	hospital	234099wE4_CPE0002703_assembly_filtered.fasta	Klebsiella pneumoniae	234098wG3_CPE0002591_assembly_filtered.fasta	Escherichia coli	Different Species
CPE	CU	2	DJ	7	indirect	-58	building	234099wE4_CPE0002703_assembly_filtered.fasta	Klebsiella pneumoniae	234098wG3_CPE0002591_assembly_filtered.fasta	Escherichia coli	Different Species
CPE	CU	2	DJ	8	indirect	-236	ward	234099wE4_CPE0002703_assembly_filtered.fasta	Klebsiella pneumoniae	234098wG3_CPE0002591_assembly_filtered.fasta	Escherichia coli	Different Species
CPE	CU	2	DJ	9	indirect	-247	ward	234099wE4_CPE0002703_assembly_filtered.fasta	Klebsiella pneumoniae	234098wG3_CPE0002591_assembly_filtered.fasta	Escherichia coli	Different Species
CPE	CU	2	DK	1	indirect	-41	hospital	234099wE4_CPE0002703_assembly_filtered.fasta	Klebsiella pneumoniae	234098wF9_CPE0002645_assembly_filtered.fasta	Enterobacter hormaechei	Different Species
CPE	CU	2	DL	1	indirect	-196	hospital	234099wE4_CPE0002703_assembly_filtered.fasta	Klebsiella pneumoniae	234098wH2_CPE0002584_assembly_filtered.fasta	Enterobacter hormaechei	Different Species
CPE	CU	2	DL	2	indirect	-62	hospital	234099wE4_CPE0002703_assembly_filtered.fasta	Klebsiella pneumoniae	234098wH2_CPE0002584_assembly_filtered.fasta	Enterobacter hormaechei	Different Species
CPE	CU	2	DL	3	indirect	-44	hospital	234099wE4_CPE0002703_assembly_filtered.fasta	Klebsiella pneumoniae	234098wH2_CPE0002584_assembly_filtered.fasta	Enterobacter hormaechei	Different Species
CPE	CU	2	DM	1	indirect	-65	building	234099wE4_CPE0002703_assembly_filtered.fasta	Klebsiella pneumoniae	234098wA4_CPE0002593_assembly_filtered.fasta	Klebsiella pneumoniae	Same Species	20758	0.9999	0.639671
CPE	CU	2	DM	1	indirect	-65	building	234099wE4_CPE0002703_assembly_filtered.fasta	Klebsiella pneumoniae	234098wH4_CPE0002603_assembly_filtered.fasta	Klebsiella pneumoniae	Same Species	20913	0.999885	0.736054	Klebsiella_pneumoniae_234099wE4_CPE0002703_assembly_plasmid_AA277	Klebsiella_pneumoniae_234098wH4_CPE0002603_assembly_plasmid_AA274	5
CPE	CU	2	DM	2	indirect	-48	building	234099wE4_CPE0002703_assembly_filtered.fasta	Klebsiella pneumoniae	234098wA4_CPE0002593_assembly_filtered.fasta	Klebsiella pneumoniae	Same Species	20758	0.9999	0.639671
CPE	CU	2	DM	2	indirect	-48	building	234099wE4_CPE0002703_assembly_filtered.fasta	Klebsiella pneumoniae	234098wH4_CPE0002603_assembly_filtered.fasta	Klebsiella pneumoniae	Same Species	20913	0.999885	0.736054	Klebsiella_pneumoniae_234099wE4_CPE0002703_assembly_plasmid_AA277	Klebsiella_pneumoniae_234098wH4_CPE0002603_assembly_plasmid_AA274	5
CPE	CU	2	DM	3	indirect	-42	ward	234099wE4_CPE0002703_assembly_filtered.fasta	Klebsiella pneumoniae	234098wA4_CPE0002593_assembly_filtered.fasta	Klebsiella pneumoniae	Same Species	20758	0.9999	0.639671
CPE	CU	2	DM	3	indirect	-42	ward	234099wE4_CPE0002703_assembly_filtered.fasta	Klebsiella pneumoniae	234098wH4_CPE0002603_assembly_filtered.fasta	Klebsiella pneumoniae	Same Species	20913	0.999885	0.736054	Klebsiella_pneumoniae_234099wE4_CPE0002703_assembly_plasmid_AA277	Klebsiella_pneumoniae_234098wH4_CPE0002603_assembly_plasmid_AA274	5
CPE	CU	2	DR	1	indirect	-65	hospital	234099wE4_CPE0002703_assembly_filtered.fasta	Klebsiella pneumoniae	234098wA7_CPE0002623_assembly_filtered.fasta	Klebsiella pneumoniae	Same Species	20949	0.999964	0.739535
CPE	CU	2	DR	2	indirect	-30	building	234099wE4_CPE0002703_assembly_filtered.fasta	Klebsiella pneumoniae	234098wA7_CPE0002623_assembly_filtered.fasta	Klebsiella pneumoniae	Same Species	20949	0.999964	0.739535
CPE	CU	2	DR	3	direct	1	hospital	234099wE4_CPE0002703_assembly_filtered.fasta	Klebsiella pneumoniae	234098wA7_CPE0002623_assembly_filtered.fasta	Klebsiella pneumoniae	Same Species	20949	0.999964	0.739535
CPE	CU	2	DR	4	indirect	-59	hospital	234099wE4_CPE0002703_assembly_filtered.fasta	Klebsiella pneumoniae	234098wA7_CPE0002623_assembly_filtered.fasta	Klebsiella pneumoniae	Same Species	20949	0.999964	0.739535
CPE	CU	2	DS	1	indirect	-623	hospital	234099wE4_CPE0002703_assembly_filtered.fasta	Klebsiella pneumoniae	234098wB3_CPE0002586_assembly_filtered.fasta	Klebsiella michiganensis	Different Species
CPE	CU	2	DS	1	indirect	-623	hospital	234099wE4_CPE0002703_assembly_filtered.fasta	Klebsiella pneumoniae	234098wC3_CPE0002587_assembly_filtered.fasta	Escherichia coli	Different Species				Klebsiella_pneumoniae_234099wE4_CPE0002703_assembly_plasmid_AA002	Escherichia_coli_234098wC3_CPE0002587_assembly_plasmid_AA002	2
CPE	CU	2	DS	2	indirect	-622	building	234099wE4_CPE0002703_assembly_filtered.fasta	Klebsiella pneumoniae	234098wB3_CPE0002586_assembly_filtered.fasta	Klebsiella michiganensis	Different Species
CPE	CU	2	DS	2	indirect	-622	building	234099wE4_CPE0002703_assembly_filtered.fasta	Klebsiella pneumoniae	234098wC3_CPE0002587_assembly_filtered.fasta	Escherichia coli	Different Species				Klebsiella_pneumoniae_234099wE4_CPE0002703_assembly_plasmid_AA002	Escherichia_coli_234098wC3_CPE0002587_assembly_plasmid_AA002	2
CPE	CU	2	DS	3	indirect	-596	building	234099wE4_CPE0002703_assembly_filtered.fasta	Klebsiella pneumoniae	234098wB3_CPE0002586_assembly_filtered.fasta	Klebsiella michiganensis	Different Species
CPE	CU	2	DS	3	indirect	-596	building	234099wE4_CPE0002703_assembly_filtered.fasta	Klebsiella pneumoniae	234098wC3_CPE0002587_assembly_filtered.fasta	Escherichia coli	Different Species				Klebsiella_pneumoniae_234099wE4_CPE0002703_assembly_plasmid_AA002	Escherichia_coli_234098wC3_CPE0002587_assembly_plasmid_AA002	2
CPE	CU	2	DS	4	indirect	-595	building	234099wE4_CPE0002703_assembly_filtered.fasta	Klebsiella pneumoniae	234098wB3_CPE0002586_assembly_filtered.fasta	Klebsiella michiganensis	Different Species
CPE	CU	2	DS	4	indirect	-595	building	234099wE4_CPE0002703_assembly_filtered.fasta	Klebsiella pneumoniae	234098wC3_CPE0002587_assembly_filtered.fasta	Escherichia coli	Different Species				Klebsiella_pneumoniae_234099wE4_CPE0002703_assembly_plasmid_AA002	Escherichia_coli_234098wC3_CPE0002587_assembly_plasmid_AA002	2
CPE	CU	2	DS	5	indirect	-589	building	234099wE4_CPE0002703_assembly_filtered.fasta	Klebsiella pneumoniae	234098wB3_CPE0002586_assembly_filtered.fasta	Klebsiella michiganensis	Different Species
CPE	CU	2	DS	5	indirect	-589	building	234099wE4_CPE0002703_assembly_filtered.fasta	Klebsiella pneumoniae	234098wC3_CPE0002587_assembly_filtered.fasta	Escherichia coli	Different Species				Klebsiella_pneumoniae_234099wE4_CPE0002703_assembly_plasmid_AA002	Escherichia_coli_234098wC3_CPE0002587_assembly_plasmid_AA002	2
CPE	CU	2	DS	6	indirect	-64	building	234099wE4_CPE0002703_assembly_filtered.fasta	Klebsiella pneumoniae	234098wB3_CPE0002586_assembly_filtered.fasta	Klebsiella michiganensis	Different Species
CPE	CU	2	DS	6	indirect	-64	building	234099wE4_CPE0002703_assembly_filtered.fasta	Klebsiella pneumoniae	234098wC3_CPE0002587_assembly_filtered.fasta	Escherichia coli	Different Species				Klebsiella_pneumoniae_234099wE4_CPE0002703_assembly_plasmid_AA002	Escherichia_coli_234098wC3_CPE0002587_assembly_plasmid_AA002	2
CPE	CU	2	DV	1	indirect	-27	building	234099wE4_CPE0002703_assembly_filtered.fasta	Klebsiella pneumoniae	234098wA9_CPE0002639_assembly_filtered.fasta	Escherichia coli	Different Species
CPE	CU	2	DV	2	indirect	-21	hospital	234099wE4_CPE0002703_assembly_filtered.fasta	Klebsiella pneumoniae	234098wA9_CPE0002639_assembly_filtered.fasta	Escherichia coli	Different Species
CPE	CU	2	DW	10	indirect	-170	hospital	234099wE4_CPE0002703_assembly_filtered.fasta	Klebsiella pneumoniae	234099wG3_CPE0002696_assembly_filtered.fasta	Enterobacter hormaechei	Different Species
CPE	CU	2	DW	11	indirect	-172	hospital	234099wE4_CPE0002703_assembly_filtered.fasta	Klebsiella pneumoniae	234099wG3_CPE0002696_assembly_filtered.fasta	Enterobacter hormaechei	Different Species
CPE	CU	2	DW	12	indirect	-174	hospital	234099wE4_CPE0002703_assembly_filtered.fasta	Klebsiella pneumoniae	234099wG3_CPE0002696_assembly_filtered.fasta	Enterobacter hormaechei	Different Species
CPE	CU	2	DX	5	indirect	-48	building	234099wE4_CPE0002703_assembly_filtered.fasta	Klebsiella pneumoniae	234098wE9_CPE0002644_assembly_filtered.fasta	Citrobacter freundii	Different Species
CPE	CU	2	DX	6	indirect	-39	building	234099wE4_CPE0002703_assembly_filtered.fasta	Klebsiella pneumoniae	234098wE9_CPE0002644_assembly_filtered.fasta	Citrobacter freundii	Different Species
CPE	CU	2	DX	7	indirect	-33	building	234099wE4_CPE0002703_assembly_filtered.fasta	Klebsiella pneumoniae	234098wE9_CPE0002644_assembly_filtered.fasta	Citrobacter freundii	Different Species
CPE	CU	2	DX	8	indirect	-63	building	234099wE4_CPE0002703_assembly_filtered.fasta	Klebsiella pneumoniae	234098wE9_CPE0002644_assembly_filtered.fasta	Citrobacter freundii	Different Species
CPE	CU	2	DX	9	indirect	-64	building	234099wE4_CPE0002703_assembly_filtered.fasta	Klebsiella pneumoniae	234098wE9_CPE0002644_assembly_filtered.fasta	Citrobacter freundii	Different Species
CPE	CU	2	DX	10	indirect	-221	hospital	234099wE4_CPE0002703_assembly_filtered.fasta	Klebsiella pneumoniae	234098wE9_CPE0002644_assembly_filtered.fasta	Citrobacter freundii	Different Species
CPE	CU	2	DZ	4	indirect	-75	hospital	234099wE4_CPE0002703_assembly_filtered.fasta	Klebsiella pneumoniae	234098wF1_CPE0002574_assembly_filtered.fasta	Klebsiella pneumoniae	Same Species	21473	0.99992	0.802372
CPE	CU	2	DZ	5	indirect	-70	hospital	234099wE4_CPE0002703_assembly_filtered.fasta	Klebsiella pneumoniae	234098wF1_CPE0002574_assembly_filtered.fasta	Klebsiella pneumoniae	Same Species	21473	0.99992	0.802372
CPE	CU	2	DZ	6	indirect	-69	hospital	234099wE4_CPE0002703_assembly_filtered.fasta	Klebsiella pneumoniae	234098wF1_CPE0002574_assembly_filtered.fasta	Klebsiella pneumoniae	Same Species	21473	0.99992	0.802372
CPE	CU	2	DZ	7	indirect	-61	hospital	234099wE4_CPE0002703_assembly_filtered.fasta	Klebsiella pneumoniae	234098wF1_CPE0002574_assembly_filtered.fasta	Klebsiella pneumoniae	Same Species	21473	0.99992	0.802372
CPE	CU	2	EF	2	indirect	-30	hospital	234099wE4_CPE0002703_assembly_filtered.fasta	Klebsiella pneumoniae	234099wF3_CPE0002694_assembly_filtered.fasta	Klebsiella aerogenes	Different Species
CPE	CU	2	EF	3	direct	1	hospital	234099wE4_CPE0002703_assembly_filtered.fasta	Klebsiella pneumoniae	234099wF3_CPE0002694_assembly_filtered.fasta	Klebsiella aerogenes	Different Species
CPE	CU	2	EG	1	indirect	-866	building	234099wE4_CPE0002703_assembly_filtered.fasta	Klebsiella pneumoniae	234098wB9_CPE0002641_assembly_filtered.fasta	Enterobacter hormaechei	Different Species
CPE	CU	2	EG	3	indirect	-603	hospital	234099wE4_CPE0002703_assembly_filtered.fasta	Klebsiella pneumoniae	234098wB9_CPE0002641_assembly_filtered.fasta	Enterobacter hormaechei	Different Species
CPE	CU	2	EG	4	indirect	-602	hospital	234099wE4_CPE0002703_assembly_filtered.fasta	Klebsiella pneumoniae	234098wB9_CPE0002641_assembly_filtered.fasta	Enterobacter hormaechei	Different Species
CPE	CU	2	EG	5	indirect	-596	hospital	234099wE4_CPE0002703_assembly_filtered.fasta	Klebsiella pneumoniae	234098wB9_CPE0002641_assembly_filtered.fasta	Enterobacter hormaechei	Different Species
CPE	CU	2	EG	6	indirect	-575	hospital	234099wE4_CPE0002703_assembly_filtered.fasta	Klebsiella pneumoniae	234098wB9_CPE0002641_assembly_filtered.fasta	Enterobacter hormaechei	Different Species
CPE	CU	2	EG	7	indirect	-122	hospital	234099wE4_CPE0002703_assembly_filtered.fasta	Klebsiella pneumoniae	234098wB9_CPE0002641_assembly_filtered.fasta	Enterobacter hormaechei	Different Species
CPE	CU	2	EG	8	indirect	-118	hospital	234099wE4_CPE0002703_assembly_filtered.fasta	Klebsiella pneumoniae	234098wB9_CPE0002641_assembly_filtered.fasta	Enterobacter hormaechei	Different Species
CPE	CU	2	EG	9	indirect	-67	building	234099wE4_CPE0002703_assembly_filtered.fasta	Klebsiella pneumoniae	234098wB9_CPE0002641_assembly_filtered.fasta	Enterobacter hormaechei	Different Species
CPE	CU	2	EG	11	indirect	-47	building	234099wE4_CPE0002703_assembly_filtered.fasta	Klebsiella pneumoniae	234098wB9_CPE0002641_assembly_filtered.fasta	Enterobacter hormaechei	Different Species
CPE	CU	2	EG	12	indirect	-34	hospital	234099wE4_CPE0002703_assembly_filtered.fasta	Klebsiella pneumoniae	234098wB9_CPE0002641_assembly_filtered.fasta	Enterobacter hormaechei	Different Species
CPE	CU	2	EG	14	direct	1	hospital	234099wE4_CPE0002703_assembly_filtered.fasta	Klebsiella pneumoniae	234098wB9_CPE0002641_assembly_filtered.fasta	Enterobacter hormaechei	Different Species
CPE	CU	2	EG	15	indirect	-136	hospital	234099wE4_CPE0002703_assembly_filtered.fasta	Klebsiella pneumoniae	234098wB9_CPE0002641_assembly_filtered.fasta	Enterobacter hormaechei	Different Species
CPE	CU	2	EG	16	indirect	-170	hospital	234099wE4_CPE0002703_assembly_filtered.fasta	Klebsiella pneumoniae	234098wB9_CPE0002641_assembly_filtered.fasta	Enterobacter hormaechei	Different Species
CPE	CU	2	EG	17	indirect	-210	ward	234099wE4_CPE0002703_assembly_filtered.fasta	Klebsiella pneumoniae	234098wB9_CPE0002641_assembly_filtered.fasta	Enterobacter hormaechei	Different Species
CPE	CU	2	EG	18	indirect	-245	ward	234099wE4_CPE0002703_assembly_filtered.fasta	Klebsiella pneumoniae	234098wB9_CPE0002641_assembly_filtered.fasta	Enterobacter hormaechei	Different Species
CPE	CU	2	EG	20	indirect	-252	ward	234099wE4_CPE0002703_assembly_filtered.fasta	Klebsiella pneumoniae	234098wB9_CPE0002641_assembly_filtered.fasta	Enterobacter hormaechei	Different Species
CPE	CU	2	EI	2	indirect	-431	building	234099wE4_CPE0002703_assembly_filtered.fasta	Klebsiella pneumoniae	234099wB3_CPE0002688_assembly_filtered.fasta	Escherichia coli	Different Species				Klebsiella_pneumoniae_234099wE4_CPE0002703_assembly_plasmid_AA002	Escherichia_coli_234099wB3_CPE0002688_assembly_plasmid_AA001	4
CPE	CU	2	EI	3	indirect	-405	hospital	234099wE4_CPE0002703_assembly_filtered.fasta	Klebsiella pneumoniae	234099wB3_CPE0002688_assembly_filtered.fasta	Escherichia coli	Different Species				Klebsiella_pneumoniae_234099wE4_CPE0002703_assembly_plasmid_AA002	Escherichia_coli_234099wB3_CPE0002688_assembly_plasmid_AA001	4
CPE	CU	2	EI	4	indirect	-374	hospital	234099wE4_CPE0002703_assembly_filtered.fasta	Klebsiella pneumoniae	234099wB3_CPE0002688_assembly_filtered.fasta	Escherichia coli	Different Species				Klebsiella_pneumoniae_234099wE4_CPE0002703_assembly_plasmid_AA002	Escherichia_coli_234099wB3_CPE0002688_assembly_plasmid_AA001	4
CPE	CU	2	EI	5	indirect	-350	hospital	234099wE4_CPE0002703_assembly_filtered.fasta	Klebsiella pneumoniae	234099wB3_CPE0002688_assembly_filtered.fasta	Escherichia coli	Different Species				Klebsiella_pneumoniae_234099wE4_CPE0002703_assembly_plasmid_AA002	Escherichia_coli_234099wB3_CPE0002688_assembly_plasmid_AA001	4
CPE	CU	2	EJ	1	indirect	-14	hospital	234099wE4_CPE0002703_assembly_filtered.fasta	Klebsiella pneumoniae	234098wE4_CPE0002597_assembly_filtered.fasta	Escherichia coli	Different Species
CPE	CU	2	EJ	2	indirect	-1	hospital	234099wE4_CPE0002703_assembly_filtered.fasta	Klebsiella pneumoniae	234098wE4_CPE0002597_assembly_filtered.fasta	Escherichia coli	Different Species
CPE	CU	2	EJ	3	direct	1	hospital	234099wE4_CPE0002703_assembly_filtered.fasta	Klebsiella pneumoniae	234098wE4_CPE0002597_assembly_filtered.fasta	Escherichia coli	Different Species
CPE	CU	2	EJ	4	indirect	-9	hospital	234099wE4_CPE0002703_assembly_filtered.fasta	Klebsiella pneumoniae	234098wE4_CPE0002597_assembly_filtered.fasta	Escherichia coli	Different Species
CPE	CU	2	EJ	5	indirect	-10	hospital	234099wE4_CPE0002703_assembly_filtered.fasta	Klebsiella pneumoniae	234098wE4_CPE0002597_assembly_filtered.fasta	Escherichia coli	Different Species
CPE	CU	2	EK	1	indirect	-777	hospital	234099wE4_CPE0002703_assembly_filtered.fasta	Klebsiella pneumoniae	234098wE1_CPE0002573_assembly_filtered.fasta	Escherichia coli	Different Species
CPE	CU	2	EK	2	indirect	-773	hospital	234099wE4_CPE0002703_assembly_filtered.fasta	Klebsiella pneumoniae	234098wE1_CPE0002573_assembly_filtered.fasta	Escherichia coli	Different Species
CPE	CU	2	EK	3	indirect	-769	hospital	234099wE4_CPE0002703_assembly_filtered.fasta	Klebsiella pneumoniae	234098wE1_CPE0002573_assembly_filtered.fasta	Escherichia coli	Different Species
CPE	CU	2	EK	4	indirect	-658	building	234099wE4_CPE0002703_assembly_filtered.fasta	Klebsiella pneumoniae	234098wE1_CPE0002573_assembly_filtered.fasta	Escherichia coli	Different Species
CPE	CU	2	EK	5	indirect	-657	building	234099wE4_CPE0002703_assembly_filtered.fasta	Klebsiella pneumoniae	234098wE1_CPE0002573_assembly_filtered.fasta	Escherichia coli	Different Species
CPE	CU	2	EK	6	indirect	-570	hospital	234099wE4_CPE0002703_assembly_filtered.fasta	Klebsiella pneumoniae	234098wE1_CPE0002573_assembly_filtered.fasta	Escherichia coli	Different Species
CPE	CU	2	EK	7	indirect	-461	building	234099wE4_CPE0002703_assembly_filtered.fasta	Klebsiella pneumoniae	234098wE1_CPE0002573_assembly_filtered.fasta	Escherichia coli	Different Species
CPE	CU	2	EL	3	indirect	-429	building	234099wE4_CPE0002703_assembly_filtered.fasta	Klebsiella pneumoniae	234098wF7_CPE0002628_assembly_filtered.fasta	Klebsiella pneumoniae	Same Species	22274	0.999925	0.611888	Klebsiella_pneumoniae_234099wE4_CPE0002703_assembly_plasmid_AA002	Klebsiella_pneumoniae_234098wF7_CPE0002628_assembly_plasmid_AA002	6
CPE	CU	2	EL	3	indirect	-429	building	234099wE4_CPE0002703_assembly_filtered.fasta	Klebsiella pneumoniae	234098wC8_CPE0002633_assembly_filtered.fasta	Klebsiella pneumoniae	Same Species	22273	0.999928	0.579651
CPE	CU	2	EL	4	indirect	-416	building	234099wE4_CPE0002703_assembly_filtered.fasta	Klebsiella pneumoniae	234098wF7_CPE0002628_assembly_filtered.fasta	Klebsiella pneumoniae	Same Species	22274	0.999925	0.611888	Klebsiella_pneumoniae_234099wE4_CPE0002703_assembly_plasmid_AA002	Klebsiella_pneumoniae_234098wF7_CPE0002628_assembly_plasmid_AA002	6
CPE	CU	2	EL	4	indirect	-416	building	234099wE4_CPE0002703_assembly_filtered.fasta	Klebsiella pneumoniae	234098wC8_CPE0002633_assembly_filtered.fasta	Klebsiella pneumoniae	Same Species	22273	0.999928	0.579651
CPE	CU	2	EL	6	indirect	-207	building	234099wE4_CPE0002703_assembly_filtered.fasta	Klebsiella pneumoniae	234098wF7_CPE0002628_assembly_filtered.fasta	Klebsiella pneumoniae	Same Species	22274	0.999925	0.611888	Klebsiella_pneumoniae_234099wE4_CPE0002703_assembly_plasmid_AA002	Klebsiella_pneumoniae_234098wF7_CPE0002628_assembly_plasmid_AA002	6
CPE	CU	2	EL	6	indirect	-207	building	234099wE4_CPE0002703_assembly_filtered.fasta	Klebsiella pneumoniae	234098wC8_CPE0002633_assembly_filtered.fasta	Klebsiella pneumoniae	Same Species	22273	0.999928	0.579651
CPE	CU	2	EL	7	indirect	-201	building	234099wE4_CPE0002703_assembly_filtered.fasta	Klebsiella pneumoniae	234098wF7_CPE0002628_assembly_filtered.fasta	Klebsiella pneumoniae	Same Species	22274	0.999925	0.611888	Klebsiella_pneumoniae_234099wE4_CPE0002703_assembly_plasmid_AA002	Klebsiella_pneumoniae_234098wF7_CPE0002628_assembly_plasmid_AA002	6
CPE	CU	2	EL	7	indirect	-201	building	234099wE4_CPE0002703_assembly_filtered.fasta	Klebsiella pneumoniae	234098wC8_CPE0002633_assembly_filtered.fasta	Klebsiella pneumoniae	Same Species	22273	0.999928	0.579651
CPE	CU	2	EL	8	indirect	-197	building	234099wE4_CPE0002703_assembly_filtered.fasta	Klebsiella pneumoniae	234098wF7_CPE0002628_assembly_filtered.fasta	Klebsiella pneumoniae	Same Species	22274	0.999925	0.611888	Klebsiella_pneumoniae_234099wE4_CPE0002703_assembly_plasmid_AA002	Klebsiella_pneumoniae_234098wF7_CPE0002628_assembly_plasmid_AA002	6
CPE	CU	2	EL	8	indirect	-197	building	234099wE4_CPE0002703_assembly_filtered.fasta	Klebsiella pneumoniae	234098wC8_CPE0002633_assembly_filtered.fasta	Klebsiella pneumoniae	Same Species	22273	0.999928	0.579651
CPE	CU	2	EL	9	indirect	-160	building	234099wE4_CPE0002703_assembly_filtered.fasta	Klebsiella pneumoniae	234098wF7_CPE0002628_assembly_filtered.fasta	Klebsiella pneumoniae	Same Species	22274	0.999925	0.611888	Klebsiella_pneumoniae_234099wE4_CPE0002703_assembly_plasmid_AA002	Klebsiella_pneumoniae_234098wF7_CPE0002628_assembly_plasmid_AA002	6
CPE	CU	2	EL	9	indirect	-160	building	234099wE4_CPE0002703_assembly_filtered.fasta	Klebsiella pneumoniae	234098wC8_CPE0002633_assembly_filtered.fasta	Klebsiella pneumoniae	Same Species	22273	0.999928	0.579651
CPE	CU	2	EL	10	indirect	-152	hospital	234099wE4_CPE0002703_assembly_filtered.fasta	Klebsiella pneumoniae	234098wF7_CPE0002628_assembly_filtered.fasta	Klebsiella pneumoniae	Same Species	22274	0.999925	0.611888	Klebsiella_pneumoniae_234099wE4_CPE0002703_assembly_plasmid_AA002	Klebsiella_pneumoniae_234098wF7_CPE0002628_assembly_plasmid_AA002	6
CPE	CU	2	EL	10	indirect	-152	hospital	234099wE4_CPE0002703_assembly_filtered.fasta	Klebsiella pneumoniae	234098wC8_CPE0002633_assembly_filtered.fasta	Klebsiella pneumoniae	Same Species	22273	0.999928	0.579651
CPE	CU	2	EL	11	indirect	-127	building	234099wE4_CPE0002703_assembly_filtered.fasta	Klebsiella pneumoniae	234098wF7_CPE0002628_assembly_filtered.fasta	Klebsiella pneumoniae	Same Species	22274	0.999925	0.611888	Klebsiella_pneumoniae_234099wE4_CPE0002703_assembly_plasmid_AA002	Klebsiella_pneumoniae_234098wF7_CPE0002628_assembly_plasmid_AA002	6
CPE	CU	2	EL	11	indirect	-127	building	234099wE4_CPE0002703_assembly_filtered.fasta	Klebsiella pneumoniae	234098wC8_CPE0002633_assembly_filtered.fasta	Klebsiella pneumoniae	Same Species	22273	0.999928	0.579651
CPE	CU	2	EL	12	indirect	-30	building	234099wE4_CPE0002703_assembly_filtered.fasta	Klebsiella pneumoniae	234098wF7_CPE0002628_assembly_filtered.fasta	Klebsiella pneumoniae	Same Species	22274	0.999925	0.611888	Klebsiella_pneumoniae_234099wE4_CPE0002703_assembly_plasmid_AA002	Klebsiella_pneumoniae_234098wF7_CPE0002628_assembly_plasmid_AA002	6
CPE	CU	2	EL	12	indirect	-30	building	234099wE4_CPE0002703_assembly_filtered.fasta	Klebsiella pneumoniae	234098wC8_CPE0002633_assembly_filtered.fasta	Klebsiella pneumoniae	Same Species	22273	0.999928	0.579651
CPE	CU	2	EL	13	indirect	-28	hospital	234099wE4_CPE0002703_assembly_filtered.fasta	Klebsiella pneumoniae	234098wF7_CPE0002628_assembly_filtered.fasta	Klebsiella pneumoniae	Same Species	22274	0.999925	0.611888	Klebsiella_pneumoniae_234099wE4_CPE0002703_assembly_plasmid_AA002	Klebsiella_pneumoniae_234098wF7_CPE0002628_assembly_plasmid_AA002	6
CPE	CU	2	EL	13	indirect	-28	hospital	234099wE4_CPE0002703_assembly_filtered.fasta	Klebsiella pneumoniae	234098wC8_CPE0002633_assembly_filtered.fasta	Klebsiella pneumoniae	Same Species	22273	0.999928	0.579651
CPE	CU	2	EL	14	indirect	-29	building	234099wE4_CPE0002703_assembly_filtered.fasta	Klebsiella pneumoniae	234098wF7_CPE0002628_assembly_filtered.fasta	Klebsiella pneumoniae	Same Species	22274	0.999925	0.611888	Klebsiella_pneumoniae_234099wE4_CPE0002703_assembly_plasmid_AA002	Klebsiella_pneumoniae_234098wF7_CPE0002628_assembly_plasmid_AA002	6
CPE	CU	2	EL	14	indirect	-29	building	234099wE4_CPE0002703_assembly_filtered.fasta	Klebsiella pneumoniae	234098wC8_CPE0002633_assembly_filtered.fasta	Klebsiella pneumoniae	Same Species	22273	0.999928	0.579651
CPE	CU	2	EL	15	indirect	-71	building	234099wE4_CPE0002703_assembly_filtered.fasta	Klebsiella pneumoniae	234098wF7_CPE0002628_assembly_filtered.fasta	Klebsiella pneumoniae	Same Species	22274	0.999925	0.611888	Klebsiella_pneumoniae_234099wE4_CPE0002703_assembly_plasmid_AA002	Klebsiella_pneumoniae_234098wF7_CPE0002628_assembly_plasmid_AA002	6
CPE	CU	2	EL	15	indirect	-71	building	234099wE4_CPE0002703_assembly_filtered.fasta	Klebsiella pneumoniae	234098wC8_CPE0002633_assembly_filtered.fasta	Klebsiella pneumoniae	Same Species	22273	0.999928	0.579651
CPE	CU	2	EL	16	indirect	-79	building	234099wE4_CPE0002703_assembly_filtered.fasta	Klebsiella pneumoniae	234098wF7_CPE0002628_assembly_filtered.fasta	Klebsiella pneumoniae	Same Species	22274	0.999925	0.611888	Klebsiella_pneumoniae_234099wE4_CPE0002703_assembly_plasmid_AA002	Klebsiella_pneumoniae_234098wF7_CPE0002628_assembly_plasmid_AA002	6
CPE	CU	2	EL	16	indirect	-79	building	234099wE4_CPE0002703_assembly_filtered.fasta	Klebsiella pneumoniae	234098wC8_CPE0002633_assembly_filtered.fasta	Klebsiella pneumoniae	Same Species	22273	0.999928	0.579651
CPE	CU	2	EL	17	indirect	-87	building	234099wE4_CPE0002703_assembly_filtered.fasta	Klebsiella pneumoniae	234098wF7_CPE0002628_assembly_filtered.fasta	Klebsiella pneumoniae	Same Species	22274	0.999925	0.611888	Klebsiella_pneumoniae_234099wE4_CPE0002703_assembly_plasmid_AA002	Klebsiella_pneumoniae_234098wF7_CPE0002628_assembly_plasmid_AA002	6
CPE	CU	2	EL	17	indirect	-87	building	234099wE4_CPE0002703_assembly_filtered.fasta	Klebsiella pneumoniae	234098wC8_CPE0002633_assembly_filtered.fasta	Klebsiella pneumoniae	Same Species	22273	0.999928	0.579651
CPE	CU	2	EL	18	indirect	-108	building	234099wE4_CPE0002703_assembly_filtered.fasta	Klebsiella pneumoniae	234098wF7_CPE0002628_assembly_filtered.fasta	Klebsiella pneumoniae	Same Species	22274	0.999925	0.611888	Klebsiella_pneumoniae_234099wE4_CPE0002703_assembly_plasmid_AA002	Klebsiella_pneumoniae_234098wF7_CPE0002628_assembly_plasmid_AA002	6
CPE	CU	2	EL	18	indirect	-108	building	234099wE4_CPE0002703_assembly_filtered.fasta	Klebsiella pneumoniae	234098wC8_CPE0002633_assembly_filtered.fasta	Klebsiella pneumoniae	Same Species	22273	0.999928	0.579651
CPE	CU	2	EL	19	indirect	-124	building	234099wE4_CPE0002703_assembly_filtered.fasta	Klebsiella pneumoniae	234098wF7_CPE0002628_assembly_filtered.fasta	Klebsiella pneumoniae	Same Species	22274	0.999925	0.611888	Klebsiella_pneumoniae_234099wE4_CPE0002703_assembly_plasmid_AA002	Klebsiella_pneumoniae_234098wF7_CPE0002628_assembly_plasmid_AA002	6
CPE	CU	2	EL	19	indirect	-124	building	234099wE4_CPE0002703_assembly_filtered.fasta	Klebsiella pneumoniae	234098wC8_CPE0002633_assembly_filtered.fasta	Klebsiella pneumoniae	Same Species	22273	0.999928	0.579651
CPE	CU	2	EL	20	indirect	-129	building	234099wE4_CPE0002703_assembly_filtered.fasta	Klebsiella pneumoniae	234098wF7_CPE0002628_assembly_filtered.fasta	Klebsiella pneumoniae	Same Species	22274	0.999925	0.611888	Klebsiella_pneumoniae_234099wE4_CPE0002703_assembly_plasmid_AA002	Klebsiella_pneumoniae_234098wF7_CPE0002628_assembly_plasmid_AA002	6
CPE	CU	2	EL	20	indirect	-129	building	234099wE4_CPE0002703_assembly_filtered.fasta	Klebsiella pneumoniae	234098wC8_CPE0002633_assembly_filtered.fasta	Klebsiella pneumoniae	Same Species	22273	0.999928	0.579651
CPE	CU	2	EL	21	indirect	-132	building	234099wE4_CPE0002703_assembly_filtered.fasta	Klebsiella pneumoniae	234098wF7_CPE0002628_assembly_filtered.fasta	Klebsiella pneumoniae	Same Species	22274	0.999925	0.611888	Klebsiella_pneumoniae_234099wE4_CPE0002703_assembly_plasmid_AA002	Klebsiella_pneumoniae_234098wF7_CPE0002628_assembly_plasmid_AA002	6
CPE	CU	2	EL	21	indirect	-132	building	234099wE4_CPE0002703_assembly_filtered.fasta	Klebsiella pneumoniae	234098wC8_CPE0002633_assembly_filtered.fasta	Klebsiella pneumoniae	Same Species	22273	0.999928	0.579651
CPE	CU	2	EL	22	indirect	-133	building	234099wE4_CPE0002703_assembly_filtered.fasta	Klebsiella pneumoniae	234098wF7_CPE0002628_assembly_filtered.fasta	Klebsiella pneumoniae	Same Species	22274	0.999925	0.611888	Klebsiella_pneumoniae_234099wE4_CPE0002703_assembly_plasmid_AA002	Klebsiella_pneumoniae_234098wF7_CPE0002628_assembly_plasmid_AA002	6
CPE	CU	2	EL	22	indirect	-133	building	234099wE4_CPE0002703_assembly_filtered.fasta	Klebsiella pneumoniae	234098wC8_CPE0002633_assembly_filtered.fasta	Klebsiella pneumoniae	Same Species	22273	0.999928	0.579651
CPE	CU	2	EL	25	indirect	-149	building	234099wE4_CPE0002703_assembly_filtered.fasta	Klebsiella pneumoniae	234098wF7_CPE0002628_assembly_filtered.fasta	Klebsiella pneumoniae	Same Species	22274	0.999925	0.611888	Klebsiella_pneumoniae_234099wE4_CPE0002703_assembly_plasmid_AA002	Klebsiella_pneumoniae_234098wF7_CPE0002628_assembly_plasmid_AA002	6
CPE	CU	2	EL	25	indirect	-149	building	234099wE4_CPE0002703_assembly_filtered.fasta	Klebsiella pneumoniae	234098wC8_CPE0002633_assembly_filtered.fasta	Klebsiella pneumoniae	Same Species	22273	0.999928	0.579651
CPE	CU	2	EL	27	indirect	-167	building	234099wE4_CPE0002703_assembly_filtered.fasta	Klebsiella pneumoniae	234098wF7_CPE0002628_assembly_filtered.fasta	Klebsiella pneumoniae	Same Species	22274	0.999925	0.611888	Klebsiella_pneumoniae_234099wE4_CPE0002703_assembly_plasmid_AA002	Klebsiella_pneumoniae_234098wF7_CPE0002628_assembly_plasmid_AA002	6
CPE	CU	2	EL	27	indirect	-167	building	234099wE4_CPE0002703_assembly_filtered.fasta	Klebsiella pneumoniae	234098wC8_CPE0002633_assembly_filtered.fasta	Klebsiella pneumoniae	Same Species	22273	0.999928	0.579651
CPE	CU	2	EL	28	indirect	-203	building	234099wE4_CPE0002703_assembly_filtered.fasta	Klebsiella pneumoniae	234098wF7_CPE0002628_assembly_filtered.fasta	Klebsiella pneumoniae	Same Species	22274	0.999925	0.611888	Klebsiella_pneumoniae_234099wE4_CPE0002703_assembly_plasmid_AA002	Klebsiella_pneumoniae_234098wF7_CPE0002628_assembly_plasmid_AA002	6
CPE	CU	2	EL	28	indirect	-203	building	234099wE4_CPE0002703_assembly_filtered.fasta	Klebsiella pneumoniae	234098wC8_CPE0002633_assembly_filtered.fasta	Klebsiella pneumoniae	Same Species	22273	0.999928	0.579651
CPE	CU	2	EL	29	indirect	-243	building	234099wE4_CPE0002703_assembly_filtered.fasta	Klebsiella pneumoniae	234098wF7_CPE0002628_assembly_filtered.fasta	Klebsiella pneumoniae	Same Species	22274	0.999925	0.611888	Klebsiella_pneumoniae_234099wE4_CPE0002703_assembly_plasmid_AA002	Klebsiella_pneumoniae_234098wF7_CPE0002628_assembly_plasmid_AA002	6
CPE	CU	2	EL	29	indirect	-243	building	234099wE4_CPE0002703_assembly_filtered.fasta	Klebsiella pneumoniae	234098wC8_CPE0002633_assembly_filtered.fasta	Klebsiella pneumoniae	Same Species	22273	0.999928	0.579651
CPE	CU	2	EL	30	indirect	-244	building	234099wE4_CPE0002703_assembly_filtered.fasta	Klebsiella pneumoniae	234098wF7_CPE0002628_assembly_filtered.fasta	Klebsiella pneumoniae	Same Species	22274	0.999925	0.611888	Klebsiella_pneumoniae_234099wE4_CPE0002703_assembly_plasmid_AA002	Klebsiella_pneumoniae_234098wF7_CPE0002628_assembly_plasmid_AA002	6
CPE	CU	2	EL	30	indirect	-244	building	234099wE4_CPE0002703_assembly_filtered.fasta	Klebsiella pneumoniae	234098wC8_CPE0002633_assembly_filtered.fasta	Klebsiella pneumoniae	Same Species	22273	0.999928	0.579651
CPE	CU	2	EL	31	indirect	-247	building	234099wE4_CPE0002703_assembly_filtered.fasta	Klebsiella pneumoniae	234098wF7_CPE0002628_assembly_filtered.fasta	Klebsiella pneumoniae	Same Species	22274	0.999925	0.611888	Klebsiella_pneumoniae_234099wE4_CPE0002703_assembly_plasmid_AA002	Klebsiella_pneumoniae_234098wF7_CPE0002628_assembly_plasmid_AA002	6
CPE	CU	2	EL	31	indirect	-247	building	234099wE4_CPE0002703_assembly_filtered.fasta	Klebsiella pneumoniae	234098wC8_CPE0002633_assembly_filtered.fasta	Klebsiella pneumoniae	Same Species	22273	0.999928	0.579651
CPE	CU	2	EL	32	indirect	-249	building	234099wE4_CPE0002703_assembly_filtered.fasta	Klebsiella pneumoniae	234098wF7_CPE0002628_assembly_filtered.fasta	Klebsiella pneumoniae	Same Species	22274	0.999925	0.611888	Klebsiella_pneumoniae_234099wE4_CPE0002703_assembly_plasmid_AA002	Klebsiella_pneumoniae_234098wF7_CPE0002628_assembly_plasmid_AA002	6
CPE	CU	2	EL	32	indirect	-249	building	234099wE4_CPE0002703_assembly_filtered.fasta	Klebsiella pneumoniae	234098wC8_CPE0002633_assembly_filtered.fasta	Klebsiella pneumoniae	Same Species	22273	0.999928	0.579651
CPE	CU	2	EL	33	indirect	-253	building	234099wE4_CPE0002703_assembly_filtered.fasta	Klebsiella pneumoniae	234098wF7_CPE0002628_assembly_filtered.fasta	Klebsiella pneumoniae	Same Species	22274	0.999925	0.611888	Klebsiella_pneumoniae_234099wE4_CPE0002703_assembly_plasmid_AA002	Klebsiella_pneumoniae_234098wF7_CPE0002628_assembly_plasmid_AA002	6
CPE	CU	2	EL	33	indirect	-253	building	234099wE4_CPE0002703_assembly_filtered.fasta	Klebsiella pneumoniae	234098wC8_CPE0002633_assembly_filtered.fasta	Klebsiella pneumoniae	Same Species	22273	0.999928	0.579651
CPE	CU	2	EL	34	indirect	-308	hospital	234099wE4_CPE0002703_assembly_filtered.fasta	Klebsiella pneumoniae	234098wF7_CPE0002628_assembly_filtered.fasta	Klebsiella pneumoniae	Same Species	22274	0.999925	0.611888	Klebsiella_pneumoniae_234099wE4_CPE0002703_assembly_plasmid_AA002	Klebsiella_pneumoniae_234098wF7_CPE0002628_assembly_plasmid_AA002	6
CPE	CU	2	EL	34	indirect	-308	hospital	234099wE4_CPE0002703_assembly_filtered.fasta	Klebsiella pneumoniae	234098wC8_CPE0002633_assembly_filtered.fasta	Klebsiella pneumoniae	Same Species	22273	0.999928	0.579651
CPE	CU	2	EL	35	indirect	-310	building	234099wE4_CPE0002703_assembly_filtered.fasta	Klebsiella pneumoniae	234098wF7_CPE0002628_assembly_filtered.fasta	Klebsiella pneumoniae	Same Species	22274	0.999925	0.611888	Klebsiella_pneumoniae_234099wE4_CPE0002703_assembly_plasmid_AA002	Klebsiella_pneumoniae_234098wF7_CPE0002628_assembly_plasmid_AA002	6
CPE	CU	2	EL	35	indirect	-310	building	234099wE4_CPE0002703_assembly_filtered.fasta	Klebsiella pneumoniae	234098wC8_CPE0002633_assembly_filtered.fasta	Klebsiella pneumoniae	Same Species	22273	0.999928	0.579651
CPE	CU	2	EM	3	indirect	-29	building	234099wE4_CPE0002703_assembly_filtered.fasta	Klebsiella pneumoniae	234098wC5_CPE0002606_assembly_filtered.fasta	Klebsiella pneumoniae	Same Species	20909	0.999957	0.735021
CPE	CU	2	EM	4	indirect	-24	hospital	234099wE4_CPE0002703_assembly_filtered.fasta	Klebsiella pneumoniae	234098wC5_CPE0002606_assembly_filtered.fasta	Klebsiella pneumoniae	Same Species	20909	0.999957	0.735021
CPE	CU	2	EM	5	indirect	-16	ward	234099wE4_CPE0002703_assembly_filtered.fasta	Klebsiella pneumoniae	234098wC5_CPE0002606_assembly_filtered.fasta	Klebsiella pneumoniae	Same Species	20909	0.999957	0.735021
CPE	CU	2	EN	1	indirect	-847	hospital	234099wE4_CPE0002703_assembly_filtered.fasta	Klebsiella pneumoniae	234099wB4_CPE0002700_assembly_filtered.fasta	Klebsiella pneumoniae	Same Species	21532	0.999935	0.849527
CPE	CU	2	EN	2	indirect	-846	hospital	234099wE4_CPE0002703_assembly_filtered.fasta	Klebsiella pneumoniae	234099wB4_CPE0002700_assembly_filtered.fasta	Klebsiella pneumoniae	Same Species	21532	0.999935	0.849527
CPE	CU	2	EN	3	indirect	-845	hospital	234099wE4_CPE0002703_assembly_filtered.fasta	Klebsiella pneumoniae	234099wB4_CPE0002700_assembly_filtered.fasta	Klebsiella pneumoniae	Same Species	21532	0.999935	0.849527
CPE	CU	2	EN	12	indirect	-442	hospital	234099wE4_CPE0002703_assembly_filtered.fasta	Klebsiella pneumoniae	234099wB4_CPE0002700_assembly_filtered.fasta	Klebsiella pneumoniae	Same Species	21532	0.999935	0.849527
CPE	CU	2	EN	13	indirect	-420	hospital	234099wE4_CPE0002703_assembly_filtered.fasta	Klebsiella pneumoniae	234099wB4_CPE0002700_assembly_filtered.fasta	Klebsiella pneumoniae	Same Species	21532	0.999935	0.849527
CPE	CU	2	EN	14	indirect	-398	hospital	234099wE4_CPE0002703_assembly_filtered.fasta	Klebsiella pneumoniae	234099wB4_CPE0002700_assembly_filtered.fasta	Klebsiella pneumoniae	Same Species	21532	0.999935	0.849527
CPE	CU	2	EN	15	indirect	-387	hospital	234099wE4_CPE0002703_assembly_filtered.fasta	Klebsiella pneumoniae	234099wB4_CPE0002700_assembly_filtered.fasta	Klebsiella pneumoniae	Same Species	21532	0.999935	0.849527
CPE	CU	2	EN	18	indirect	-335	hospital	234099wE4_CPE0002703_assembly_filtered.fasta	Klebsiella pneumoniae	234099wB4_CPE0002700_assembly_filtered.fasta	Klebsiella pneumoniae	Same Species	21532	0.999935	0.849527
CPE	CU	2	EN	30	indirect	-113	hospital	234099wE4_CPE0002703_assembly_filtered.fasta	Klebsiella pneumoniae	234099wB4_CPE0002700_assembly_filtered.fasta	Klebsiella pneumoniae	Same Species	21532	0.999935	0.849527
CPE	CU	2	EO	4	indirect	-55	building	234099wE4_CPE0002703_assembly_filtered.fasta	Klebsiella pneumoniae	234098wD5_CPE0002607_assembly_filtered.fasta	Klebsiella pneumoniae	Same Species	20909	0.99996	0.690171
CPE	CU	2	EO	4	indirect	-55	building	234099wE4_CPE0002703_assembly_filtered.fasta	Klebsiella pneumoniae	234098wA6_CPE0002615_assembly_filtered.fasta	Klebsiella pneumoniae	Same Species	20912	0.999947	0.691774
CPE	CU	2	EO	5	indirect	-48	hospital	234099wE4_CPE0002703_assembly_filtered.fasta	Klebsiella pneumoniae	234098wD5_CPE0002607_assembly_filtered.fasta	Klebsiella pneumoniae	Same Species	20909	0.99996	0.690171
CPE	CU	2	EO	5	indirect	-48	hospital	234099wE4_CPE0002703_assembly_filtered.fasta	Klebsiella pneumoniae	234098wA6_CPE0002615_assembly_filtered.fasta	Klebsiella pneumoniae	Same Species	20912	0.999947	0.691774
CPE	CU	2	EQ	1	indirect	-68	building	234099wE4_CPE0002703_assembly_filtered.fasta	Klebsiella pneumoniae	234098wE3_CPE0002589_assembly_filtered.fasta	Klebsiella pneumoniae	Same Species	369366	0.999456	0.8313
CPE	CU	2	EQ	1	indirect	-68	building	234099wE4_CPE0002703_assembly_filtered.fasta	Klebsiella pneumoniae	234098wF3_CPE0002590_assembly_filtered.fasta	Citrobacter freundii	Different Species				Klebsiella_pneumoniae_234099wE4_CPE0002703_assembly_plasmid_AA002	Citrobacter_freundii_234098wF3_CPE0002590_assembly_plasmid_AA001	4
CPE	CU	2	EQ	1	indirect	-68	building	234099wE4_CPE0002703_assembly_filtered.fasta	Klebsiella pneumoniae	234098wD10_CPE0002651_assembly_filtered.fasta	Klebsiella pneumoniae	Same Species	22237	0.999839	0.734525
CPE	CU	2	EQ	2	indirect	-54	building	234099wE4_CPE0002703_assembly_filtered.fasta	Klebsiella pneumoniae	234098wE3_CPE0002589_assembly_filtered.fasta	Klebsiella pneumoniae	Same Species	369366	0.999456	0.8313
CPE	CU	2	EQ	2	indirect	-54	building	234099wE4_CPE0002703_assembly_filtered.fasta	Klebsiella pneumoniae	234098wF3_CPE0002590_assembly_filtered.fasta	Citrobacter freundii	Different Species				Klebsiella_pneumoniae_234099wE4_CPE0002703_assembly_plasmid_AA002	Citrobacter_freundii_234098wF3_CPE0002590_assembly_plasmid_AA001	4
CPE	CU	2	EQ	2	indirect	-54	building	234099wE4_CPE0002703_assembly_filtered.fasta	Klebsiella pneumoniae	234098wD10_CPE0002651_assembly_filtered.fasta	Klebsiella pneumoniae	Same Species	22237	0.999839	0.734525
CPE	CU	2	EQ	3	indirect	-44	ward	234099wE4_CPE0002703_assembly_filtered.fasta	Klebsiella pneumoniae	234098wE3_CPE0002589_assembly_filtered.fasta	Klebsiella pneumoniae	Same Species	369366	0.999456	0.8313
CPE	CU	2	EQ	3	indirect	-44	ward	234099wE4_CPE0002703_assembly_filtered.fasta	Klebsiella pneumoniae	234098wF3_CPE0002590_assembly_filtered.fasta	Citrobacter freundii	Different Species				Klebsiella_pneumoniae_234099wE4_CPE0002703_assembly_plasmid_AA002	Citrobacter_freundii_234098wF3_CPE0002590_assembly_plasmid_AA001	4
CPE	CU	2	EQ	3	indirect	-44	ward	234099wE4_CPE0002703_assembly_filtered.fasta	Klebsiella pneumoniae	234098wD10_CPE0002651_assembly_filtered.fasta	Klebsiella pneumoniae	Same Species	22237	0.999839	0.734525
CPE	CU	2	EU	1	indirect	-62	building	234099wE4_CPE0002703_assembly_filtered.fasta	Klebsiella pneumoniae	234098wH10_CPE0002655_assembly_filtered.fasta	Escherichia coli	Different Species
CPE	CU	2	EU	2	indirect	-50	hospital	234099wE4_CPE0002703_assembly_filtered.fasta	Klebsiella pneumoniae	234098wH10_CPE0002655_assembly_filtered.fasta	Escherichia coli	Different Species
CPE	CU	2	EU	3	indirect	-36	building	234099wE4_CPE0002703_assembly_filtered.fasta	Klebsiella pneumoniae	234098wH10_CPE0002655_assembly_filtered.fasta	Escherichia coli	Different Species
CPE	CU	2	EU	5	indirect	-29	hospital	234099wE4_CPE0002703_assembly_filtered.fasta	Klebsiella pneumoniae	234098wH10_CPE0002655_assembly_filtered.fasta	Escherichia coli	Different Species
CPE	CU	2	EU	6	indirect	-7	building	234099wE4_CPE0002703_assembly_filtered.fasta	Klebsiella pneumoniae	234098wH10_CPE0002655_assembly_filtered.fasta	Escherichia coli	Different Species
CPE	CU	2	EV	4	indirect	-55	hospital	234099wE4_CPE0002703_assembly_filtered.fasta	Klebsiella pneumoniae	234098wE8_CPE0002635_assembly_filtered.fasta	Klebsiella pneumoniae	Same Species	20905	0.999842	0.692143
CPE	CU	2	EV	6	indirect	-43	hospital	234099wE4_CPE0002703_assembly_filtered.fasta	Klebsiella pneumoniae	234098wE8_CPE0002635_assembly_filtered.fasta	Klebsiella pneumoniae	Same Species	20905	0.999842	0.692143
CPE	CU	2	EY	1	indirect	-447	hospital	234099wE4_CPE0002703_assembly_filtered.fasta	Klebsiella pneumoniae	234098wG4_CPE0002599_assembly_filtered.fasta	Citrobacter freundii	Different Species				Klebsiella_pneumoniae_234099wE4_CPE0002703_assembly_plasmid_AA002	Citrobacter_freundii_234098wG4_CPE0002599_assembly_plasmid_AA002	1
CPE	CU	2	EY	2	indirect	-426	hospital	234099wE4_CPE0002703_assembly_filtered.fasta	Klebsiella pneumoniae	234098wG4_CPE0002599_assembly_filtered.fasta	Citrobacter freundii	Different Species				Klebsiella_pneumoniae_234099wE4_CPE0002703_assembly_plasmid_AA002	Citrobacter_freundii_234098wG4_CPE0002599_assembly_plasmid_AA002	1
CPE	CU	2	EY	3	indirect	-411	hospital	234099wE4_CPE0002703_assembly_filtered.fasta	Klebsiella pneumoniae	234098wG4_CPE0002599_assembly_filtered.fasta	Citrobacter freundii	Different Species				Klebsiella_pneumoniae_234099wE4_CPE0002703_assembly_plasmid_AA002	Citrobacter_freundii_234098wG4_CPE0002599_assembly_plasmid_AA002	1
CPE	CU	2	EY	4	indirect	-377	hospital	234099wE4_CPE0002703_assembly_filtered.fasta	Klebsiella pneumoniae	234098wG4_CPE0002599_assembly_filtered.fasta	Citrobacter freundii	Different Species				Klebsiella_pneumoniae_234099wE4_CPE0002703_assembly_plasmid_AA002	Citrobacter_freundii_234098wG4_CPE0002599_assembly_plasmid_AA002	1
CPE	CU	2	FC	4	indirect	-66	hospital	234099wE4_CPE0002703_assembly_filtered.fasta	Klebsiella pneumoniae	234098wE7_CPE0002627_assembly_filtered_reseq.fasta	Klebsiella aerogenes	Different Species
CPE	CU	2	FC	5	indirect	-47	building	234099wE4_CPE0002703_assembly_filtered.fasta	Klebsiella pneumoniae	234098wE7_CPE0002627_assembly_filtered_reseq.fasta	Klebsiella aerogenes	Different Species
CPE	CU	2	FC	6	indirect	-39	ward	234099wE4_CPE0002703_assembly_filtered.fasta	Klebsiella pneumoniae	234098wE7_CPE0002627_assembly_filtered_reseq.fasta	Klebsiella aerogenes	Different Species
CPE	CU	2	FE	1	indirect	-119	building	234099wE4_CPE0002703_assembly_filtered.fasta	Klebsiella pneumoniae	234099wF2_CPE0002684_assembly_filtered.fasta	Citrobacter freundii	Different Species
CPE	CU	2	FE	5	indirect	-258	building	234099wE4_CPE0002703_assembly_filtered.fasta	Klebsiella pneumoniae	234099wF2_CPE0002684_assembly_filtered.fasta	Citrobacter freundii	Different Species
CPE	CU	2	FE	6	indirect	-301	building	234099wE4_CPE0002703_assembly_filtered.fasta	Klebsiella pneumoniae	234099wF2_CPE0002684_assembly_filtered.fasta	Citrobacter freundii	Different Species
CPE	CU	2	FE	7	indirect	-304	building	234099wE4_CPE0002703_assembly_filtered.fasta	Klebsiella pneumoniae	234099wF2_CPE0002684_assembly_filtered.fasta	Citrobacter freundii	Different Species
CPE	CU	2	FF	1	indirect	-927	hospital	234099wE4_CPE0002703_assembly_filtered.fasta	Klebsiella pneumoniae	234098wG8_CPE0002637_assembly_filtered.fasta	Klebsiella pneumoniae	Same Species	22264	0.999822	0.629501
CPE	CU	2	FF	2	indirect	-926	hospital	234099wE4_CPE0002703_assembly_filtered.fasta	Klebsiella pneumoniae	234098wG8_CPE0002637_assembly_filtered.fasta	Klebsiella pneumoniae	Same Species	22264	0.999822	0.629501
CPE	CU	2	FF	3	indirect	-924	hospital	234099wE4_CPE0002703_assembly_filtered.fasta	Klebsiella pneumoniae	234098wG8_CPE0002637_assembly_filtered.fasta	Klebsiella pneumoniae	Same Species	22264	0.999822	0.629501
CPE	CU	2	FF	7	indirect	-278	building	234099wE4_CPE0002703_assembly_filtered.fasta	Klebsiella pneumoniae	234098wG8_CPE0002637_assembly_filtered.fasta	Klebsiella pneumoniae	Same Species	22264	0.999822	0.629501
CPE	CU	2	FF	8	indirect	-43	hospital	234099wE4_CPE0002703_assembly_filtered.fasta	Klebsiella pneumoniae	234098wG8_CPE0002637_assembly_filtered.fasta	Klebsiella pneumoniae	Same Species	22264	0.999822	0.629501
CPE	CU	2	FF	9	indirect	-100	hospital	234099wE4_CPE0002703_assembly_filtered.fasta	Klebsiella pneumoniae	234098wG8_CPE0002637_assembly_filtered.fasta	Klebsiella pneumoniae	Same Species	22264	0.999822	0.629501
CPE	CU	2	FH	4	indirect	-483	building	234099wE4_CPE0002703_assembly_filtered.fasta	Klebsiella pneumoniae	234098wD6_CPE0002618_assembly_filtered.fasta	Klebsiella variicola	Different Species
CPE	CU	2	FH	4	indirect	-483	building	234099wE4_CPE0002703_assembly_filtered.fasta	Klebsiella pneumoniae	234098wG7_CPE0002629_assembly_filtered.fasta	Klebsiella variicola	Different Species
CPE	CU	2	FH	5	indirect	-464	building	234099wE4_CPE0002703_assembly_filtered.fasta	Klebsiella pneumoniae	234098wD6_CPE0002618_assembly_filtered.fasta	Klebsiella variicola	Different Species
CPE	CU	2	FH	5	indirect	-464	building	234099wE4_CPE0002703_assembly_filtered.fasta	Klebsiella pneumoniae	234098wG7_CPE0002629_assembly_filtered.fasta	Klebsiella variicola	Different Species
CPE	CU	2	FH	6	indirect	-461	hospital	234099wE4_CPE0002703_assembly_filtered.fasta	Klebsiella pneumoniae	234098wD6_CPE0002618_assembly_filtered.fasta	Klebsiella variicola	Different Species
CPE	CU	2	FH	6	indirect	-461	hospital	234099wE4_CPE0002703_assembly_filtered.fasta	Klebsiella pneumoniae	234098wG7_CPE0002629_assembly_filtered.fasta	Klebsiella variicola	Different Species
CPE	CU	2	FH	7	indirect	-443	hospital	234099wE4_CPE0002703_assembly_filtered.fasta	Klebsiella pneumoniae	234098wD6_CPE0002618_assembly_filtered.fasta	Klebsiella variicola	Different Species
CPE	CU	2	FH	7	indirect	-443	hospital	234099wE4_CPE0002703_assembly_filtered.fasta	Klebsiella pneumoniae	234098wG7_CPE0002629_assembly_filtered.fasta	Klebsiella variicola	Different Species
CPE	CU	2	FH	8	indirect	-421	hospital	234099wE4_CPE0002703_assembly_filtered.fasta	Klebsiella pneumoniae	234098wD6_CPE0002618_assembly_filtered.fasta	Klebsiella variicola	Different Species
CPE	CU	2	FH	8	indirect	-421	hospital	234099wE4_CPE0002703_assembly_filtered.fasta	Klebsiella pneumoniae	234098wG7_CPE0002629_assembly_filtered.fasta	Klebsiella variicola	Different Species
CPE	CU	2	FH	9	indirect	-398	building	234099wE4_CPE0002703_assembly_filtered.fasta	Klebsiella pneumoniae	234098wD6_CPE0002618_assembly_filtered.fasta	Klebsiella variicola	Different Species
CPE	CU	2	FH	9	indirect	-398	building	234099wE4_CPE0002703_assembly_filtered.fasta	Klebsiella pneumoniae	234098wG7_CPE0002629_assembly_filtered.fasta	Klebsiella variicola	Different Species
CPE	CU	2	FH	10	indirect	-394	building	234099wE4_CPE0002703_assembly_filtered.fasta	Klebsiella pneumoniae	234098wD6_CPE0002618_assembly_filtered.fasta	Klebsiella variicola	Different Species
CPE	CU	2	FH	10	indirect	-394	building	234099wE4_CPE0002703_assembly_filtered.fasta	Klebsiella pneumoniae	234098wG7_CPE0002629_assembly_filtered.fasta	Klebsiella variicola	Different Species
CPE	CU	2	FH	11	indirect	-372	hospital	234099wE4_CPE0002703_assembly_filtered.fasta	Klebsiella pneumoniae	234098wD6_CPE0002618_assembly_filtered.fasta	Klebsiella variicola	Different Species
CPE	CU	2	FH	11	indirect	-372	hospital	234099wE4_CPE0002703_assembly_filtered.fasta	Klebsiella pneumoniae	234098wG7_CPE0002629_assembly_filtered.fasta	Klebsiella variicola	Different Species
CPE	CU	2	FH	12	indirect	-362	building	234099wE4_CPE0002703_assembly_filtered.fasta	Klebsiella pneumoniae	234098wD6_CPE0002618_assembly_filtered.fasta	Klebsiella variicola	Different Species
CPE	CU	2	FH	12	indirect	-362	building	234099wE4_CPE0002703_assembly_filtered.fasta	Klebsiella pneumoniae	234098wG7_CPE0002629_assembly_filtered.fasta	Klebsiella variicola	Different Species
CPE	CU	2	FH	13	indirect	-307	building	234099wE4_CPE0002703_assembly_filtered.fasta	Klebsiella pneumoniae	234098wD6_CPE0002618_assembly_filtered.fasta	Klebsiella variicola	Different Species
CPE	CU	2	FH	13	indirect	-307	building	234099wE4_CPE0002703_assembly_filtered.fasta	Klebsiella pneumoniae	234098wG7_CPE0002629_assembly_filtered.fasta	Klebsiella variicola	Different Species
CPE	CU	2	FH	14	indirect	-300	ward	234099wE4_CPE0002703_assembly_filtered.fasta	Klebsiella pneumoniae	234098wD6_CPE0002618_assembly_filtered.fasta	Klebsiella variicola	Different Species
CPE	CU	2	FH	14	indirect	-300	ward	234099wE4_CPE0002703_assembly_filtered.fasta	Klebsiella pneumoniae	234098wG7_CPE0002629_assembly_filtered.fasta	Klebsiella variicola	Different Species
CPE	CU	2	FH	15	indirect	-282	hospital	234099wE4_CPE0002703_assembly_filtered.fasta	Klebsiella pneumoniae	234098wD6_CPE0002618_assembly_filtered.fasta	Klebsiella variicola	Different Species
CPE	CU	2	FH	15	indirect	-282	hospital	234099wE4_CPE0002703_assembly_filtered.fasta	Klebsiella pneumoniae	234098wG7_CPE0002629_assembly_filtered.fasta	Klebsiella variicola	Different Species
CPE	CU	2	FH	16	indirect	-276	ward	234099wE4_CPE0002703_assembly_filtered.fasta	Klebsiella pneumoniae	234098wD6_CPE0002618_assembly_filtered.fasta	Klebsiella variicola	Different Species
CPE	CU	2	FH	16	indirect	-276	ward	234099wE4_CPE0002703_assembly_filtered.fasta	Klebsiella pneumoniae	234098wG7_CPE0002629_assembly_filtered.fasta	Klebsiella variicola	Different Species
CPE	CU	2	FH	19	indirect	-123	building	234099wE4_CPE0002703_assembly_filtered.fasta	Klebsiella pneumoniae	234098wD6_CPE0002618_assembly_filtered.fasta	Klebsiella variicola	Different Species
CPE	CU	2	FH	19	indirect	-123	building	234099wE4_CPE0002703_assembly_filtered.fasta	Klebsiella pneumoniae	234098wG7_CPE0002629_assembly_filtered.fasta	Klebsiella variicola	Different Species
CPE	CU	2	FH	20	indirect	-119	building	234099wE4_CPE0002703_assembly_filtered.fasta	Klebsiella pneumoniae	234098wD6_CPE0002618_assembly_filtered.fasta	Klebsiella variicola	Different Species
CPE	CU	2	FH	20	indirect	-119	building	234099wE4_CPE0002703_assembly_filtered.fasta	Klebsiella pneumoniae	234098wG7_CPE0002629_assembly_filtered.fasta	Klebsiella variicola	Different Species
CPE	CU	2	FH	21	indirect	-109	building	234099wE4_CPE0002703_assembly_filtered.fasta	Klebsiella pneumoniae	234098wD6_CPE0002618_assembly_filtered.fasta	Klebsiella variicola	Different Species
CPE	CU	2	FH	21	indirect	-109	building	234099wE4_CPE0002703_assembly_filtered.fasta	Klebsiella pneumoniae	234098wG7_CPE0002629_assembly_filtered.fasta	Klebsiella variicola	Different Species
CPE	CU	2	FH	22	indirect	-83	hospital	234099wE4_CPE0002703_assembly_filtered.fasta	Klebsiella pneumoniae	234098wD6_CPE0002618_assembly_filtered.fasta	Klebsiella variicola	Different Species
CPE	CU	2	FH	22	indirect	-83	hospital	234099wE4_CPE0002703_assembly_filtered.fasta	Klebsiella pneumoniae	234098wG7_CPE0002629_assembly_filtered.fasta	Klebsiella variicola	Different Species
CPE	CU	2	FH	23	indirect	-70	building	234099wE4_CPE0002703_assembly_filtered.fasta	Klebsiella pneumoniae	234098wD6_CPE0002618_assembly_filtered.fasta	Klebsiella variicola	Different Species
CPE	CU	2	FH	23	indirect	-70	building	234099wE4_CPE0002703_assembly_filtered.fasta	Klebsiella pneumoniae	234098wG7_CPE0002629_assembly_filtered.fasta	Klebsiella variicola	Different Species
CPE	CU	2	FH	24	indirect	-56	building	234099wE4_CPE0002703_assembly_filtered.fasta	Klebsiella pneumoniae	234098wD6_CPE0002618_assembly_filtered.fasta	Klebsiella variicola	Different Species
CPE	CU	2	FH	24	indirect	-56	building	234099wE4_CPE0002703_assembly_filtered.fasta	Klebsiella pneumoniae	234098wG7_CPE0002629_assembly_filtered.fasta	Klebsiella variicola	Different Species
CPE	CU	2	FH	25	indirect	-45	building	234099wE4_CPE0002703_assembly_filtered.fasta	Klebsiella pneumoniae	234098wD6_CPE0002618_assembly_filtered.fasta	Klebsiella variicola	Different Species
CPE	CU	2	FH	25	indirect	-45	building	234099wE4_CPE0002703_assembly_filtered.fasta	Klebsiella pneumoniae	234098wG7_CPE0002629_assembly_filtered.fasta	Klebsiella variicola	Different Species
CPE	CU	2	FH	26	indirect	-7	hospital	234099wE4_CPE0002703_assembly_filtered.fasta	Klebsiella pneumoniae	234098wD6_CPE0002618_assembly_filtered.fasta	Klebsiella variicola	Different Species
CPE	CU	2	FH	26	indirect	-7	hospital	234099wE4_CPE0002703_assembly_filtered.fasta	Klebsiella pneumoniae	234098wG7_CPE0002629_assembly_filtered.fasta	Klebsiella variicola	Different Species
CPE	CU	2	FH	27	indirect	-146	hospital	234099wE4_CPE0002703_assembly_filtered.fasta	Klebsiella pneumoniae	234098wD6_CPE0002618_assembly_filtered.fasta	Klebsiella variicola	Different Species
CPE	CU	2	FH	27	indirect	-146	hospital	234099wE4_CPE0002703_assembly_filtered.fasta	Klebsiella pneumoniae	234098wG7_CPE0002629_assembly_filtered.fasta	Klebsiella variicola	Different Species
CPE	CU	2	FH	28	indirect	-266	building	234099wE4_CPE0002703_assembly_filtered.fasta	Klebsiella pneumoniae	234098wD6_CPE0002618_assembly_filtered.fasta	Klebsiella variicola	Different Species
CPE	CU	2	FH	28	indirect	-266	building	234099wE4_CPE0002703_assembly_filtered.fasta	Klebsiella pneumoniae	234098wG7_CPE0002629_assembly_filtered.fasta	Klebsiella variicola	Different Species
CPE	CU	2	FJ	1	indirect	-56	hospital	234099wE4_CPE0002703_assembly_filtered.fasta	Klebsiella pneumoniae	234099wG2_CPE0002685_assembly_filtered.fasta	Klebsiella pneumoniae	Same Species	20404	0.999842	0.701149
CPE	CU	2	FJ	2	indirect	-49	hospital	234099wE4_CPE0002703_assembly_filtered.fasta	Klebsiella pneumoniae	234099wG2_CPE0002685_assembly_filtered.fasta	Klebsiella pneumoniae	Same Species	20404	0.999842	0.701149
CPE	CU	2	FJ	3	indirect	-42	hospital	234099wE4_CPE0002703_assembly_filtered.fasta	Klebsiella pneumoniae	234099wG2_CPE0002685_assembly_filtered.fasta	Klebsiella pneumoniae	Same Species	20404	0.999842	0.701149
CPE	CU	2	FJ	4	indirect	-40	building	234099wE4_CPE0002703_assembly_filtered.fasta	Klebsiella pneumoniae	234099wG2_CPE0002685_assembly_filtered.fasta	Klebsiella pneumoniae	Same Species	20404	0.999842	0.701149
CPE	CU	2	FJ	5	indirect	-27	hospital	234099wE4_CPE0002703_assembly_filtered.fasta	Klebsiella pneumoniae	234099wG2_CPE0002685_assembly_filtered.fasta	Klebsiella pneumoniae	Same Species	20404	0.999842	0.701149
CPE	CU	2	FJ	6	indirect	-8	ward	234099wE4_CPE0002703_assembly_filtered.fasta	Klebsiella pneumoniae	234099wG2_CPE0002685_assembly_filtered.fasta	Klebsiella pneumoniae	Same Species	20404	0.999842	0.701149
CPE	CU	2	FK	1	indirect	-103	building	234099wE4_CPE0002703_assembly_filtered.fasta	Klebsiella pneumoniae	234098wG5_CPE0002613_assembly_filtered.fasta	Escherichia coli	Different Species
CPE	CU	2	FK	2	indirect	-20	hospital	234099wE4_CPE0002703_assembly_filtered.fasta	Klebsiella pneumoniae	234098wG5_CPE0002613_assembly_filtered.fasta	Escherichia coli	Different Species
CPE	CU	2	FK	3	indirect	-42	hospital	234099wE4_CPE0002703_assembly_filtered.fasta	Klebsiella pneumoniae	234098wG5_CPE0002613_assembly_filtered.fasta	Escherichia coli	Different Species
CPE	CU	2	FK	4	indirect	-54	hospital	234099wE4_CPE0002703_assembly_filtered.fasta	Klebsiella pneumoniae	234098wG5_CPE0002613_assembly_filtered.fasta	Escherichia coli	Different Species
CPE	CU	2	FK	5	indirect	-55	hospital	234099wE4_CPE0002703_assembly_filtered.fasta	Klebsiella pneumoniae	234098wG5_CPE0002613_assembly_filtered.fasta	Escherichia coli	Different Species
CPE	CU	2	FK	6	indirect	-63	hospital	234099wE4_CPE0002703_assembly_filtered.fasta	Klebsiella pneumoniae	234098wG5_CPE0002613_assembly_filtered.fasta	Escherichia coli	Different Species
CPE	CU	2	FK	7	indirect	-167	hospital	234099wE4_CPE0002703_assembly_filtered.fasta	Klebsiella pneumoniae	234098wG5_CPE0002613_assembly_filtered.fasta	Escherichia coli	Different Species
CPE	CU	2	FK	8	indirect	-256	hospital	234099wE4_CPE0002703_assembly_filtered.fasta	Klebsiella pneumoniae	234098wG5_CPE0002613_assembly_filtered.fasta	Escherichia coli	Different Species
CPE	CY	4	DI	1	indirect	-387	hospital	234098wA12_CPE0002664_assembly_filtered.fasta	Escherichia coli	234099wF1_CPE0002674_assembly_filtered.fasta	Klebsiella aerogenes	Different Species
CPE	CY	4	DI	1	indirect	-387	hospital	234099wA2_CPE0002677_assembly_filtered.fasta	Escherichia coli	234099wF1_CPE0002674_assembly_filtered.fasta	Klebsiella aerogenes	Different Species
CPE	CY	4	DI	2	indirect	-385	building	234098wA12_CPE0002664_assembly_filtered.fasta	Escherichia coli	234099wF1_CPE0002674_assembly_filtered.fasta	Klebsiella aerogenes	Different Species
CPE	CY	4	DI	2	indirect	-385	building	234099wA2_CPE0002677_assembly_filtered.fasta	Escherichia coli	234099wF1_CPE0002674_assembly_filtered.fasta	Klebsiella aerogenes	Different Species
CPE	CY	4	DI	3	indirect	-384	building	234098wA12_CPE0002664_assembly_filtered.fasta	Escherichia coli	234099wF1_CPE0002674_assembly_filtered.fasta	Klebsiella aerogenes	Different Species
CPE	CY	4	DI	3	indirect	-384	building	234099wA2_CPE0002677_assembly_filtered.fasta	Escherichia coli	234099wF1_CPE0002674_assembly_filtered.fasta	Klebsiella aerogenes	Different Species
CPE	CY	4	DI	4	indirect	-373	building	234098wA12_CPE0002664_assembly_filtered.fasta	Escherichia coli	234099wF1_CPE0002674_assembly_filtered.fasta	Klebsiella aerogenes	Different Species
CPE	CY	4	DI	4	indirect	-373	building	234099wA2_CPE0002677_assembly_filtered.fasta	Escherichia coli	234099wF1_CPE0002674_assembly_filtered.fasta	Klebsiella aerogenes	Different Species
CPE	CY	4	DI	5	indirect	-371	building	234098wA12_CPE0002664_assembly_filtered.fasta	Escherichia coli	234099wF1_CPE0002674_assembly_filtered.fasta	Klebsiella aerogenes	Different Species
CPE	CY	4	DI	5	indirect	-371	building	234099wA2_CPE0002677_assembly_filtered.fasta	Escherichia coli	234099wF1_CPE0002674_assembly_filtered.fasta	Klebsiella aerogenes	Different Species
CPE	CY	4	DI	6	indirect	-369	building	234098wA12_CPE0002664_assembly_filtered.fasta	Escherichia coli	234099wF1_CPE0002674_assembly_filtered.fasta	Klebsiella aerogenes	Different Species
CPE	CY	4	DI	6	indirect	-369	building	234099wA2_CPE0002677_assembly_filtered.fasta	Escherichia coli	234099wF1_CPE0002674_assembly_filtered.fasta	Klebsiella aerogenes	Different Species
CPE	CY	4	DI	7	indirect	-367	building	234098wA12_CPE0002664_assembly_filtered.fasta	Escherichia coli	234099wF1_CPE0002674_assembly_filtered.fasta	Klebsiella aerogenes	Different Species
CPE	CY	4	DI	7	indirect	-367	building	234099wA2_CPE0002677_assembly_filtered.fasta	Escherichia coli	234099wF1_CPE0002674_assembly_filtered.fasta	Klebsiella aerogenes	Different Species
CPE	CY	4	DI	8	indirect	-360	building	234098wA12_CPE0002664_assembly_filtered.fasta	Escherichia coli	234099wF1_CPE0002674_assembly_filtered.fasta	Klebsiella aerogenes	Different Species
CPE	CY	4	DI	8	indirect	-360	building	234099wA2_CPE0002677_assembly_filtered.fasta	Escherichia coli	234099wF1_CPE0002674_assembly_filtered.fasta	Klebsiella aerogenes	Different Species
CPE	CY	4	DI	9	indirect	-351	building	234098wA12_CPE0002664_assembly_filtered.fasta	Escherichia coli	234099wF1_CPE0002674_assembly_filtered.fasta	Klebsiella aerogenes	Different Species
CPE	CY	4	DI	9	indirect	-351	building	234099wA2_CPE0002677_assembly_filtered.fasta	Escherichia coli	234099wF1_CPE0002674_assembly_filtered.fasta	Klebsiella aerogenes	Different Species
CPE	CY	4	DI	10	indirect	-331	hospital	234098wA12_CPE0002664_assembly_filtered.fasta	Escherichia coli	234099wF1_CPE0002674_assembly_filtered.fasta	Klebsiella aerogenes	Different Species
CPE	CY	4	DI	10	indirect	-331	hospital	234099wA2_CPE0002677_assembly_filtered.fasta	Escherichia coli	234099wF1_CPE0002674_assembly_filtered.fasta	Klebsiella aerogenes	Different Species
CPE	CY	4	DI	11	indirect	-315	hospital	234098wA12_CPE0002664_assembly_filtered.fasta	Escherichia coli	234099wF1_CPE0002674_assembly_filtered.fasta	Klebsiella aerogenes	Different Species
CPE	CY	4	DI	11	indirect	-315	hospital	234099wA2_CPE0002677_assembly_filtered.fasta	Escherichia coli	234099wF1_CPE0002674_assembly_filtered.fasta	Klebsiella aerogenes	Different Species
CPE	CY	4	DI	12	indirect	-311	building	234098wA12_CPE0002664_assembly_filtered.fasta	Escherichia coli	234099wF1_CPE0002674_assembly_filtered.fasta	Klebsiella aerogenes	Different Species
CPE	CY	4	DI	12	indirect	-311	building	234099wA2_CPE0002677_assembly_filtered.fasta	Escherichia coli	234099wF1_CPE0002674_assembly_filtered.fasta	Klebsiella aerogenes	Different Species
CPE	CY	4	DI	13	indirect	-61	hospital	234098wA12_CPE0002664_assembly_filtered.fasta	Escherichia coli	234099wF1_CPE0002674_assembly_filtered.fasta	Klebsiella aerogenes	Different Species
CPE	CY	4	DI	13	indirect	-61	hospital	234099wA2_CPE0002677_assembly_filtered.fasta	Escherichia coli	234099wF1_CPE0002674_assembly_filtered.fasta	Klebsiella aerogenes	Different Species
CPE	CY	4	DI	14	indirect	-54	building	234098wA12_CPE0002664_assembly_filtered.fasta	Escherichia coli	234099wF1_CPE0002674_assembly_filtered.fasta	Klebsiella aerogenes	Different Species
CPE	CY	4	DI	14	indirect	-54	building	234099wA2_CPE0002677_assembly_filtered.fasta	Escherichia coli	234099wF1_CPE0002674_assembly_filtered.fasta	Klebsiella aerogenes	Different Species
CPE	CY	4	DI	15	indirect	-5	hospital	234098wA12_CPE0002664_assembly_filtered.fasta	Escherichia coli	234099wF1_CPE0002674_assembly_filtered.fasta	Klebsiella aerogenes	Different Species
CPE	CY	4	DI	15	indirect	-5	hospital	234099wA2_CPE0002677_assembly_filtered.fasta	Escherichia coli	234099wF1_CPE0002674_assembly_filtered.fasta	Klebsiella aerogenes	Different Species
CPE	CY	4	DI	16	indirect	-3	building	234098wA12_CPE0002664_assembly_filtered.fasta	Escherichia coli	234099wF1_CPE0002674_assembly_filtered.fasta	Klebsiella aerogenes	Different Species
CPE	CY	4	DI	16	indirect	-3	building	234099wA2_CPE0002677_assembly_filtered.fasta	Escherichia coli	234099wF1_CPE0002674_assembly_filtered.fasta	Klebsiella aerogenes	Different Species
CPE	CY	4	DI	17	indirect	-25	hospital	234098wA12_CPE0002664_assembly_filtered.fasta	Escherichia coli	234099wF1_CPE0002674_assembly_filtered.fasta	Klebsiella aerogenes	Different Species
CPE	CY	4	DI	17	indirect	-25	hospital	234099wA2_CPE0002677_assembly_filtered.fasta	Escherichia coli	234099wF1_CPE0002674_assembly_filtered.fasta	Klebsiella aerogenes	Different Species
CPE	CY	4	DI	18	indirect	-305	hospital	234098wA12_CPE0002664_assembly_filtered.fasta	Escherichia coli	234099wF1_CPE0002674_assembly_filtered.fasta	Klebsiella aerogenes	Different Species
CPE	CY	4	DI	18	indirect	-305	hospital	234099wA2_CPE0002677_assembly_filtered.fasta	Escherichia coli	234099wF1_CPE0002674_assembly_filtered.fasta	Klebsiella aerogenes	Different Species
CPE	CY	4	DI	19	indirect	-373	hospital	234098wA12_CPE0002664_assembly_filtered.fasta	Escherichia coli	234099wF1_CPE0002674_assembly_filtered.fasta	Klebsiella aerogenes	Different Species
CPE	CY	4	DI	19	indirect	-373	hospital	234099wA2_CPE0002677_assembly_filtered.fasta	Escherichia coli	234099wF1_CPE0002674_assembly_filtered.fasta	Klebsiella aerogenes	Different Species
CPE	CY	4	DI	20	indirect	-487	building	234098wA12_CPE0002664_assembly_filtered.fasta	Escherichia coli	234099wF1_CPE0002674_assembly_filtered.fasta	Klebsiella aerogenes	Different Species
CPE	CY	4	DI	20	indirect	-487	building	234099wA2_CPE0002677_assembly_filtered.fasta	Escherichia coli	234099wF1_CPE0002674_assembly_filtered.fasta	Klebsiella aerogenes	Different Species
CPE	CY	4	DJ	1	indirect	-532	building	234098wA12_CPE0002664_assembly_filtered.fasta	Escherichia coli	234098wG3_CPE0002591_assembly_filtered.fasta	Escherichia coli	Same Species	64643	0.999896	0.671984
CPE	CY	4	DJ	1	indirect	-532	building	234099wA2_CPE0002677_assembly_filtered.fasta	Escherichia coli	234098wG3_CPE0002591_assembly_filtered.fasta	Escherichia coli	Same Species	64641	0.999869	0.670757
CPE	CY	4	DJ	2	indirect	-529	building	234098wA12_CPE0002664_assembly_filtered.fasta	Escherichia coli	234098wG3_CPE0002591_assembly_filtered.fasta	Escherichia coli	Same Species	64643	0.999896	0.671984
CPE	CY	4	DJ	2	indirect	-529	building	234099wA2_CPE0002677_assembly_filtered.fasta	Escherichia coli	234098wG3_CPE0002591_assembly_filtered.fasta	Escherichia coli	Same Species	64641	0.999869	0.670757
CPE	CY	4	DJ	3	indirect	-82	building	234098wA12_CPE0002664_assembly_filtered.fasta	Escherichia coli	234098wG3_CPE0002591_assembly_filtered.fasta	Escherichia coli	Same Species	64643	0.999896	0.671984
CPE	CY	4	DJ	3	indirect	-82	building	234099wA2_CPE0002677_assembly_filtered.fasta	Escherichia coli	234098wG3_CPE0002591_assembly_filtered.fasta	Escherichia coli	Same Species	64641	0.999869	0.670757
CPE	CY	4	DJ	4	indirect	-100	building	234098wA12_CPE0002664_assembly_filtered.fasta	Escherichia coli	234098wG3_CPE0002591_assembly_filtered.fasta	Escherichia coli	Same Species	64643	0.999896	0.671984
CPE	CY	4	DJ	4	indirect	-100	building	234099wA2_CPE0002677_assembly_filtered.fasta	Escherichia coli	234098wG3_CPE0002591_assembly_filtered.fasta	Escherichia coli	Same Species	64641	0.999869	0.670757
CPE	CY	4	DJ	5	indirect	-103	building	234098wA12_CPE0002664_assembly_filtered.fasta	Escherichia coli	234098wG3_CPE0002591_assembly_filtered.fasta	Escherichia coli	Same Species	64643	0.999896	0.671984
CPE	CY	4	DJ	5	indirect	-103	building	234099wA2_CPE0002677_assembly_filtered.fasta	Escherichia coli	234098wG3_CPE0002591_assembly_filtered.fasta	Escherichia coli	Same Species	64641	0.999869	0.670757
CPE	CY	4	DJ	6	indirect	-345	hospital	234098wA12_CPE0002664_assembly_filtered.fasta	Escherichia coli	234098wG3_CPE0002591_assembly_filtered.fasta	Escherichia coli	Same Species	64643	0.999896	0.671984
CPE	CY	4	DJ	6	indirect	-345	hospital	234099wA2_CPE0002677_assembly_filtered.fasta	Escherichia coli	234098wG3_CPE0002591_assembly_filtered.fasta	Escherichia coli	Same Species	64641	0.999869	0.670757
CPE	CY	4	DJ	7	indirect	-346	building	234098wA12_CPE0002664_assembly_filtered.fasta	Escherichia coli	234098wG3_CPE0002591_assembly_filtered.fasta	Escherichia coli	Same Species	64643	0.999896	0.671984
CPE	CY	4	DJ	7	indirect	-346	building	234099wA2_CPE0002677_assembly_filtered.fasta	Escherichia coli	234098wG3_CPE0002591_assembly_filtered.fasta	Escherichia coli	Same Species	64641	0.999869	0.670757
CPE	CY	4	DJ	8	indirect	-648	ward	234098wA12_CPE0002664_assembly_filtered.fasta	Escherichia coli	234098wG3_CPE0002591_assembly_filtered.fasta	Escherichia coli	Same Species	64643	0.999896	0.671984
CPE	CY	4	DJ	8	indirect	-648	ward	234099wA2_CPE0002677_assembly_filtered.fasta	Escherichia coli	234098wG3_CPE0002591_assembly_filtered.fasta	Escherichia coli	Same Species	64641	0.999869	0.670757
CPE	CY	4	DJ	9	indirect	-659	ward	234098wA12_CPE0002664_assembly_filtered.fasta	Escherichia coli	234098wG3_CPE0002591_assembly_filtered.fasta	Escherichia coli	Same Species	64643	0.999896	0.671984
CPE	CY	4	DJ	9	indirect	-659	ward	234099wA2_CPE0002677_assembly_filtered.fasta	Escherichia coli	234098wG3_CPE0002591_assembly_filtered.fasta	Escherichia coli	Same Species	64641	0.999869	0.670757
CPE	CY	4	DK	1	indirect	-369	hospital	234098wA12_CPE0002664_assembly_filtered.fasta	Escherichia coli	234098wF9_CPE0002645_assembly_filtered.fasta	Enterobacter hormaechei	Different Species
CPE	CY	4	DK	1	indirect	-369	hospital	234099wA2_CPE0002677_assembly_filtered.fasta	Escherichia coli	234098wF9_CPE0002645_assembly_filtered.fasta	Enterobacter hormaechei	Different Species
CPE	CY	4	DL	1	indirect	-165	hospital	234098wA12_CPE0002664_assembly_filtered.fasta	Escherichia coli	234098wH2_CPE0002584_assembly_filtered.fasta	Enterobacter hormaechei	Different Species
CPE	CY	4	DL	1	indirect	-165	hospital	234099wA2_CPE0002677_assembly_filtered.fasta	Escherichia coli	234098wH2_CPE0002584_assembly_filtered.fasta	Enterobacter hormaechei	Different Species
CPE	CY	4	DL	2	indirect	-344	hospital	234098wA12_CPE0002664_assembly_filtered.fasta	Escherichia coli	234098wH2_CPE0002584_assembly_filtered.fasta	Enterobacter hormaechei	Different Species
CPE	CY	4	DL	2	indirect	-344	hospital	234099wA2_CPE0002677_assembly_filtered.fasta	Escherichia coli	234098wH2_CPE0002584_assembly_filtered.fasta	Enterobacter hormaechei	Different Species
CPE	CY	4	DL	3	indirect	-366	hospital	234098wA12_CPE0002664_assembly_filtered.fasta	Escherichia coli	234098wH2_CPE0002584_assembly_filtered.fasta	Enterobacter hormaechei	Different Species
CPE	CY	4	DL	3	indirect	-366	hospital	234099wA2_CPE0002677_assembly_filtered.fasta	Escherichia coli	234098wH2_CPE0002584_assembly_filtered.fasta	Enterobacter hormaechei	Different Species
CPE	CY	4	DM	1	indirect	-340	building	234098wA12_CPE0002664_assembly_filtered.fasta	Escherichia coli	234098wA4_CPE0002593_assembly_filtered.fasta	Klebsiella pneumoniae	Different Species
CPE	CY	4	DM	1	indirect	-340	building	234098wA12_CPE0002664_assembly_filtered.fasta	Escherichia coli	234098wH4_CPE0002603_assembly_filtered.fasta	Klebsiella pneumoniae	Different Species				Escherichia_coli_234098wA12_CPE0002664_assembly_plasmid_AA941	Klebsiella_pneumoniae_234098wH4_CPE0002603_assembly_plasmid_AB158	1
CPE	CY	4	DM	1	indirect	-340	building	234099wA2_CPE0002677_assembly_filtered.fasta	Escherichia coli	234098wA4_CPE0002593_assembly_filtered.fasta	Klebsiella pneumoniae	Different Species
CPE	CY	4	DM	1	indirect	-340	building	234099wA2_CPE0002677_assembly_filtered.fasta	Escherichia coli	234098wH4_CPE0002603_assembly_filtered.fasta	Klebsiella pneumoniae	Different Species				Escherichia_coli_234099wA2_CPE0002677_assembly_plasmid_AA941	Klebsiella_pneumoniae_234098wH4_CPE0002603_assembly_plasmid_AB158	2
CPE	CY	4	DM	2	indirect	-346	building	234098wA12_CPE0002664_assembly_filtered.fasta	Escherichia coli	234098wA4_CPE0002593_assembly_filtered.fasta	Klebsiella pneumoniae	Different Species
CPE	CY	4	DM	2	indirect	-346	building	234098wA12_CPE0002664_assembly_filtered.fasta	Escherichia coli	234098wH4_CPE0002603_assembly_filtered.fasta	Klebsiella pneumoniae	Different Species				Escherichia_coli_234098wA12_CPE0002664_assembly_plasmid_AA941	Klebsiella_pneumoniae_234098wH4_CPE0002603_assembly_plasmid_AB158	1
CPE	CY	4	DM	2	indirect	-346	building	234099wA2_CPE0002677_assembly_filtered.fasta	Escherichia coli	234098wA4_CPE0002593_assembly_filtered.fasta	Klebsiella pneumoniae	Different Species
CPE	CY	4	DM	2	indirect	-346	building	234099wA2_CPE0002677_assembly_filtered.fasta	Escherichia coli	234098wH4_CPE0002603_assembly_filtered.fasta	Klebsiella pneumoniae	Different Species				Escherichia_coli_234099wA2_CPE0002677_assembly_plasmid_AA941	Klebsiella_pneumoniae_234098wH4_CPE0002603_assembly_plasmid_AB158	2
CPE	CY	4	DM	3	indirect	-363	ward	234098wA12_CPE0002664_assembly_filtered.fasta	Escherichia coli	234098wA4_CPE0002593_assembly_filtered.fasta	Klebsiella pneumoniae	Different Species
CPE	CY	4	DM	3	indirect	-363	ward	234098wA12_CPE0002664_assembly_filtered.fasta	Escherichia coli	234098wH4_CPE0002603_assembly_filtered.fasta	Klebsiella pneumoniae	Different Species				Escherichia_coli_234098wA12_CPE0002664_assembly_plasmid_AA941	Klebsiella_pneumoniae_234098wH4_CPE0002603_assembly_plasmid_AB158	1
CPE	CY	4	DM	3	indirect	-363	ward	234099wA2_CPE0002677_assembly_filtered.fasta	Escherichia coli	234098wA4_CPE0002593_assembly_filtered.fasta	Klebsiella pneumoniae	Different Species
CPE	CY	4	DM	3	indirect	-363	ward	234099wA2_CPE0002677_assembly_filtered.fasta	Escherichia coli	234098wH4_CPE0002603_assembly_filtered.fasta	Klebsiella pneumoniae	Different Species				Escherichia_coli_234099wA2_CPE0002677_assembly_plasmid_AA941	Klebsiella_pneumoniae_234098wH4_CPE0002603_assembly_plasmid_AB158	2
CPE	CY	4	DR	1	indirect	-335	hospital	234098wA12_CPE0002664_assembly_filtered.fasta	Escherichia coli	234098wA7_CPE0002623_assembly_filtered.fasta	Klebsiella pneumoniae	Different Species
CPE	CY	4	DR	1	indirect	-335	hospital	234099wA2_CPE0002677_assembly_filtered.fasta	Escherichia coli	234098wA7_CPE0002623_assembly_filtered.fasta	Klebsiella pneumoniae	Different Species
CPE	CY	4	DR	2	indirect	-346	building	234098wA12_CPE0002664_assembly_filtered.fasta	Escherichia coli	234098wA7_CPE0002623_assembly_filtered.fasta	Klebsiella pneumoniae	Different Species
CPE	CY	4	DR	2	indirect	-346	building	234099wA2_CPE0002677_assembly_filtered.fasta	Escherichia coli	234098wA7_CPE0002623_assembly_filtered.fasta	Klebsiella pneumoniae	Different Species
CPE	CY	4	DR	3	indirect	-381	hospital	234098wA12_CPE0002664_assembly_filtered.fasta	Escherichia coli	234098wA7_CPE0002623_assembly_filtered.fasta	Klebsiella pneumoniae	Different Species
CPE	CY	4	DR	3	indirect	-381	hospital	234099wA2_CPE0002677_assembly_filtered.fasta	Escherichia coli	234098wA7_CPE0002623_assembly_filtered.fasta	Klebsiella pneumoniae	Different Species
CPE	CY	4	DR	4	indirect	-471	hospital	234098wA12_CPE0002664_assembly_filtered.fasta	Escherichia coli	234098wA7_CPE0002623_assembly_filtered.fasta	Klebsiella pneumoniae	Different Species
CPE	CY	4	DR	4	indirect	-471	hospital	234099wA2_CPE0002677_assembly_filtered.fasta	Escherichia coli	234098wA7_CPE0002623_assembly_filtered.fasta	Klebsiella pneumoniae	Different Species
CPE	CY	4	DS	1	indirect	-208	hospital	234098wA12_CPE0002664_assembly_filtered.fasta	Escherichia coli	234098wB3_CPE0002586_assembly_filtered.fasta	Klebsiella michiganensis	Different Species
CPE	CY	4	DS	1	indirect	-208	hospital	234098wA12_CPE0002664_assembly_filtered.fasta	Escherichia coli	234098wC3_CPE0002587_assembly_filtered.fasta	Escherichia coli	Same Species	210794	0.999249	0.955393	Escherichia_coli_234098wA12_CPE0002664_assembly_plasmid_AA001	Escherichia_coli_234098wC3_CPE0002587_assembly_plasmid_AA002	2
CPE	CY	4	DS	1	indirect	-208	hospital	234099wA2_CPE0002677_assembly_filtered.fasta	Escherichia coli	234098wB3_CPE0002586_assembly_filtered.fasta	Klebsiella michiganensis	Different Species
CPE	CY	4	DS	1	indirect	-208	hospital	234099wA2_CPE0002677_assembly_filtered.fasta	Escherichia coli	234098wC3_CPE0002587_assembly_filtered.fasta	Escherichia coli	Same Species	210794	0.999254	0.954742	Escherichia_coli_234099wA2_CPE0002677_assembly_plasmid_AA001	Escherichia_coli_234098wC3_CPE0002587_assembly_plasmid_AA002	2
CPE	CY	4	DS	2	indirect	-207	building	234098wA12_CPE0002664_assembly_filtered.fasta	Escherichia coli	234098wB3_CPE0002586_assembly_filtered.fasta	Klebsiella michiganensis	Different Species
CPE	CY	4	DS	2	indirect	-207	building	234098wA12_CPE0002664_assembly_filtered.fasta	Escherichia coli	234098wC3_CPE0002587_assembly_filtered.fasta	Escherichia coli	Same Species	210794	0.999249	0.955393	Escherichia_coli_234098wA12_CPE0002664_assembly_plasmid_AA001	Escherichia_coli_234098wC3_CPE0002587_assembly_plasmid_AA002	2
CPE	CY	4	DS	2	indirect	-207	building	234099wA2_CPE0002677_assembly_filtered.fasta	Escherichia coli	234098wB3_CPE0002586_assembly_filtered.fasta	Klebsiella michiganensis	Different Species
CPE	CY	4	DS	2	indirect	-207	building	234099wA2_CPE0002677_assembly_filtered.fasta	Escherichia coli	234098wC3_CPE0002587_assembly_filtered.fasta	Escherichia coli	Same Species	210794	0.999254	0.954742	Escherichia_coli_234099wA2_CPE0002677_assembly_plasmid_AA001	Escherichia_coli_234098wC3_CPE0002587_assembly_plasmid_AA002	2
CPE	CY	4	DS	3	indirect	-181	building	234098wA12_CPE0002664_assembly_filtered.fasta	Escherichia coli	234098wB3_CPE0002586_assembly_filtered.fasta	Klebsiella michiganensis	Different Species
CPE	CY	4	DS	3	indirect	-181	building	234098wA12_CPE0002664_assembly_filtered.fasta	Escherichia coli	234098wC3_CPE0002587_assembly_filtered.fasta	Escherichia coli	Same Species	210794	0.999249	0.955393	Escherichia_coli_234098wA12_CPE0002664_assembly_plasmid_AA001	Escherichia_coli_234098wC3_CPE0002587_assembly_plasmid_AA002	2
CPE	CY	4	DS	3	indirect	-181	building	234099wA2_CPE0002677_assembly_filtered.fasta	Escherichia coli	234098wB3_CPE0002586_assembly_filtered.fasta	Klebsiella michiganensis	Different Species
CPE	CY	4	DS	3	indirect	-181	building	234099wA2_CPE0002677_assembly_filtered.fasta	Escherichia coli	234098wC3_CPE0002587_assembly_filtered.fasta	Escherichia coli	Same Species	210794	0.999254	0.954742	Escherichia_coli_234099wA2_CPE0002677_assembly_plasmid_AA001	Escherichia_coli_234098wC3_CPE0002587_assembly_plasmid_AA002	2
CPE	CY	4	DS	4	indirect	-180	building	234098wA12_CPE0002664_assembly_filtered.fasta	Escherichia coli	234098wB3_CPE0002586_assembly_filtered.fasta	Klebsiella michiganensis	Different Species
CPE	CY	4	DS	4	indirect	-180	building	234098wA12_CPE0002664_assembly_filtered.fasta	Escherichia coli	234098wC3_CPE0002587_assembly_filtered.fasta	Escherichia coli	Same Species	210794	0.999249	0.955393	Escherichia_coli_234098wA12_CPE0002664_assembly_plasmid_AA001	Escherichia_coli_234098wC3_CPE0002587_assembly_plasmid_AA002	2
CPE	CY	4	DS	4	indirect	-180	building	234099wA2_CPE0002677_assembly_filtered.fasta	Escherichia coli	234098wB3_CPE0002586_assembly_filtered.fasta	Klebsiella michiganensis	Different Species
CPE	CY	4	DS	4	indirect	-180	building	234099wA2_CPE0002677_assembly_filtered.fasta	Escherichia coli	234098wC3_CPE0002587_assembly_filtered.fasta	Escherichia coli	Same Species	210794	0.999254	0.954742	Escherichia_coli_234099wA2_CPE0002677_assembly_plasmid_AA001	Escherichia_coli_234098wC3_CPE0002587_assembly_plasmid_AA002	2
CPE	CY	4	DS	5	indirect	-174	building	234098wA12_CPE0002664_assembly_filtered.fasta	Escherichia coli	234098wB3_CPE0002586_assembly_filtered.fasta	Klebsiella michiganensis	Different Species
CPE	CY	4	DS	5	indirect	-174	building	234098wA12_CPE0002664_assembly_filtered.fasta	Escherichia coli	234098wC3_CPE0002587_assembly_filtered.fasta	Escherichia coli	Same Species	210794	0.999249	0.955393	Escherichia_coli_234098wA12_CPE0002664_assembly_plasmid_AA001	Escherichia_coli_234098wC3_CPE0002587_assembly_plasmid_AA002	2
CPE	CY	4	DS	5	indirect	-174	building	234099wA2_CPE0002677_assembly_filtered.fasta	Escherichia coli	234098wB3_CPE0002586_assembly_filtered.fasta	Klebsiella michiganensis	Different Species
CPE	CY	4	DS	5	indirect	-174	building	234099wA2_CPE0002677_assembly_filtered.fasta	Escherichia coli	234098wC3_CPE0002587_assembly_filtered.fasta	Escherichia coli	Same Species	210794	0.999254	0.954742	Escherichia_coli_234099wA2_CPE0002677_assembly_plasmid_AA001	Escherichia_coli_234098wC3_CPE0002587_assembly_plasmid_AA002	2
CPE	CY	4	DS	6	indirect	-344	building	234098wA12_CPE0002664_assembly_filtered.fasta	Escherichia coli	234098wB3_CPE0002586_assembly_filtered.fasta	Klebsiella michiganensis	Different Species
CPE	CY	4	DS	6	indirect	-344	building	234098wA12_CPE0002664_assembly_filtered.fasta	Escherichia coli	234098wC3_CPE0002587_assembly_filtered.fasta	Escherichia coli	Same Species	210794	0.999249	0.955393	Escherichia_coli_234098wA12_CPE0002664_assembly_plasmid_AA001	Escherichia_coli_234098wC3_CPE0002587_assembly_plasmid_AA002	2
CPE	CY	4	DS	6	indirect	-344	building	234099wA2_CPE0002677_assembly_filtered.fasta	Escherichia coli	234098wB3_CPE0002586_assembly_filtered.fasta	Klebsiella michiganensis	Different Species
CPE	CY	4	DS	6	indirect	-344	building	234099wA2_CPE0002677_assembly_filtered.fasta	Escherichia coli	234098wC3_CPE0002587_assembly_filtered.fasta	Escherichia coli	Same Species	210794	0.999254	0.954742	Escherichia_coli_234099wA2_CPE0002677_assembly_plasmid_AA001	Escherichia_coli_234098wC3_CPE0002587_assembly_plasmid_AA002	2
CPE	CY	4	DV	1	indirect	-365	building	234098wA12_CPE0002664_assembly_filtered.fasta	Escherichia coli	234098wA9_CPE0002639_assembly_filtered.fasta	Escherichia coli	Same Species	60786	0.999937	0.719365
CPE	CY	4	DV	1	indirect	-365	building	234099wA2_CPE0002677_assembly_filtered.fasta	Escherichia coli	234098wA9_CPE0002639_assembly_filtered.fasta	Escherichia coli	Same Species	60783	0.999941	0.721614
CPE	CY	4	DV	2	indirect	-384	hospital	234098wA12_CPE0002664_assembly_filtered.fasta	Escherichia coli	234098wA9_CPE0002639_assembly_filtered.fasta	Escherichia coli	Same Species	60786	0.999937	0.719365
CPE	CY	4	DV	2	indirect	-384	hospital	234099wA2_CPE0002677_assembly_filtered.fasta	Escherichia coli	234098wA9_CPE0002639_assembly_filtered.fasta	Escherichia coli	Same Species	60783	0.999941	0.721614
CPE	CY	4	DW	10	indirect	-582	hospital	234098wA12_CPE0002664_assembly_filtered.fasta	Escherichia coli	234099wG3_CPE0002696_assembly_filtered.fasta	Enterobacter hormaechei	Different Species
CPE	CY	4	DW	10	indirect	-582	hospital	234099wA2_CPE0002677_assembly_filtered.fasta	Escherichia coli	234099wG3_CPE0002696_assembly_filtered.fasta	Enterobacter hormaechei	Different Species
CPE	CY	4	DW	11	indirect	-584	hospital	234098wA12_CPE0002664_assembly_filtered.fasta	Escherichia coli	234099wG3_CPE0002696_assembly_filtered.fasta	Enterobacter hormaechei	Different Species
CPE	CY	4	DW	11	indirect	-584	hospital	234099wA2_CPE0002677_assembly_filtered.fasta	Escherichia coli	234099wG3_CPE0002696_assembly_filtered.fasta	Enterobacter hormaechei	Different Species
CPE	CY	4	DW	12	indirect	-586	hospital	234098wA12_CPE0002664_assembly_filtered.fasta	Escherichia coli	234099wG3_CPE0002696_assembly_filtered.fasta	Enterobacter hormaechei	Different Species
CPE	CY	4	DW	12	indirect	-586	hospital	234099wA2_CPE0002677_assembly_filtered.fasta	Escherichia coli	234099wG3_CPE0002696_assembly_filtered.fasta	Enterobacter hormaechei	Different Species
CPE	CY	4	DX	5	indirect	-359	building	234098wA12_CPE0002664_assembly_filtered.fasta	Escherichia coli	234098wE9_CPE0002644_assembly_filtered.fasta	Citrobacter freundii	Different Species
CPE	CY	4	DX	5	indirect	-359	building	234099wA2_CPE0002677_assembly_filtered.fasta	Escherichia coli	234098wE9_CPE0002644_assembly_filtered.fasta	Citrobacter freundii	Different Species
CPE	CY	4	DX	6	indirect	-363	building	234098wA12_CPE0002664_assembly_filtered.fasta	Escherichia coli	234098wE9_CPE0002644_assembly_filtered.fasta	Citrobacter freundii	Different Species
CPE	CY	4	DX	6	indirect	-363	building	234099wA2_CPE0002677_assembly_filtered.fasta	Escherichia coli	234098wE9_CPE0002644_assembly_filtered.fasta	Citrobacter freundii	Different Species
CPE	CY	4	DX	7	indirect	-372	building	234098wA12_CPE0002664_assembly_filtered.fasta	Escherichia coli	234098wE9_CPE0002644_assembly_filtered.fasta	Citrobacter freundii	Different Species
CPE	CY	4	DX	7	indirect	-372	building	234099wA2_CPE0002677_assembly_filtered.fasta	Escherichia coli	234098wE9_CPE0002644_assembly_filtered.fasta	Citrobacter freundii	Different Species
CPE	CY	4	DX	8	indirect	-475	building	234098wA12_CPE0002664_assembly_filtered.fasta	Escherichia coli	234098wE9_CPE0002644_assembly_filtered.fasta	Citrobacter freundii	Different Species
CPE	CY	4	DX	8	indirect	-475	building	234099wA2_CPE0002677_assembly_filtered.fasta	Escherichia coli	234098wE9_CPE0002644_assembly_filtered.fasta	Citrobacter freundii	Different Species
CPE	CY	4	DX	9	indirect	-476	building	234098wA12_CPE0002664_assembly_filtered.fasta	Escherichia coli	234098wE9_CPE0002644_assembly_filtered.fasta	Citrobacter freundii	Different Species
CPE	CY	4	DX	9	indirect	-476	building	234099wA2_CPE0002677_assembly_filtered.fasta	Escherichia coli	234098wE9_CPE0002644_assembly_filtered.fasta	Citrobacter freundii	Different Species
CPE	CY	4	DX	10	indirect	-633	hospital	234098wA12_CPE0002664_assembly_filtered.fasta	Escherichia coli	234098wE9_CPE0002644_assembly_filtered.fasta	Citrobacter freundii	Different Species
CPE	CY	4	DX	10	indirect	-633	hospital	234099wA2_CPE0002677_assembly_filtered.fasta	Escherichia coli	234098wE9_CPE0002644_assembly_filtered.fasta	Citrobacter freundii	Different Species
CPE	CY	4	DZ	4	indirect	-335	hospital	234098wA12_CPE0002664_assembly_filtered.fasta	Escherichia coli	234098wF1_CPE0002574_assembly_filtered.fasta	Klebsiella pneumoniae	Different Species
CPE	CY	4	DZ	4	indirect	-335	hospital	234099wA2_CPE0002677_assembly_filtered.fasta	Escherichia coli	234098wF1_CPE0002574_assembly_filtered.fasta	Klebsiella pneumoniae	Different Species
CPE	CY	4	DZ	5	indirect	-336	hospital	234098wA12_CPE0002664_assembly_filtered.fasta	Escherichia coli	234098wF1_CPE0002574_assembly_filtered.fasta	Klebsiella pneumoniae	Different Species
CPE	CY	4	DZ	5	indirect	-336	hospital	234099wA2_CPE0002677_assembly_filtered.fasta	Escherichia coli	234098wF1_CPE0002574_assembly_filtered.fasta	Klebsiella pneumoniae	Different Species
CPE	CY	4	DZ	6	indirect	-341	hospital	234098wA12_CPE0002664_assembly_filtered.fasta	Escherichia coli	234098wF1_CPE0002574_assembly_filtered.fasta	Klebsiella pneumoniae	Different Species
CPE	CY	4	DZ	6	indirect	-341	hospital	234099wA2_CPE0002677_assembly_filtered.fasta	Escherichia coli	234098wF1_CPE0002574_assembly_filtered.fasta	Klebsiella pneumoniae	Different Species
CPE	CY	4	DZ	7	indirect	-342	hospital	234098wA12_CPE0002664_assembly_filtered.fasta	Escherichia coli	234098wF1_CPE0002574_assembly_filtered.fasta	Klebsiella pneumoniae	Different Species
CPE	CY	4	DZ	7	indirect	-342	hospital	234099wA2_CPE0002677_assembly_filtered.fasta	Escherichia coli	234098wF1_CPE0002574_assembly_filtered.fasta	Klebsiella pneumoniae	Different Species
CPE	CY	4	EF	2	indirect	-380	hospital	234098wA12_CPE0002664_assembly_filtered.fasta	Escherichia coli	234099wF3_CPE0002694_assembly_filtered.fasta	Klebsiella aerogenes	Different Species
CPE	CY	4	EF	2	indirect	-380	hospital	234099wA2_CPE0002677_assembly_filtered.fasta	Escherichia coli	234099wF3_CPE0002694_assembly_filtered.fasta	Klebsiella aerogenes	Different Species
CPE	CY	4	EF	3	indirect	-381	hospital	234098wA12_CPE0002664_assembly_filtered.fasta	Escherichia coli	234099wF3_CPE0002694_assembly_filtered.fasta	Klebsiella aerogenes	Different Species
CPE	CY	4	EF	3	indirect	-381	hospital	234099wA2_CPE0002677_assembly_filtered.fasta	Escherichia coli	234099wF3_CPE0002694_assembly_filtered.fasta	Klebsiella aerogenes	Different Species
CPE	CY	4	EG	1	indirect	-451	building	234098wA12_CPE0002664_assembly_filtered.fasta	Escherichia coli	234098wB9_CPE0002641_assembly_filtered.fasta	Enterobacter hormaechei	Different Species
CPE	CY	4	EG	1	indirect	-451	building	234099wA2_CPE0002677_assembly_filtered.fasta	Escherichia coli	234098wB9_CPE0002641_assembly_filtered.fasta	Enterobacter hormaechei	Different Species
CPE	CY	4	EG	3	indirect	-188	hospital	234098wA12_CPE0002664_assembly_filtered.fasta	Escherichia coli	234098wB9_CPE0002641_assembly_filtered.fasta	Enterobacter hormaechei	Different Species
CPE	CY	4	EG	3	indirect	-188	hospital	234099wA2_CPE0002677_assembly_filtered.fasta	Escherichia coli	234098wB9_CPE0002641_assembly_filtered.fasta	Enterobacter hormaechei	Different Species
CPE	CY	4	EG	4	indirect	-187	hospital	234098wA12_CPE0002664_assembly_filtered.fasta	Escherichia coli	234098wB9_CPE0002641_assembly_filtered.fasta	Enterobacter hormaechei	Different Species
CPE	CY	4	EG	4	indirect	-187	hospital	234099wA2_CPE0002677_assembly_filtered.fasta	Escherichia coli	234098wB9_CPE0002641_assembly_filtered.fasta	Enterobacter hormaechei	Different Species
CPE	CY	4	EG	5	indirect	-181	hospital	234098wA12_CPE0002664_assembly_filtered.fasta	Escherichia coli	234098wB9_CPE0002641_assembly_filtered.fasta	Enterobacter hormaechei	Different Species
CPE	CY	4	EG	5	indirect	-181	hospital	234099wA2_CPE0002677_assembly_filtered.fasta	Escherichia coli	234098wB9_CPE0002641_assembly_filtered.fasta	Enterobacter hormaechei	Different Species
CPE	CY	4	EG	6	indirect	-160	hospital	234098wA12_CPE0002664_assembly_filtered.fasta	Escherichia coli	234098wB9_CPE0002641_assembly_filtered.fasta	Enterobacter hormaechei	Different Species
CPE	CY	4	EG	6	indirect	-160	hospital	234099wA2_CPE0002677_assembly_filtered.fasta	Escherichia coli	234098wB9_CPE0002641_assembly_filtered.fasta	Enterobacter hormaechei	Different Species
CPE	CY	4	EG	7	indirect	-288	hospital	234098wA12_CPE0002664_assembly_filtered.fasta	Escherichia coli	234098wB9_CPE0002641_assembly_filtered.fasta	Enterobacter hormaechei	Different Species
CPE	CY	4	EG	7	indirect	-288	hospital	234099wA2_CPE0002677_assembly_filtered.fasta	Escherichia coli	234098wB9_CPE0002641_assembly_filtered.fasta	Enterobacter hormaechei	Different Species
CPE	CY	4	EG	8	indirect	-292	hospital	234098wA12_CPE0002664_assembly_filtered.fasta	Escherichia coli	234098wB9_CPE0002641_assembly_filtered.fasta	Enterobacter hormaechei	Different Species
CPE	CY	4	EG	8	indirect	-292	hospital	234099wA2_CPE0002677_assembly_filtered.fasta	Escherichia coli	234098wB9_CPE0002641_assembly_filtered.fasta	Enterobacter hormaechei	Different Species
CPE	CY	4	EG	9	indirect	-341	building	234098wA12_CPE0002664_assembly_filtered.fasta	Escherichia coli	234098wB9_CPE0002641_assembly_filtered.fasta	Enterobacter hormaechei	Different Species
CPE	CY	4	EG	9	indirect	-341	building	234099wA2_CPE0002677_assembly_filtered.fasta	Escherichia coli	234098wB9_CPE0002641_assembly_filtered.fasta	Enterobacter hormaechei	Different Species
CPE	CY	4	EG	11	indirect	-346	building	234098wA12_CPE0002664_assembly_filtered.fasta	Escherichia coli	234098wB9_CPE0002641_assembly_filtered.fasta	Enterobacter hormaechei	Different Species
CPE	CY	4	EG	11	indirect	-346	building	234099wA2_CPE0002677_assembly_filtered.fasta	Escherichia coli	234098wB9_CPE0002641_assembly_filtered.fasta	Enterobacter hormaechei	Different Species
CPE	CY	4	EG	12	indirect	-364	hospital	234098wA12_CPE0002664_assembly_filtered.fasta	Escherichia coli	234098wB9_CPE0002641_assembly_filtered.fasta	Enterobacter hormaechei	Different Species
CPE	CY	4	EG	12	indirect	-364	hospital	234099wA2_CPE0002677_assembly_filtered.fasta	Escherichia coli	234098wB9_CPE0002641_assembly_filtered.fasta	Enterobacter hormaechei	Different Species
CPE	CY	4	EG	14	indirect	-380	hospital	234098wA12_CPE0002664_assembly_filtered.fasta	Escherichia coli	234098wB9_CPE0002641_assembly_filtered.fasta	Enterobacter hormaechei	Different Species
CPE	CY	4	EG	14	indirect	-380	hospital	234099wA2_CPE0002677_assembly_filtered.fasta	Escherichia coli	234098wB9_CPE0002641_assembly_filtered.fasta	Enterobacter hormaechei	Different Species
CPE	CY	4	EG	15	indirect	-548	hospital	234098wA12_CPE0002664_assembly_filtered.fasta	Escherichia coli	234098wB9_CPE0002641_assembly_filtered.fasta	Enterobacter hormaechei	Different Species
CPE	CY	4	EG	15	indirect	-548	hospital	234099wA2_CPE0002677_assembly_filtered.fasta	Escherichia coli	234098wB9_CPE0002641_assembly_filtered.fasta	Enterobacter hormaechei	Different Species
CPE	CY	4	EG	16	indirect	-582	hospital	234098wA12_CPE0002664_assembly_filtered.fasta	Escherichia coli	234098wB9_CPE0002641_assembly_filtered.fasta	Enterobacter hormaechei	Different Species
CPE	CY	4	EG	16	indirect	-582	hospital	234099wA2_CPE0002677_assembly_filtered.fasta	Escherichia coli	234098wB9_CPE0002641_assembly_filtered.fasta	Enterobacter hormaechei	Different Species
CPE	CY	4	EG	17	indirect	-622	ward	234098wA12_CPE0002664_assembly_filtered.fasta	Escherichia coli	234098wB9_CPE0002641_assembly_filtered.fasta	Enterobacter hormaechei	Different Species
CPE	CY	4	EG	17	indirect	-622	ward	234099wA2_CPE0002677_assembly_filtered.fasta	Escherichia coli	234098wB9_CPE0002641_assembly_filtered.fasta	Enterobacter hormaechei	Different Species
CPE	CY	4	EG	18	indirect	-657	ward	234098wA12_CPE0002664_assembly_filtered.fasta	Escherichia coli	234098wB9_CPE0002641_assembly_filtered.fasta	Enterobacter hormaechei	Different Species
CPE	CY	4	EG	18	indirect	-657	ward	234099wA2_CPE0002677_assembly_filtered.fasta	Escherichia coli	234098wB9_CPE0002641_assembly_filtered.fasta	Enterobacter hormaechei	Different Species
CPE	CY	4	EG	20	indirect	-664	ward	234098wA12_CPE0002664_assembly_filtered.fasta	Escherichia coli	234098wB9_CPE0002641_assembly_filtered.fasta	Enterobacter hormaechei	Different Species
CPE	CY	4	EG	20	indirect	-664	ward	234099wA2_CPE0002677_assembly_filtered.fasta	Escherichia coli	234098wB9_CPE0002641_assembly_filtered.fasta	Enterobacter hormaechei	Different Species
CPE	CY	4	EI	2	indirect	-16	building	234098wA12_CPE0002664_assembly_filtered.fasta	Escherichia coli	234099wB3_CPE0002688_assembly_filtered.fasta	Escherichia coli	Same Species	60865	0.999926	0.677584	Escherichia_coli_234098wA12_CPE0002664_assembly_plasmid_AA001	Escherichia_coli_234099wB3_CPE0002688_assembly_plasmid_AA001	1
CPE	CY	4	EI	2	indirect	-16	building	234098wA12_CPE0002664_assembly_filtered.fasta	Escherichia coli	234099wB3_CPE0002688_assembly_filtered.fasta	Escherichia coli	Same Species	60865	0.999926	0.677584	Escherichia_coli_234098wA12_CPE0002664_assembly_plasmid_AA977	Escherichia_coli_234099wB3_CPE0002688_assembly_plasmid_AA977	0
CPE	CY	4	EI	2	indirect	-16	building	234099wA2_CPE0002677_assembly_filtered.fasta	Escherichia coli	234099wB3_CPE0002688_assembly_filtered.fasta	Escherichia coli	Same Species	60862	0.999931	0.676871	Escherichia_coli_234099wA2_CPE0002677_assembly_plasmid_AA977	Escherichia_coli_234099wB3_CPE0002688_assembly_plasmid_AA977	0
CPE	CY	4	EI	2	indirect	-16	building	234099wA2_CPE0002677_assembly_filtered.fasta	Escherichia coli	234099wB3_CPE0002688_assembly_filtered.fasta	Escherichia coli	Same Species	60862	0.999931	0.676871	Escherichia_coli_234099wA2_CPE0002677_assembly_plasmid_AA001	Escherichia_coli_234099wB3_CPE0002688_assembly_plasmid_AA001	1
CPE	CY	4	EI	3	indirect	-5	hospital	234098wA12_CPE0002664_assembly_filtered.fasta	Escherichia coli	234099wB3_CPE0002688_assembly_filtered.fasta	Escherichia coli	Same Species	60865	0.999926	0.677584	Escherichia_coli_234098wA12_CPE0002664_assembly_plasmid_AA001	Escherichia_coli_234099wB3_CPE0002688_assembly_plasmid_AA001	1
CPE	CY	4	EI	3	indirect	-5	hospital	234098wA12_CPE0002664_assembly_filtered.fasta	Escherichia coli	234099wB3_CPE0002688_assembly_filtered.fasta	Escherichia coli	Same Species	60865	0.999926	0.677584	Escherichia_coli_234098wA12_CPE0002664_assembly_plasmid_AA977	Escherichia_coli_234099wB3_CPE0002688_assembly_plasmid_AA977	0
CPE	CY	4	EI	3	indirect	-5	hospital	234099wA2_CPE0002677_assembly_filtered.fasta	Escherichia coli	234099wB3_CPE0002688_assembly_filtered.fasta	Escherichia coli	Same Species	60862	0.999931	0.676871	Escherichia_coli_234099wA2_CPE0002677_assembly_plasmid_AA977	Escherichia_coli_234099wB3_CPE0002688_assembly_plasmid_AA977	0
CPE	CY	4	EI	3	indirect	-5	hospital	234099wA2_CPE0002677_assembly_filtered.fasta	Escherichia coli	234099wB3_CPE0002688_assembly_filtered.fasta	Escherichia coli	Same Species	60862	0.999931	0.676871	Escherichia_coli_234099wA2_CPE0002677_assembly_plasmid_AA001	Escherichia_coli_234099wB3_CPE0002688_assembly_plasmid_AA001	1
CPE	CY	4	EI	4	indirect	-33	hospital	234098wA12_CPE0002664_assembly_filtered.fasta	Escherichia coli	234099wB3_CPE0002688_assembly_filtered.fasta	Escherichia coli	Same Species	60865	0.999926	0.677584	Escherichia_coli_234098wA12_CPE0002664_assembly_plasmid_AA001	Escherichia_coli_234099wB3_CPE0002688_assembly_plasmid_AA001	1
CPE	CY	4	EI	4	indirect	-33	hospital	234098wA12_CPE0002664_assembly_filtered.fasta	Escherichia coli	234099wB3_CPE0002688_assembly_filtered.fasta	Escherichia coli	Same Species	60865	0.999926	0.677584	Escherichia_coli_234098wA12_CPE0002664_assembly_plasmid_AA977	Escherichia_coli_234099wB3_CPE0002688_assembly_plasmid_AA977	0
CPE	CY	4	EI	4	indirect	-33	hospital	234099wA2_CPE0002677_assembly_filtered.fasta	Escherichia coli	234099wB3_CPE0002688_assembly_filtered.fasta	Escherichia coli	Same Species	60862	0.999931	0.676871	Escherichia_coli_234099wA2_CPE0002677_assembly_plasmid_AA977	Escherichia_coli_234099wB3_CPE0002688_assembly_plasmid_AA977	0
CPE	CY	4	EI	4	indirect	-33	hospital	234099wA2_CPE0002677_assembly_filtered.fasta	Escherichia coli	234099wB3_CPE0002688_assembly_filtered.fasta	Escherichia coli	Same Species	60862	0.999931	0.676871	Escherichia_coli_234099wA2_CPE0002677_assembly_plasmid_AA001	Escherichia_coli_234099wB3_CPE0002688_assembly_plasmid_AA001	1
CPE	CY	4	EI	5	indirect	-60	hospital	234098wA12_CPE0002664_assembly_filtered.fasta	Escherichia coli	234099wB3_CPE0002688_assembly_filtered.fasta	Escherichia coli	Same Species	60865	0.999926	0.677584	Escherichia_coli_234098wA12_CPE0002664_assembly_plasmid_AA001	Escherichia_coli_234099wB3_CPE0002688_assembly_plasmid_AA001	1
CPE	CY	4	EI	5	indirect	-60	hospital	234098wA12_CPE0002664_assembly_filtered.fasta	Escherichia coli	234099wB3_CPE0002688_assembly_filtered.fasta	Escherichia coli	Same Species	60865	0.999926	0.677584	Escherichia_coli_234098wA12_CPE0002664_assembly_plasmid_AA977	Escherichia_coli_234099wB3_CPE0002688_assembly_plasmid_AA977	0
CPE	CY	4	EI	5	indirect	-60	hospital	234099wA2_CPE0002677_assembly_filtered.fasta	Escherichia coli	234099wB3_CPE0002688_assembly_filtered.fasta	Escherichia coli	Same Species	60862	0.999931	0.676871	Escherichia_coli_234099wA2_CPE0002677_assembly_plasmid_AA977	Escherichia_coli_234099wB3_CPE0002688_assembly_plasmid_AA977	0
CPE	CY	4	EI	5	indirect	-60	hospital	234099wA2_CPE0002677_assembly_filtered.fasta	Escherichia coli	234099wB3_CPE0002688_assembly_filtered.fasta	Escherichia coli	Same Species	60862	0.999931	0.676871	Escherichia_coli_234099wA2_CPE0002677_assembly_plasmid_AA001	Escherichia_coli_234099wB3_CPE0002688_assembly_plasmid_AA001	1
CPE	CY	4	EJ	1	indirect	-351	hospital	234098wA12_CPE0002664_assembly_filtered.fasta	Escherichia coli	234098wE4_CPE0002597_assembly_filtered.fasta	Escherichia coli	Same Species	25542	0.99984	0.595495
CPE	CY	4	EJ	1	indirect	-351	hospital	234099wA2_CPE0002677_assembly_filtered.fasta	Escherichia coli	234098wE4_CPE0002597_assembly_filtered.fasta	Escherichia coli	Same Species	25539	0.999874	0.597378	Escherichia_coli_234099wA2_CPE0002677_assembly_plasmid_AA336	Escherichia_coli_234098wE4_CPE0002597_assembly_plasmid_AA336	5
CPE	CY	4	EJ	2	indirect	-409	hospital	234098wA12_CPE0002664_assembly_filtered.fasta	Escherichia coli	234098wE4_CPE0002597_assembly_filtered.fasta	Escherichia coli	Same Species	25542	0.99984	0.595495
CPE	CY	4	EJ	2	indirect	-409	hospital	234099wA2_CPE0002677_assembly_filtered.fasta	Escherichia coli	234098wE4_CPE0002597_assembly_filtered.fasta	Escherichia coli	Same Species	25539	0.999874	0.597378	Escherichia_coli_234099wA2_CPE0002677_assembly_plasmid_AA336	Escherichia_coli_234098wE4_CPE0002597_assembly_plasmid_AA336	5
CPE	CY	4	EJ	3	indirect	-410	hospital	234098wA12_CPE0002664_assembly_filtered.fasta	Escherichia coli	234098wE4_CPE0002597_assembly_filtered.fasta	Escherichia coli	Same Species	25542	0.99984	0.595495
CPE	CY	4	EJ	3	indirect	-410	hospital	234099wA2_CPE0002677_assembly_filtered.fasta	Escherichia coli	234098wE4_CPE0002597_assembly_filtered.fasta	Escherichia coli	Same Species	25539	0.999874	0.597378	Escherichia_coli_234099wA2_CPE0002677_assembly_plasmid_AA336	Escherichia_coli_234098wE4_CPE0002597_assembly_plasmid_AA336	5
CPE	CY	4	EJ	4	indirect	-421	hospital	234098wA12_CPE0002664_assembly_filtered.fasta	Escherichia coli	234098wE4_CPE0002597_assembly_filtered.fasta	Escherichia coli	Same Species	25542	0.99984	0.595495
CPE	CY	4	EJ	4	indirect	-421	hospital	234099wA2_CPE0002677_assembly_filtered.fasta	Escherichia coli	234098wE4_CPE0002597_assembly_filtered.fasta	Escherichia coli	Same Species	25539	0.999874	0.597378	Escherichia_coli_234099wA2_CPE0002677_assembly_plasmid_AA336	Escherichia_coli_234098wE4_CPE0002597_assembly_plasmid_AA336	5
CPE	CY	4	EJ	5	indirect	-422	hospital	234098wA12_CPE0002664_assembly_filtered.fasta	Escherichia coli	234098wE4_CPE0002597_assembly_filtered.fasta	Escherichia coli	Same Species	25542	0.99984	0.595495
CPE	CY	4	EJ	5	indirect	-422	hospital	234099wA2_CPE0002677_assembly_filtered.fasta	Escherichia coli	234098wE4_CPE0002597_assembly_filtered.fasta	Escherichia coli	Same Species	25539	0.999874	0.597378	Escherichia_coli_234099wA2_CPE0002677_assembly_plasmid_AA336	Escherichia_coli_234098wE4_CPE0002597_assembly_plasmid_AA336	5
CPE	CY	4	EK	1	indirect	-362	hospital	234098wA12_CPE0002664_assembly_filtered.fasta	Escherichia coli	234098wE1_CPE0002573_assembly_filtered.fasta	Escherichia coli	Same Species	34754	0.999933	0.659457	Escherichia_coli_234098wA12_CPE0002664_assembly_plasmid_AC748	Escherichia_coli_234098wE1_CPE0002573_assembly_plasmid_AC748	0
CPE	CY	4	EK	1	indirect	-362	hospital	234099wA2_CPE0002677_assembly_filtered.fasta	Escherichia coli	234098wE1_CPE0002573_assembly_filtered.fasta	Escherichia coli	Same Species	34753	0.999929	0.65931	Escherichia_coli_234099wA2_CPE0002677_assembly_plasmid_AC748	Escherichia_coli_234098wE1_CPE0002573_assembly_plasmid_AC748	0
CPE	CY	4	EK	1	indirect	-362	hospital	234099wA2_CPE0002677_assembly_filtered.fasta	Escherichia coli	234098wE1_CPE0002573_assembly_filtered.fasta	Escherichia coli	Same Species	34753	0.999929	0.65931	Escherichia_coli_234099wA2_CPE0002677_assembly_plasmid_AA172	Escherichia_coli_234098wE1_CPE0002573_assembly_plasmid_AA170	4
CPE	CY	4	EK	2	indirect	-358	hospital	234098wA12_CPE0002664_assembly_filtered.fasta	Escherichia coli	234098wE1_CPE0002573_assembly_filtered.fasta	Escherichia coli	Same Species	34754	0.999933	0.659457	Escherichia_coli_234098wA12_CPE0002664_assembly_plasmid_AC748	Escherichia_coli_234098wE1_CPE0002573_assembly_plasmid_AC748	0
CPE	CY	4	EK	2	indirect	-358	hospital	234099wA2_CPE0002677_assembly_filtered.fasta	Escherichia coli	234098wE1_CPE0002573_assembly_filtered.fasta	Escherichia coli	Same Species	34753	0.999929	0.65931	Escherichia_coli_234099wA2_CPE0002677_assembly_plasmid_AC748	Escherichia_coli_234098wE1_CPE0002573_assembly_plasmid_AC748	0
CPE	CY	4	EK	2	indirect	-358	hospital	234099wA2_CPE0002677_assembly_filtered.fasta	Escherichia coli	234098wE1_CPE0002573_assembly_filtered.fasta	Escherichia coli	Same Species	34753	0.999929	0.65931	Escherichia_coli_234099wA2_CPE0002677_assembly_plasmid_AA172	Escherichia_coli_234098wE1_CPE0002573_assembly_plasmid_AA170	4
CPE	CY	4	EK	3	indirect	-354	hospital	234098wA12_CPE0002664_assembly_filtered.fasta	Escherichia coli	234098wE1_CPE0002573_assembly_filtered.fasta	Escherichia coli	Same Species	34754	0.999933	0.659457	Escherichia_coli_234098wA12_CPE0002664_assembly_plasmid_AC748	Escherichia_coli_234098wE1_CPE0002573_assembly_plasmid_AC748	0
CPE	CY	4	EK	3	indirect	-354	hospital	234099wA2_CPE0002677_assembly_filtered.fasta	Escherichia coli	234098wE1_CPE0002573_assembly_filtered.fasta	Escherichia coli	Same Species	34753	0.999929	0.65931	Escherichia_coli_234099wA2_CPE0002677_assembly_plasmid_AC748	Escherichia_coli_234098wE1_CPE0002573_assembly_plasmid_AC748	0
CPE	CY	4	EK	3	indirect	-354	hospital	234099wA2_CPE0002677_assembly_filtered.fasta	Escherichia coli	234098wE1_CPE0002573_assembly_filtered.fasta	Escherichia coli	Same Species	34753	0.999929	0.65931	Escherichia_coli_234099wA2_CPE0002677_assembly_plasmid_AA172	Escherichia_coli_234098wE1_CPE0002573_assembly_plasmid_AA170	4
CPE	CY	4	EK	4	indirect	-243	building	234098wA12_CPE0002664_assembly_filtered.fasta	Escherichia coli	234098wE1_CPE0002573_assembly_filtered.fasta	Escherichia coli	Same Species	34754	0.999933	0.659457	Escherichia_coli_234098wA12_CPE0002664_assembly_plasmid_AC748	Escherichia_coli_234098wE1_CPE0002573_assembly_plasmid_AC748	0
CPE	CY	4	EK	4	indirect	-243	building	234099wA2_CPE0002677_assembly_filtered.fasta	Escherichia coli	234098wE1_CPE0002573_assembly_filtered.fasta	Escherichia coli	Same Species	34753	0.999929	0.65931	Escherichia_coli_234099wA2_CPE0002677_assembly_plasmid_AC748	Escherichia_coli_234098wE1_CPE0002573_assembly_plasmid_AC748	0
CPE	CY	4	EK	4	indirect	-243	building	234099wA2_CPE0002677_assembly_filtered.fasta	Escherichia coli	234098wE1_CPE0002573_assembly_filtered.fasta	Escherichia coli	Same Species	34753	0.999929	0.65931	Escherichia_coli_234099wA2_CPE0002677_assembly_plasmid_AA172	Escherichia_coli_234098wE1_CPE0002573_assembly_plasmid_AA170	4
CPE	CY	4	EK	5	indirect	-242	building	234098wA12_CPE0002664_assembly_filtered.fasta	Escherichia coli	234098wE1_CPE0002573_assembly_filtered.fasta	Escherichia coli	Same Species	34754	0.999933	0.659457	Escherichia_coli_234098wA12_CPE0002664_assembly_plasmid_AC748	Escherichia_coli_234098wE1_CPE0002573_assembly_plasmid_AC748	0
CPE	CY	4	EK	5	indirect	-242	building	234099wA2_CPE0002677_assembly_filtered.fasta	Escherichia coli	234098wE1_CPE0002573_assembly_filtered.fasta	Escherichia coli	Same Species	34753	0.999929	0.65931	Escherichia_coli_234099wA2_CPE0002677_assembly_plasmid_AC748	Escherichia_coli_234098wE1_CPE0002573_assembly_plasmid_AC748	0
CPE	CY	4	EK	5	indirect	-242	building	234099wA2_CPE0002677_assembly_filtered.fasta	Escherichia coli	234098wE1_CPE0002573_assembly_filtered.fasta	Escherichia coli	Same Species	34753	0.999929	0.65931	Escherichia_coli_234099wA2_CPE0002677_assembly_plasmid_AA172	Escherichia_coli_234098wE1_CPE0002573_assembly_plasmid_AA170	4
CPE	CY	4	EK	6	indirect	-155	hospital	234098wA12_CPE0002664_assembly_filtered.fasta	Escherichia coli	234098wE1_CPE0002573_assembly_filtered.fasta	Escherichia coli	Same Species	34754	0.999933	0.659457	Escherichia_coli_234098wA12_CPE0002664_assembly_plasmid_AC748	Escherichia_coli_234098wE1_CPE0002573_assembly_plasmid_AC748	0
CPE	CY	4	EK	6	indirect	-155	hospital	234099wA2_CPE0002677_assembly_filtered.fasta	Escherichia coli	234098wE1_CPE0002573_assembly_filtered.fasta	Escherichia coli	Same Species	34753	0.999929	0.65931	Escherichia_coli_234099wA2_CPE0002677_assembly_plasmid_AC748	Escherichia_coli_234098wE1_CPE0002573_assembly_plasmid_AC748	0
CPE	CY	4	EK	6	indirect	-155	hospital	234099wA2_CPE0002677_assembly_filtered.fasta	Escherichia coli	234098wE1_CPE0002573_assembly_filtered.fasta	Escherichia coli	Same Species	34753	0.999929	0.65931	Escherichia_coli_234099wA2_CPE0002677_assembly_plasmid_AA172	Escherichia_coli_234098wE1_CPE0002573_assembly_plasmid_AA170	4
CPE	CY	4	EK	7	indirect	-46	building	234098wA12_CPE0002664_assembly_filtered.fasta	Escherichia coli	234098wE1_CPE0002573_assembly_filtered.fasta	Escherichia coli	Same Species	34754	0.999933	0.659457	Escherichia_coli_234098wA12_CPE0002664_assembly_plasmid_AC748	Escherichia_coli_234098wE1_CPE0002573_assembly_plasmid_AC748	0
CPE	CY	4	EK	7	indirect	-46	building	234099wA2_CPE0002677_assembly_filtered.fasta	Escherichia coli	234098wE1_CPE0002573_assembly_filtered.fasta	Escherichia coli	Same Species	34753	0.999929	0.65931	Escherichia_coli_234099wA2_CPE0002677_assembly_plasmid_AC748	Escherichia_coli_234098wE1_CPE0002573_assembly_plasmid_AC748	0
CPE	CY	4	EK	7	indirect	-46	building	234099wA2_CPE0002677_assembly_filtered.fasta	Escherichia coli	234098wE1_CPE0002573_assembly_filtered.fasta	Escherichia coli	Same Species	34753	0.999929	0.65931	Escherichia_coli_234099wA2_CPE0002677_assembly_plasmid_AA172	Escherichia_coli_234098wE1_CPE0002573_assembly_plasmid_AA170	4
CPE	CY	4	EL	3	indirect	-14	building	234098wA12_CPE0002664_assembly_filtered.fasta	Escherichia coli	234098wF7_CPE0002628_assembly_filtered.fasta	Klebsiella pneumoniae	Different Species				Escherichia_coli_234098wA12_CPE0002664_assembly_plasmid_AC748	Klebsiella_pneumoniae_234098wF7_CPE0002628_assembly_plasmid_AC748	2
CPE	CY	4	EL	3	indirect	-14	building	234098wA12_CPE0002664_assembly_filtered.fasta	Escherichia coli	234098wC8_CPE0002633_assembly_filtered.fasta	Klebsiella pneumoniae	Different Species				Escherichia_coli_234098wA12_CPE0002664_assembly_plasmid_AC748	Klebsiella_pneumoniae_234098wC8_CPE0002633_assembly_plasmid_AC748	1
CPE	CY	4	EL	3	indirect	-14	building	234099wA2_CPE0002677_assembly_filtered.fasta	Escherichia coli	234098wF7_CPE0002628_assembly_filtered.fasta	Klebsiella pneumoniae	Different Species				Escherichia_coli_234099wA2_CPE0002677_assembly_plasmid_AC748	Klebsiella_pneumoniae_234098wF7_CPE0002628_assembly_plasmid_AC748	0
CPE	CY	4	EL	3	indirect	-14	building	234099wA2_CPE0002677_assembly_filtered.fasta	Escherichia coli	234098wC8_CPE0002633_assembly_filtered.fasta	Klebsiella pneumoniae	Different Species				Escherichia_coli_234099wA2_CPE0002677_assembly_plasmid_AC748	Klebsiella_pneumoniae_234098wC8_CPE0002633_assembly_plasmid_AC748	1
CPE	CY	4	EL	4	indirect	-1	building	234098wA12_CPE0002664_assembly_filtered.fasta	Escherichia coli	234098wF7_CPE0002628_assembly_filtered.fasta	Klebsiella pneumoniae	Different Species				Escherichia_coli_234098wA12_CPE0002664_assembly_plasmid_AC748	Klebsiella_pneumoniae_234098wF7_CPE0002628_assembly_plasmid_AC748	2
CPE	CY	4	EL	4	indirect	-1	building	234098wA12_CPE0002664_assembly_filtered.fasta	Escherichia coli	234098wC8_CPE0002633_assembly_filtered.fasta	Klebsiella pneumoniae	Different Species				Escherichia_coli_234098wA12_CPE0002664_assembly_plasmid_AC748	Klebsiella_pneumoniae_234098wC8_CPE0002633_assembly_plasmid_AC748	1
CPE	CY	4	EL	4	indirect	-1	building	234099wA2_CPE0002677_assembly_filtered.fasta	Escherichia coli	234098wF7_CPE0002628_assembly_filtered.fasta	Klebsiella pneumoniae	Different Species				Escherichia_coli_234099wA2_CPE0002677_assembly_plasmid_AC748	Klebsiella_pneumoniae_234098wF7_CPE0002628_assembly_plasmid_AC748	0
CPE	CY	4	EL	4	indirect	-1	building	234099wA2_CPE0002677_assembly_filtered.fasta	Escherichia coli	234098wC8_CPE0002633_assembly_filtered.fasta	Klebsiella pneumoniae	Different Species				Escherichia_coli_234099wA2_CPE0002677_assembly_plasmid_AC748	Klebsiella_pneumoniae_234098wC8_CPE0002633_assembly_plasmid_AC748	1
CPE	CY	4	EL	6	indirect	-202	building	234098wA12_CPE0002664_assembly_filtered.fasta	Escherichia coli	234098wF7_CPE0002628_assembly_filtered.fasta	Klebsiella pneumoniae	Different Species				Escherichia_coli_234098wA12_CPE0002664_assembly_plasmid_AC748	Klebsiella_pneumoniae_234098wF7_CPE0002628_assembly_plasmid_AC748	2
CPE	CY	4	EL	6	indirect	-202	building	234098wA12_CPE0002664_assembly_filtered.fasta	Escherichia coli	234098wC8_CPE0002633_assembly_filtered.fasta	Klebsiella pneumoniae	Different Species				Escherichia_coli_234098wA12_CPE0002664_assembly_plasmid_AC748	Klebsiella_pneumoniae_234098wC8_CPE0002633_assembly_plasmid_AC748	1
CPE	CY	4	EL	6	indirect	-202	building	234099wA2_CPE0002677_assembly_filtered.fasta	Escherichia coli	234098wF7_CPE0002628_assembly_filtered.fasta	Klebsiella pneumoniae	Different Species				Escherichia_coli_234099wA2_CPE0002677_assembly_plasmid_AC748	Klebsiella_pneumoniae_234098wF7_CPE0002628_assembly_plasmid_AC748	0
CPE	CY	4	EL	6	indirect	-202	building	234099wA2_CPE0002677_assembly_filtered.fasta	Escherichia coli	234098wC8_CPE0002633_assembly_filtered.fasta	Klebsiella pneumoniae	Different Species				Escherichia_coli_234099wA2_CPE0002677_assembly_plasmid_AC748	Klebsiella_pneumoniae_234098wC8_CPE0002633_assembly_plasmid_AC748	1
CPE	CY	4	EL	7	indirect	-204	building	234098wA12_CPE0002664_assembly_filtered.fasta	Escherichia coli	234098wF7_CPE0002628_assembly_filtered.fasta	Klebsiella pneumoniae	Different Species				Escherichia_coli_234098wA12_CPE0002664_assembly_plasmid_AC748	Klebsiella_pneumoniae_234098wF7_CPE0002628_assembly_plasmid_AC748	2
CPE	CY	4	EL	7	indirect	-204	building	234098wA12_CPE0002664_assembly_filtered.fasta	Escherichia coli	234098wC8_CPE0002633_assembly_filtered.fasta	Klebsiella pneumoniae	Different Species				Escherichia_coli_234098wA12_CPE0002664_assembly_plasmid_AC748	Klebsiella_pneumoniae_234098wC8_CPE0002633_assembly_plasmid_AC748	1
CPE	CY	4	EL	7	indirect	-204	building	234099wA2_CPE0002677_assembly_filtered.fasta	Escherichia coli	234098wF7_CPE0002628_assembly_filtered.fasta	Klebsiella pneumoniae	Different Species				Escherichia_coli_234099wA2_CPE0002677_assembly_plasmid_AC748	Klebsiella_pneumoniae_234098wF7_CPE0002628_assembly_plasmid_AC748	0
CPE	CY	4	EL	7	indirect	-204	building	234099wA2_CPE0002677_assembly_filtered.fasta	Escherichia coli	234098wC8_CPE0002633_assembly_filtered.fasta	Klebsiella pneumoniae	Different Species				Escherichia_coli_234099wA2_CPE0002677_assembly_plasmid_AC748	Klebsiella_pneumoniae_234098wC8_CPE0002633_assembly_plasmid_AC748	1
CPE	CY	4	EL	8	indirect	-210	building	234098wA12_CPE0002664_assembly_filtered.fasta	Escherichia coli	234098wF7_CPE0002628_assembly_filtered.fasta	Klebsiella pneumoniae	Different Species				Escherichia_coli_234098wA12_CPE0002664_assembly_plasmid_AC748	Klebsiella_pneumoniae_234098wF7_CPE0002628_assembly_plasmid_AC748	2
CPE	CY	4	EL	8	indirect	-210	building	234098wA12_CPE0002664_assembly_filtered.fasta	Escherichia coli	234098wC8_CPE0002633_assembly_filtered.fasta	Klebsiella pneumoniae	Different Species				Escherichia_coli_234098wA12_CPE0002664_assembly_plasmid_AC748	Klebsiella_pneumoniae_234098wC8_CPE0002633_assembly_plasmid_AC748	1
CPE	CY	4	EL	8	indirect	-210	building	234099wA2_CPE0002677_assembly_filtered.fasta	Escherichia coli	234098wF7_CPE0002628_assembly_filtered.fasta	Klebsiella pneumoniae	Different Species				Escherichia_coli_234099wA2_CPE0002677_assembly_plasmid_AC748	Klebsiella_pneumoniae_234098wF7_CPE0002628_assembly_plasmid_AC748	0
CPE	CY	4	EL	8	indirect	-210	building	234099wA2_CPE0002677_assembly_filtered.fasta	Escherichia coli	234098wC8_CPE0002633_assembly_filtered.fasta	Klebsiella pneumoniae	Different Species				Escherichia_coli_234099wA2_CPE0002677_assembly_plasmid_AC748	Klebsiella_pneumoniae_234098wC8_CPE0002633_assembly_plasmid_AC748	1
CPE	CY	4	EL	9	indirect	-235	building	234098wA12_CPE0002664_assembly_filtered.fasta	Escherichia coli	234098wF7_CPE0002628_assembly_filtered.fasta	Klebsiella pneumoniae	Different Species				Escherichia_coli_234098wA12_CPE0002664_assembly_plasmid_AC748	Klebsiella_pneumoniae_234098wF7_CPE0002628_assembly_plasmid_AC748	2
CPE	CY	4	EL	9	indirect	-235	building	234098wA12_CPE0002664_assembly_filtered.fasta	Escherichia coli	234098wC8_CPE0002633_assembly_filtered.fasta	Klebsiella pneumoniae	Different Species				Escherichia_coli_234098wA12_CPE0002664_assembly_plasmid_AC748	Klebsiella_pneumoniae_234098wC8_CPE0002633_assembly_plasmid_AC748	1
CPE	CY	4	EL	9	indirect	-235	building	234099wA2_CPE0002677_assembly_filtered.fasta	Escherichia coli	234098wF7_CPE0002628_assembly_filtered.fasta	Klebsiella pneumoniae	Different Species				Escherichia_coli_234099wA2_CPE0002677_assembly_plasmid_AC748	Klebsiella_pneumoniae_234098wF7_CPE0002628_assembly_plasmid_AC748	0
CPE	CY	4	EL	9	indirect	-235	building	234099wA2_CPE0002677_assembly_filtered.fasta	Escherichia coli	234098wC8_CPE0002633_assembly_filtered.fasta	Klebsiella pneumoniae	Different Species				Escherichia_coli_234099wA2_CPE0002677_assembly_plasmid_AC748	Klebsiella_pneumoniae_234098wC8_CPE0002633_assembly_plasmid_AC748	1
CPE	CY	4	EL	10	indirect	-258	hospital	234098wA12_CPE0002664_assembly_filtered.fasta	Escherichia coli	234098wF7_CPE0002628_assembly_filtered.fasta	Klebsiella pneumoniae	Different Species				Escherichia_coli_234098wA12_CPE0002664_assembly_plasmid_AC748	Klebsiella_pneumoniae_234098wF7_CPE0002628_assembly_plasmid_AC748	2
CPE	CY	4	EL	10	indirect	-258	hospital	234098wA12_CPE0002664_assembly_filtered.fasta	Escherichia coli	234098wC8_CPE0002633_assembly_filtered.fasta	Klebsiella pneumoniae	Different Species				Escherichia_coli_234098wA12_CPE0002664_assembly_plasmid_AC748	Klebsiella_pneumoniae_234098wC8_CPE0002633_assembly_plasmid_AC748	1
CPE	CY	4	EL	10	indirect	-258	hospital	234099wA2_CPE0002677_assembly_filtered.fasta	Escherichia coli	234098wF7_CPE0002628_assembly_filtered.fasta	Klebsiella pneumoniae	Different Species				Escherichia_coli_234099wA2_CPE0002677_assembly_plasmid_AC748	Klebsiella_pneumoniae_234098wF7_CPE0002628_assembly_plasmid_AC748	0
CPE	CY	4	EL	10	indirect	-258	hospital	234099wA2_CPE0002677_assembly_filtered.fasta	Escherichia coli	234098wC8_CPE0002633_assembly_filtered.fasta	Klebsiella pneumoniae	Different Species				Escherichia_coli_234099wA2_CPE0002677_assembly_plasmid_AC748	Klebsiella_pneumoniae_234098wC8_CPE0002633_assembly_plasmid_AC748	1
CPE	CY	4	EL	11	indirect	-259	building	234098wA12_CPE0002664_assembly_filtered.fasta	Escherichia coli	234098wF7_CPE0002628_assembly_filtered.fasta	Klebsiella pneumoniae	Different Species				Escherichia_coli_234098wA12_CPE0002664_assembly_plasmid_AC748	Klebsiella_pneumoniae_234098wF7_CPE0002628_assembly_plasmid_AC748	2
CPE	CY	4	EL	11	indirect	-259	building	234098wA12_CPE0002664_assembly_filtered.fasta	Escherichia coli	234098wC8_CPE0002633_assembly_filtered.fasta	Klebsiella pneumoniae	Different Species				Escherichia_coli_234098wA12_CPE0002664_assembly_plasmid_AC748	Klebsiella_pneumoniae_234098wC8_CPE0002633_assembly_plasmid_AC748	1
CPE	CY	4	EL	11	indirect	-259	building	234099wA2_CPE0002677_assembly_filtered.fasta	Escherichia coli	234098wF7_CPE0002628_assembly_filtered.fasta	Klebsiella pneumoniae	Different Species				Escherichia_coli_234099wA2_CPE0002677_assembly_plasmid_AC748	Klebsiella_pneumoniae_234098wF7_CPE0002628_assembly_plasmid_AC748	0
CPE	CY	4	EL	11	indirect	-259	building	234099wA2_CPE0002677_assembly_filtered.fasta	Escherichia coli	234098wC8_CPE0002633_assembly_filtered.fasta	Klebsiella pneumoniae	Different Species				Escherichia_coli_234099wA2_CPE0002677_assembly_plasmid_AC748	Klebsiella_pneumoniae_234098wC8_CPE0002633_assembly_plasmid_AC748	1
CPE	CY	4	EL	12	indirect	-364	building	234098wA12_CPE0002664_assembly_filtered.fasta	Escherichia coli	234098wF7_CPE0002628_assembly_filtered.fasta	Klebsiella pneumoniae	Different Species				Escherichia_coli_234098wA12_CPE0002664_assembly_plasmid_AC748	Klebsiella_pneumoniae_234098wF7_CPE0002628_assembly_plasmid_AC748	2
CPE	CY	4	EL	12	indirect	-364	building	234098wA12_CPE0002664_assembly_filtered.fasta	Escherichia coli	234098wC8_CPE0002633_assembly_filtered.fasta	Klebsiella pneumoniae	Different Species				Escherichia_coli_234098wA12_CPE0002664_assembly_plasmid_AC748	Klebsiella_pneumoniae_234098wC8_CPE0002633_assembly_plasmid_AC748	1
CPE	CY	4	EL	12	indirect	-364	building	234099wA2_CPE0002677_assembly_filtered.fasta	Escherichia coli	234098wF7_CPE0002628_assembly_filtered.fasta	Klebsiella pneumoniae	Different Species				Escherichia_coli_234099wA2_CPE0002677_assembly_plasmid_AC748	Klebsiella_pneumoniae_234098wF7_CPE0002628_assembly_plasmid_AC748	0
CPE	CY	4	EL	12	indirect	-364	building	234099wA2_CPE0002677_assembly_filtered.fasta	Escherichia coli	234098wC8_CPE0002633_assembly_filtered.fasta	Klebsiella pneumoniae	Different Species				Escherichia_coli_234099wA2_CPE0002677_assembly_plasmid_AC748	Klebsiella_pneumoniae_234098wC8_CPE0002633_assembly_plasmid_AC748	1
CPE	CY	4	EL	13	indirect	-440	hospital	234098wA12_CPE0002664_assembly_filtered.fasta	Escherichia coli	234098wF7_CPE0002628_assembly_filtered.fasta	Klebsiella pneumoniae	Different Species				Escherichia_coli_234098wA12_CPE0002664_assembly_plasmid_AC748	Klebsiella_pneumoniae_234098wF7_CPE0002628_assembly_plasmid_AC748	2
CPE	CY	4	EL	13	indirect	-440	hospital	234098wA12_CPE0002664_assembly_filtered.fasta	Escherichia coli	234098wC8_CPE0002633_assembly_filtered.fasta	Klebsiella pneumoniae	Different Species				Escherichia_coli_234098wA12_CPE0002664_assembly_plasmid_AC748	Klebsiella_pneumoniae_234098wC8_CPE0002633_assembly_plasmid_AC748	1
CPE	CY	4	EL	13	indirect	-440	hospital	234099wA2_CPE0002677_assembly_filtered.fasta	Escherichia coli	234098wF7_CPE0002628_assembly_filtered.fasta	Klebsiella pneumoniae	Different Species				Escherichia_coli_234099wA2_CPE0002677_assembly_plasmid_AC748	Klebsiella_pneumoniae_234098wF7_CPE0002628_assembly_plasmid_AC748	0
CPE	CY	4	EL	13	indirect	-440	hospital	234099wA2_CPE0002677_assembly_filtered.fasta	Escherichia coli	234098wC8_CPE0002633_assembly_filtered.fasta	Klebsiella pneumoniae	Different Species				Escherichia_coli_234099wA2_CPE0002677_assembly_plasmid_AC748	Klebsiella_pneumoniae_234098wC8_CPE0002633_assembly_plasmid_AC748	1
CPE	CY	4	EL	14	indirect	-441	building	234098wA12_CPE0002664_assembly_filtered.fasta	Escherichia coli	234098wF7_CPE0002628_assembly_filtered.fasta	Klebsiella pneumoniae	Different Species				Escherichia_coli_234098wA12_CPE0002664_assembly_plasmid_AC748	Klebsiella_pneumoniae_234098wF7_CPE0002628_assembly_plasmid_AC748	2
CPE	CY	4	EL	14	indirect	-441	building	234098wA12_CPE0002664_assembly_filtered.fasta	Escherichia coli	234098wC8_CPE0002633_assembly_filtered.fasta	Klebsiella pneumoniae	Different Species				Escherichia_coli_234098wA12_CPE0002664_assembly_plasmid_AC748	Klebsiella_pneumoniae_234098wC8_CPE0002633_assembly_plasmid_AC748	1
CPE	CY	4	EL	14	indirect	-441	building	234099wA2_CPE0002677_assembly_filtered.fasta	Escherichia coli	234098wF7_CPE0002628_assembly_filtered.fasta	Klebsiella pneumoniae	Different Species				Escherichia_coli_234099wA2_CPE0002677_assembly_plasmid_AC748	Klebsiella_pneumoniae_234098wF7_CPE0002628_assembly_plasmid_AC748	0
CPE	CY	4	EL	14	indirect	-441	building	234099wA2_CPE0002677_assembly_filtered.fasta	Escherichia coli	234098wC8_CPE0002633_assembly_filtered.fasta	Klebsiella pneumoniae	Different Species				Escherichia_coli_234099wA2_CPE0002677_assembly_plasmid_AC748	Klebsiella_pneumoniae_234098wC8_CPE0002633_assembly_plasmid_AC748	1
CPE	CY	4	EL	15	indirect	-483	building	234098wA12_CPE0002664_assembly_filtered.fasta	Escherichia coli	234098wF7_CPE0002628_assembly_filtered.fasta	Klebsiella pneumoniae	Different Species				Escherichia_coli_234098wA12_CPE0002664_assembly_plasmid_AC748	Klebsiella_pneumoniae_234098wF7_CPE0002628_assembly_plasmid_AC748	2
CPE	CY	4	EL	15	indirect	-483	building	234098wA12_CPE0002664_assembly_filtered.fasta	Escherichia coli	234098wC8_CPE0002633_assembly_filtered.fasta	Klebsiella pneumoniae	Different Species				Escherichia_coli_234098wA12_CPE0002664_assembly_plasmid_AC748	Klebsiella_pneumoniae_234098wC8_CPE0002633_assembly_plasmid_AC748	1
CPE	CY	4	EL	15	indirect	-483	building	234099wA2_CPE0002677_assembly_filtered.fasta	Escherichia coli	234098wF7_CPE0002628_assembly_filtered.fasta	Klebsiella pneumoniae	Different Species				Escherichia_coli_234099wA2_CPE0002677_assembly_plasmid_AC748	Klebsiella_pneumoniae_234098wF7_CPE0002628_assembly_plasmid_AC748	0
CPE	CY	4	EL	15	indirect	-483	building	234099wA2_CPE0002677_assembly_filtered.fasta	Escherichia coli	234098wC8_CPE0002633_assembly_filtered.fasta	Klebsiella pneumoniae	Different Species				Escherichia_coli_234099wA2_CPE0002677_assembly_plasmid_AC748	Klebsiella_pneumoniae_234098wC8_CPE0002633_assembly_plasmid_AC748	1
CPE	CY	4	EL	16	indirect	-491	building	234098wA12_CPE0002664_assembly_filtered.fasta	Escherichia coli	234098wF7_CPE0002628_assembly_filtered.fasta	Klebsiella pneumoniae	Different Species				Escherichia_coli_234098wA12_CPE0002664_assembly_plasmid_AC748	Klebsiella_pneumoniae_234098wF7_CPE0002628_assembly_plasmid_AC748	2
CPE	CY	4	EL	16	indirect	-491	building	234098wA12_CPE0002664_assembly_filtered.fasta	Escherichia coli	234098wC8_CPE0002633_assembly_filtered.fasta	Klebsiella pneumoniae	Different Species				Escherichia_coli_234098wA12_CPE0002664_assembly_plasmid_AC748	Klebsiella_pneumoniae_234098wC8_CPE0002633_assembly_plasmid_AC748	1
CPE	CY	4	EL	16	indirect	-491	building	234099wA2_CPE0002677_assembly_filtered.fasta	Escherichia coli	234098wF7_CPE0002628_assembly_filtered.fasta	Klebsiella pneumoniae	Different Species				Escherichia_coli_234099wA2_CPE0002677_assembly_plasmid_AC748	Klebsiella_pneumoniae_234098wF7_CPE0002628_assembly_plasmid_AC748	0
CPE	CY	4	EL	16	indirect	-491	building	234099wA2_CPE0002677_assembly_filtered.fasta	Escherichia coli	234098wC8_CPE0002633_assembly_filtered.fasta	Klebsiella pneumoniae	Different Species				Escherichia_coli_234099wA2_CPE0002677_assembly_plasmid_AC748	Klebsiella_pneumoniae_234098wC8_CPE0002633_assembly_plasmid_AC748	1
CPE	CY	4	EL	17	indirect	-499	building	234098wA12_CPE0002664_assembly_filtered.fasta	Escherichia coli	234098wF7_CPE0002628_assembly_filtered.fasta	Klebsiella pneumoniae	Different Species				Escherichia_coli_234098wA12_CPE0002664_assembly_plasmid_AC748	Klebsiella_pneumoniae_234098wF7_CPE0002628_assembly_plasmid_AC748	2
CPE	CY	4	EL	17	indirect	-499	building	234098wA12_CPE0002664_assembly_filtered.fasta	Escherichia coli	234098wC8_CPE0002633_assembly_filtered.fasta	Klebsiella pneumoniae	Different Species				Escherichia_coli_234098wA12_CPE0002664_assembly_plasmid_AC748	Klebsiella_pneumoniae_234098wC8_CPE0002633_assembly_plasmid_AC748	1
CPE	CY	4	EL	17	indirect	-499	building	234099wA2_CPE0002677_assembly_filtered.fasta	Escherichia coli	234098wF7_CPE0002628_assembly_filtered.fasta	Klebsiella pneumoniae	Different Species				Escherichia_coli_234099wA2_CPE0002677_assembly_plasmid_AC748	Klebsiella_pneumoniae_234098wF7_CPE0002628_assembly_plasmid_AC748	0
CPE	CY	4	EL	17	indirect	-499	building	234099wA2_CPE0002677_assembly_filtered.fasta	Escherichia coli	234098wC8_CPE0002633_assembly_filtered.fasta	Klebsiella pneumoniae	Different Species				Escherichia_coli_234099wA2_CPE0002677_assembly_plasmid_AC748	Klebsiella_pneumoniae_234098wC8_CPE0002633_assembly_plasmid_AC748	1
CPE	CY	4	EL	18	indirect	-520	building	234098wA12_CPE0002664_assembly_filtered.fasta	Escherichia coli	234098wF7_CPE0002628_assembly_filtered.fasta	Klebsiella pneumoniae	Different Species				Escherichia_coli_234098wA12_CPE0002664_assembly_plasmid_AC748	Klebsiella_pneumoniae_234098wF7_CPE0002628_assembly_plasmid_AC748	2
CPE	CY	4	EL	18	indirect	-520	building	234098wA12_CPE0002664_assembly_filtered.fasta	Escherichia coli	234098wC8_CPE0002633_assembly_filtered.fasta	Klebsiella pneumoniae	Different Species				Escherichia_coli_234098wA12_CPE0002664_assembly_plasmid_AC748	Klebsiella_pneumoniae_234098wC8_CPE0002633_assembly_plasmid_AC748	1
CPE	CY	4	EL	18	indirect	-520	building	234099wA2_CPE0002677_assembly_filtered.fasta	Escherichia coli	234098wF7_CPE0002628_assembly_filtered.fasta	Klebsiella pneumoniae	Different Species				Escherichia_coli_234099wA2_CPE0002677_assembly_plasmid_AC748	Klebsiella_pneumoniae_234098wF7_CPE0002628_assembly_plasmid_AC748	0
CPE	CY	4	EL	18	indirect	-520	building	234099wA2_CPE0002677_assembly_filtered.fasta	Escherichia coli	234098wC8_CPE0002633_assembly_filtered.fasta	Klebsiella pneumoniae	Different Species				Escherichia_coli_234099wA2_CPE0002677_assembly_plasmid_AC748	Klebsiella_pneumoniae_234098wC8_CPE0002633_assembly_plasmid_AC748	1
CPE	CY	4	EL	19	indirect	-536	building	234098wA12_CPE0002664_assembly_filtered.fasta	Escherichia coli	234098wF7_CPE0002628_assembly_filtered.fasta	Klebsiella pneumoniae	Different Species				Escherichia_coli_234098wA12_CPE0002664_assembly_plasmid_AC748	Klebsiella_pneumoniae_234098wF7_CPE0002628_assembly_plasmid_AC748	2
CPE	CY	4	EL	19	indirect	-536	building	234098wA12_CPE0002664_assembly_filtered.fasta	Escherichia coli	234098wC8_CPE0002633_assembly_filtered.fasta	Klebsiella pneumoniae	Different Species				Escherichia_coli_234098wA12_CPE0002664_assembly_plasmid_AC748	Klebsiella_pneumoniae_234098wC8_CPE0002633_assembly_plasmid_AC748	1
CPE	CY	4	EL	19	indirect	-536	building	234099wA2_CPE0002677_assembly_filtered.fasta	Escherichia coli	234098wF7_CPE0002628_assembly_filtered.fasta	Klebsiella pneumoniae	Different Species				Escherichia_coli_234099wA2_CPE0002677_assembly_plasmid_AC748	Klebsiella_pneumoniae_234098wF7_CPE0002628_assembly_plasmid_AC748	0
CPE	CY	4	EL	19	indirect	-536	building	234099wA2_CPE0002677_assembly_filtered.fasta	Escherichia coli	234098wC8_CPE0002633_assembly_filtered.fasta	Klebsiella pneumoniae	Different Species				Escherichia_coli_234099wA2_CPE0002677_assembly_plasmid_AC748	Klebsiella_pneumoniae_234098wC8_CPE0002633_assembly_plasmid_AC748	1
CPE	CY	4	EL	20	indirect	-541	building	234098wA12_CPE0002664_assembly_filtered.fasta	Escherichia coli	234098wF7_CPE0002628_assembly_filtered.fasta	Klebsiella pneumoniae	Different Species				Escherichia_coli_234098wA12_CPE0002664_assembly_plasmid_AC748	Klebsiella_pneumoniae_234098wF7_CPE0002628_assembly_plasmid_AC748	2
CPE	CY	4	EL	20	indirect	-541	building	234098wA12_CPE0002664_assembly_filtered.fasta	Escherichia coli	234098wC8_CPE0002633_assembly_filtered.fasta	Klebsiella pneumoniae	Different Species				Escherichia_coli_234098wA12_CPE0002664_assembly_plasmid_AC748	Klebsiella_pneumoniae_234098wC8_CPE0002633_assembly_plasmid_AC748	1
CPE	CY	4	EL	20	indirect	-541	building	234099wA2_CPE0002677_assembly_filtered.fasta	Escherichia coli	234098wF7_CPE0002628_assembly_filtered.fasta	Klebsiella pneumoniae	Different Species				Escherichia_coli_234099wA2_CPE0002677_assembly_plasmid_AC748	Klebsiella_pneumoniae_234098wF7_CPE0002628_assembly_plasmid_AC748	0
CPE	CY	4	EL	20	indirect	-541	building	234099wA2_CPE0002677_assembly_filtered.fasta	Escherichia coli	234098wC8_CPE0002633_assembly_filtered.fasta	Klebsiella pneumoniae	Different Species				Escherichia_coli_234099wA2_CPE0002677_assembly_plasmid_AC748	Klebsiella_pneumoniae_234098wC8_CPE0002633_assembly_plasmid_AC748	1
CPE	CY	4	EL	21	indirect	-544	building	234098wA12_CPE0002664_assembly_filtered.fasta	Escherichia coli	234098wF7_CPE0002628_assembly_filtered.fasta	Klebsiella pneumoniae	Different Species				Escherichia_coli_234098wA12_CPE0002664_assembly_plasmid_AC748	Klebsiella_pneumoniae_234098wF7_CPE0002628_assembly_plasmid_AC748	2
CPE	CY	4	EL	21	indirect	-544	building	234098wA12_CPE0002664_assembly_filtered.fasta	Escherichia coli	234098wC8_CPE0002633_assembly_filtered.fasta	Klebsiella pneumoniae	Different Species				Escherichia_coli_234098wA12_CPE0002664_assembly_plasmid_AC748	Klebsiella_pneumoniae_234098wC8_CPE0002633_assembly_plasmid_AC748	1
CPE	CY	4	EL	21	indirect	-544	building	234099wA2_CPE0002677_assembly_filtered.fasta	Escherichia coli	234098wF7_CPE0002628_assembly_filtered.fasta	Klebsiella pneumoniae	Different Species				Escherichia_coli_234099wA2_CPE0002677_assembly_plasmid_AC748	Klebsiella_pneumoniae_234098wF7_CPE0002628_assembly_plasmid_AC748	0
CPE	CY	4	EL	21	indirect	-544	building	234099wA2_CPE0002677_assembly_filtered.fasta	Escherichia coli	234098wC8_CPE0002633_assembly_filtered.fasta	Klebsiella pneumoniae	Different Species				Escherichia_coli_234099wA2_CPE0002677_assembly_plasmid_AC748	Klebsiella_pneumoniae_234098wC8_CPE0002633_assembly_plasmid_AC748	1
CPE	CY	4	EL	22	indirect	-545	building	234098wA12_CPE0002664_assembly_filtered.fasta	Escherichia coli	234098wF7_CPE0002628_assembly_filtered.fasta	Klebsiella pneumoniae	Different Species				Escherichia_coli_234098wA12_CPE0002664_assembly_plasmid_AC748	Klebsiella_pneumoniae_234098wF7_CPE0002628_assembly_plasmid_AC748	2
CPE	CY	4	EL	22	indirect	-545	building	234098wA12_CPE0002664_assembly_filtered.fasta	Escherichia coli	234098wC8_CPE0002633_assembly_filtered.fasta	Klebsiella pneumoniae	Different Species				Escherichia_coli_234098wA12_CPE0002664_assembly_plasmid_AC748	Klebsiella_pneumoniae_234098wC8_CPE0002633_assembly_plasmid_AC748	1
CPE	CY	4	EL	22	indirect	-545	building	234099wA2_CPE0002677_assembly_filtered.fasta	Escherichia coli	234098wF7_CPE0002628_assembly_filtered.fasta	Klebsiella pneumoniae	Different Species				Escherichia_coli_234099wA2_CPE0002677_assembly_plasmid_AC748	Klebsiella_pneumoniae_234098wF7_CPE0002628_assembly_plasmid_AC748	0
CPE	CY	4	EL	22	indirect	-545	building	234099wA2_CPE0002677_assembly_filtered.fasta	Escherichia coli	234098wC8_CPE0002633_assembly_filtered.fasta	Klebsiella pneumoniae	Different Species				Escherichia_coli_234099wA2_CPE0002677_assembly_plasmid_AC748	Klebsiella_pneumoniae_234098wC8_CPE0002633_assembly_plasmid_AC748	1
CPE	CY	4	EL	25	indirect	-561	building	234098wA12_CPE0002664_assembly_filtered.fasta	Escherichia coli	234098wF7_CPE0002628_assembly_filtered.fasta	Klebsiella pneumoniae	Different Species				Escherichia_coli_234098wA12_CPE0002664_assembly_plasmid_AC748	Klebsiella_pneumoniae_234098wF7_CPE0002628_assembly_plasmid_AC748	2
CPE	CY	4	EL	25	indirect	-561	building	234098wA12_CPE0002664_assembly_filtered.fasta	Escherichia coli	234098wC8_CPE0002633_assembly_filtered.fasta	Klebsiella pneumoniae	Different Species				Escherichia_coli_234098wA12_CPE0002664_assembly_plasmid_AC748	Klebsiella_pneumoniae_234098wC8_CPE0002633_assembly_plasmid_AC748	1
CPE	CY	4	EL	25	indirect	-561	building	234099wA2_CPE0002677_assembly_filtered.fasta	Escherichia coli	234098wF7_CPE0002628_assembly_filtered.fasta	Klebsiella pneumoniae	Different Species				Escherichia_coli_234099wA2_CPE0002677_assembly_plasmid_AC748	Klebsiella_pneumoniae_234098wF7_CPE0002628_assembly_plasmid_AC748	0
CPE	CY	4	EL	25	indirect	-561	building	234099wA2_CPE0002677_assembly_filtered.fasta	Escherichia coli	234098wC8_CPE0002633_assembly_filtered.fasta	Klebsiella pneumoniae	Different Species				Escherichia_coli_234099wA2_CPE0002677_assembly_plasmid_AC748	Klebsiella_pneumoniae_234098wC8_CPE0002633_assembly_plasmid_AC748	1
CPE	CY	4	EL	27	indirect	-579	building	234098wA12_CPE0002664_assembly_filtered.fasta	Escherichia coli	234098wF7_CPE0002628_assembly_filtered.fasta	Klebsiella pneumoniae	Different Species				Escherichia_coli_234098wA12_CPE0002664_assembly_plasmid_AC748	Klebsiella_pneumoniae_234098wF7_CPE0002628_assembly_plasmid_AC748	2
CPE	CY	4	EL	27	indirect	-579	building	234098wA12_CPE0002664_assembly_filtered.fasta	Escherichia coli	234098wC8_CPE0002633_assembly_filtered.fasta	Klebsiella pneumoniae	Different Species				Escherichia_coli_234098wA12_CPE0002664_assembly_plasmid_AC748	Klebsiella_pneumoniae_234098wC8_CPE0002633_assembly_plasmid_AC748	1
CPE	CY	4	EL	27	indirect	-579	building	234099wA2_CPE0002677_assembly_filtered.fasta	Escherichia coli	234098wF7_CPE0002628_assembly_filtered.fasta	Klebsiella pneumoniae	Different Species				Escherichia_coli_234099wA2_CPE0002677_assembly_plasmid_AC748	Klebsiella_pneumoniae_234098wF7_CPE0002628_assembly_plasmid_AC748	0
CPE	CY	4	EL	27	indirect	-579	building	234099wA2_CPE0002677_assembly_filtered.fasta	Escherichia coli	234098wC8_CPE0002633_assembly_filtered.fasta	Klebsiella pneumoniae	Different Species				Escherichia_coli_234099wA2_CPE0002677_assembly_plasmid_AC748	Klebsiella_pneumoniae_234098wC8_CPE0002633_assembly_plasmid_AC748	1
CPE	CY	4	EL	28	indirect	-615	building	234098wA12_CPE0002664_assembly_filtered.fasta	Escherichia coli	234098wF7_CPE0002628_assembly_filtered.fasta	Klebsiella pneumoniae	Different Species				Escherichia_coli_234098wA12_CPE0002664_assembly_plasmid_AC748	Klebsiella_pneumoniae_234098wF7_CPE0002628_assembly_plasmid_AC748	2
CPE	CY	4	EL	28	indirect	-615	building	234098wA12_CPE0002664_assembly_filtered.fasta	Escherichia coli	234098wC8_CPE0002633_assembly_filtered.fasta	Klebsiella pneumoniae	Different Species				Escherichia_coli_234098wA12_CPE0002664_assembly_plasmid_AC748	Klebsiella_pneumoniae_234098wC8_CPE0002633_assembly_plasmid_AC748	1
CPE	CY	4	EL	28	indirect	-615	building	234099wA2_CPE0002677_assembly_filtered.fasta	Escherichia coli	234098wF7_CPE0002628_assembly_filtered.fasta	Klebsiella pneumoniae	Different Species				Escherichia_coli_234099wA2_CPE0002677_assembly_plasmid_AC748	Klebsiella_pneumoniae_234098wF7_CPE0002628_assembly_plasmid_AC748	0
CPE	CY	4	EL	28	indirect	-615	building	234099wA2_CPE0002677_assembly_filtered.fasta	Escherichia coli	234098wC8_CPE0002633_assembly_filtered.fasta	Klebsiella pneumoniae	Different Species				Escherichia_coli_234099wA2_CPE0002677_assembly_plasmid_AC748	Klebsiella_pneumoniae_234098wC8_CPE0002633_assembly_plasmid_AC748	1
CPE	CY	4	EL	29	indirect	-655	building	234098wA12_CPE0002664_assembly_filtered.fasta	Escherichia coli	234098wF7_CPE0002628_assembly_filtered.fasta	Klebsiella pneumoniae	Different Species				Escherichia_coli_234098wA12_CPE0002664_assembly_plasmid_AC748	Klebsiella_pneumoniae_234098wF7_CPE0002628_assembly_plasmid_AC748	2
CPE	CY	4	EL	29	indirect	-655	building	234098wA12_CPE0002664_assembly_filtered.fasta	Escherichia coli	234098wC8_CPE0002633_assembly_filtered.fasta	Klebsiella pneumoniae	Different Species				Escherichia_coli_234098wA12_CPE0002664_assembly_plasmid_AC748	Klebsiella_pneumoniae_234098wC8_CPE0002633_assembly_plasmid_AC748	1
CPE	CY	4	EL	29	indirect	-655	building	234099wA2_CPE0002677_assembly_filtered.fasta	Escherichia coli	234098wF7_CPE0002628_assembly_filtered.fasta	Klebsiella pneumoniae	Different Species				Escherichia_coli_234099wA2_CPE0002677_assembly_plasmid_AC748	Klebsiella_pneumoniae_234098wF7_CPE0002628_assembly_plasmid_AC748	0
CPE	CY	4	EL	29	indirect	-655	building	234099wA2_CPE0002677_assembly_filtered.fasta	Escherichia coli	234098wC8_CPE0002633_assembly_filtered.fasta	Klebsiella pneumoniae	Different Species				Escherichia_coli_234099wA2_CPE0002677_assembly_plasmid_AC748	Klebsiella_pneumoniae_234098wC8_CPE0002633_assembly_plasmid_AC748	1
CPE	CY	4	EL	30	indirect	-656	building	234098wA12_CPE0002664_assembly_filtered.fasta	Escherichia coli	234098wF7_CPE0002628_assembly_filtered.fasta	Klebsiella pneumoniae	Different Species				Escherichia_coli_234098wA12_CPE0002664_assembly_plasmid_AC748	Klebsiella_pneumoniae_234098wF7_CPE0002628_assembly_plasmid_AC748	2
CPE	CY	4	EL	30	indirect	-656	building	234098wA12_CPE0002664_assembly_filtered.fasta	Escherichia coli	234098wC8_CPE0002633_assembly_filtered.fasta	Klebsiella pneumoniae	Different Species				Escherichia_coli_234098wA12_CPE0002664_assembly_plasmid_AC748	Klebsiella_pneumoniae_234098wC8_CPE0002633_assembly_plasmid_AC748	1
CPE	CY	4	EL	30	indirect	-656	building	234099wA2_CPE0002677_assembly_filtered.fasta	Escherichia coli	234098wF7_CPE0002628_assembly_filtered.fasta	Klebsiella pneumoniae	Different Species				Escherichia_coli_234099wA2_CPE0002677_assembly_plasmid_AC748	Klebsiella_pneumoniae_234098wF7_CPE0002628_assembly_plasmid_AC748	0
CPE	CY	4	EL	30	indirect	-656	building	234099wA2_CPE0002677_assembly_filtered.fasta	Escherichia coli	234098wC8_CPE0002633_assembly_filtered.fasta	Klebsiella pneumoniae	Different Species				Escherichia_coli_234099wA2_CPE0002677_assembly_plasmid_AC748	Klebsiella_pneumoniae_234098wC8_CPE0002633_assembly_plasmid_AC748	1
CPE	CY	4	EL	31	indirect	-659	building	234098wA12_CPE0002664_assembly_filtered.fasta	Escherichia coli	234098wF7_CPE0002628_assembly_filtered.fasta	Klebsiella pneumoniae	Different Species				Escherichia_coli_234098wA12_CPE0002664_assembly_plasmid_AC748	Klebsiella_pneumoniae_234098wF7_CPE0002628_assembly_plasmid_AC748	2
CPE	CY	4	EL	31	indirect	-659	building	234098wA12_CPE0002664_assembly_filtered.fasta	Escherichia coli	234098wC8_CPE0002633_assembly_filtered.fasta	Klebsiella pneumoniae	Different Species				Escherichia_coli_234098wA12_CPE0002664_assembly_plasmid_AC748	Klebsiella_pneumoniae_234098wC8_CPE0002633_assembly_plasmid_AC748	1
CPE	CY	4	EL	31	indirect	-659	building	234099wA2_CPE0002677_assembly_filtered.fasta	Escherichia coli	234098wF7_CPE0002628_assembly_filtered.fasta	Klebsiella pneumoniae	Different Species				Escherichia_coli_234099wA2_CPE0002677_assembly_plasmid_AC748	Klebsiella_pneumoniae_234098wF7_CPE0002628_assembly_plasmid_AC748	0
CPE	CY	4	EL	31	indirect	-659	building	234099wA2_CPE0002677_assembly_filtered.fasta	Escherichia coli	234098wC8_CPE0002633_assembly_filtered.fasta	Klebsiella pneumoniae	Different Species				Escherichia_coli_234099wA2_CPE0002677_assembly_plasmid_AC748	Klebsiella_pneumoniae_234098wC8_CPE0002633_assembly_plasmid_AC748	1
CPE	CY	4	EL	32	indirect	-661	building	234098wA12_CPE0002664_assembly_filtered.fasta	Escherichia coli	234098wF7_CPE0002628_assembly_filtered.fasta	Klebsiella pneumoniae	Different Species				Escherichia_coli_234098wA12_CPE0002664_assembly_plasmid_AC748	Klebsiella_pneumoniae_234098wF7_CPE0002628_assembly_plasmid_AC748	2
CPE	CY	4	EL	32	indirect	-661	building	234098wA12_CPE0002664_assembly_filtered.fasta	Escherichia coli	234098wC8_CPE0002633_assembly_filtered.fasta	Klebsiella pneumoniae	Different Species				Escherichia_coli_234098wA12_CPE0002664_assembly_plasmid_AC748	Klebsiella_pneumoniae_234098wC8_CPE0002633_assembly_plasmid_AC748	1
CPE	CY	4	EL	32	indirect	-661	building	234099wA2_CPE0002677_assembly_filtered.fasta	Escherichia coli	234098wF7_CPE0002628_assembly_filtered.fasta	Klebsiella pneumoniae	Different Species				Escherichia_coli_234099wA2_CPE0002677_assembly_plasmid_AC748	Klebsiella_pneumoniae_234098wF7_CPE0002628_assembly_plasmid_AC748	0
CPE	CY	4	EL	32	indirect	-661	building	234099wA2_CPE0002677_assembly_filtered.fasta	Escherichia coli	234098wC8_CPE0002633_assembly_filtered.fasta	Klebsiella pneumoniae	Different Species				Escherichia_coli_234099wA2_CPE0002677_assembly_plasmid_AC748	Klebsiella_pneumoniae_234098wC8_CPE0002633_assembly_plasmid_AC748	1
CPE	CY	4	EL	33	indirect	-665	building	234098wA12_CPE0002664_assembly_filtered.fasta	Escherichia coli	234098wF7_CPE0002628_assembly_filtered.fasta	Klebsiella pneumoniae	Different Species				Escherichia_coli_234098wA12_CPE0002664_assembly_plasmid_AC748	Klebsiella_pneumoniae_234098wF7_CPE0002628_assembly_plasmid_AC748	2
CPE	CY	4	EL	33	indirect	-665	building	234098wA12_CPE0002664_assembly_filtered.fasta	Escherichia coli	234098wC8_CPE0002633_assembly_filtered.fasta	Klebsiella pneumoniae	Different Species				Escherichia_coli_234098wA12_CPE0002664_assembly_plasmid_AC748	Klebsiella_pneumoniae_234098wC8_CPE0002633_assembly_plasmid_AC748	1
CPE	CY	4	EL	33	indirect	-665	building	234099wA2_CPE0002677_assembly_filtered.fasta	Escherichia coli	234098wF7_CPE0002628_assembly_filtered.fasta	Klebsiella pneumoniae	Different Species				Escherichia_coli_234099wA2_CPE0002677_assembly_plasmid_AC748	Klebsiella_pneumoniae_234098wF7_CPE0002628_assembly_plasmid_AC748	0
CPE	CY	4	EL	33	indirect	-665	building	234099wA2_CPE0002677_assembly_filtered.fasta	Escherichia coli	234098wC8_CPE0002633_assembly_filtered.fasta	Klebsiella pneumoniae	Different Species				Escherichia_coli_234099wA2_CPE0002677_assembly_plasmid_AC748	Klebsiella_pneumoniae_234098wC8_CPE0002633_assembly_plasmid_AC748	1
CPE	CY	4	EL	34	indirect	-720	hospital	234098wA12_CPE0002664_assembly_filtered.fasta	Escherichia coli	234098wF7_CPE0002628_assembly_filtered.fasta	Klebsiella pneumoniae	Different Species				Escherichia_coli_234098wA12_CPE0002664_assembly_plasmid_AC748	Klebsiella_pneumoniae_234098wF7_CPE0002628_assembly_plasmid_AC748	2
CPE	CY	4	EL	34	indirect	-720	hospital	234098wA12_CPE0002664_assembly_filtered.fasta	Escherichia coli	234098wC8_CPE0002633_assembly_filtered.fasta	Klebsiella pneumoniae	Different Species				Escherichia_coli_234098wA12_CPE0002664_assembly_plasmid_AC748	Klebsiella_pneumoniae_234098wC8_CPE0002633_assembly_plasmid_AC748	1
CPE	CY	4	EL	34	indirect	-720	hospital	234099wA2_CPE0002677_assembly_filtered.fasta	Escherichia coli	234098wF7_CPE0002628_assembly_filtered.fasta	Klebsiella pneumoniae	Different Species				Escherichia_coli_234099wA2_CPE0002677_assembly_plasmid_AC748	Klebsiella_pneumoniae_234098wF7_CPE0002628_assembly_plasmid_AC748	0
CPE	CY	4	EL	34	indirect	-720	hospital	234099wA2_CPE0002677_assembly_filtered.fasta	Escherichia coli	234098wC8_CPE0002633_assembly_filtered.fasta	Klebsiella pneumoniae	Different Species				Escherichia_coli_234099wA2_CPE0002677_assembly_plasmid_AC748	Klebsiella_pneumoniae_234098wC8_CPE0002633_assembly_plasmid_AC748	1
CPE	CY	4	EL	35	indirect	-722	building	234098wA12_CPE0002664_assembly_filtered.fasta	Escherichia coli	234098wF7_CPE0002628_assembly_filtered.fasta	Klebsiella pneumoniae	Different Species				Escherichia_coli_234098wA12_CPE0002664_assembly_plasmid_AC748	Klebsiella_pneumoniae_234098wF7_CPE0002628_assembly_plasmid_AC748	2
CPE	CY	4	EL	35	indirect	-722	building	234098wA12_CPE0002664_assembly_filtered.fasta	Escherichia coli	234098wC8_CPE0002633_assembly_filtered.fasta	Klebsiella pneumoniae	Different Species				Escherichia_coli_234098wA12_CPE0002664_assembly_plasmid_AC748	Klebsiella_pneumoniae_234098wC8_CPE0002633_assembly_plasmid_AC748	1
CPE	CY	4	EL	35	indirect	-722	building	234099wA2_CPE0002677_assembly_filtered.fasta	Escherichia coli	234098wF7_CPE0002628_assembly_filtered.fasta	Klebsiella pneumoniae	Different Species				Escherichia_coli_234099wA2_CPE0002677_assembly_plasmid_AC748	Klebsiella_pneumoniae_234098wF7_CPE0002628_assembly_plasmid_AC748	0
CPE	CY	4	EL	35	indirect	-722	building	234099wA2_CPE0002677_assembly_filtered.fasta	Escherichia coli	234098wC8_CPE0002633_assembly_filtered.fasta	Klebsiella pneumoniae	Different Species				Escherichia_coli_234099wA2_CPE0002677_assembly_plasmid_AC748	Klebsiella_pneumoniae_234098wC8_CPE0002633_assembly_plasmid_AC748	1
CPE	CY	4	EM	3	indirect	-341	building	234098wA12_CPE0002664_assembly_filtered.fasta	Escherichia coli	234098wC5_CPE0002606_assembly_filtered.fasta	Klebsiella pneumoniae	Different Species
CPE	CY	4	EM	3	indirect	-341	building	234099wA2_CPE0002677_assembly_filtered.fasta	Escherichia coli	234098wC5_CPE0002606_assembly_filtered.fasta	Klebsiella pneumoniae	Different Species
CPE	CY	4	EM	4	indirect	-382	hospital	234098wA12_CPE0002664_assembly_filtered.fasta	Escherichia coli	234098wC5_CPE0002606_assembly_filtered.fasta	Klebsiella pneumoniae	Different Species
CPE	CY	4	EM	4	indirect	-382	hospital	234099wA2_CPE0002677_assembly_filtered.fasta	Escherichia coli	234098wC5_CPE0002606_assembly_filtered.fasta	Klebsiella pneumoniae	Different Species
CPE	CY	4	EM	5	indirect	-387	ward	234098wA12_CPE0002664_assembly_filtered.fasta	Escherichia coli	234098wC5_CPE0002606_assembly_filtered.fasta	Klebsiella pneumoniae	Different Species
CPE	CY	4	EM	5	indirect	-387	ward	234099wA2_CPE0002677_assembly_filtered.fasta	Escherichia coli	234098wC5_CPE0002606_assembly_filtered.fasta	Klebsiella pneumoniae	Different Species
CPE	CY	4	EN	1	indirect	-432	hospital	234098wA12_CPE0002664_assembly_filtered.fasta	Escherichia coli	234099wB4_CPE0002700_assembly_filtered.fasta	Klebsiella pneumoniae	Different Species
CPE	CY	4	EN	1	indirect	-432	hospital	234099wA2_CPE0002677_assembly_filtered.fasta	Escherichia coli	234099wB4_CPE0002700_assembly_filtered.fasta	Klebsiella pneumoniae	Different Species
CPE	CY	4	EN	2	indirect	-431	hospital	234098wA12_CPE0002664_assembly_filtered.fasta	Escherichia coli	234099wB4_CPE0002700_assembly_filtered.fasta	Klebsiella pneumoniae	Different Species
CPE	CY	4	EN	2	indirect	-431	hospital	234099wA2_CPE0002677_assembly_filtered.fasta	Escherichia coli	234099wB4_CPE0002700_assembly_filtered.fasta	Klebsiella pneumoniae	Different Species
CPE	CY	4	EN	3	indirect	-430	hospital	234098wA12_CPE0002664_assembly_filtered.fasta	Escherichia coli	234099wB4_CPE0002700_assembly_filtered.fasta	Klebsiella pneumoniae	Different Species
CPE	CY	4	EN	3	indirect	-430	hospital	234099wA2_CPE0002677_assembly_filtered.fasta	Escherichia coli	234099wB4_CPE0002700_assembly_filtered.fasta	Klebsiella pneumoniae	Different Species
CPE	CY	4	EN	12	indirect	-27	hospital	234098wA12_CPE0002664_assembly_filtered.fasta	Escherichia coli	234099wB4_CPE0002700_assembly_filtered.fasta	Klebsiella pneumoniae	Different Species
CPE	CY	4	EN	12	indirect	-27	hospital	234099wA2_CPE0002677_assembly_filtered.fasta	Escherichia coli	234099wB4_CPE0002700_assembly_filtered.fasta	Klebsiella pneumoniae	Different Species
CPE	CY	4	EN	13	indirect	-5	hospital	234098wA12_CPE0002664_assembly_filtered.fasta	Escherichia coli	234099wB4_CPE0002700_assembly_filtered.fasta	Klebsiella pneumoniae	Different Species
CPE	CY	4	EN	13	indirect	-5	hospital	234099wA2_CPE0002677_assembly_filtered.fasta	Escherichia coli	234099wB4_CPE0002700_assembly_filtered.fasta	Klebsiella pneumoniae	Different Species
CPE	CY	4	EN	14	indirect	-2	hospital	234098wA12_CPE0002664_assembly_filtered.fasta	Escherichia coli	234099wB4_CPE0002700_assembly_filtered.fasta	Klebsiella pneumoniae	Different Species
CPE	CY	4	EN	14	indirect	-2	hospital	234099wA2_CPE0002677_assembly_filtered.fasta	Escherichia coli	234099wB4_CPE0002700_assembly_filtered.fasta	Klebsiella pneumoniae	Different Species
CPE	CY	4	EN	15	indirect	-15	hospital	234098wA12_CPE0002664_assembly_filtered.fasta	Escherichia coli	234099wB4_CPE0002700_assembly_filtered.fasta	Klebsiella pneumoniae	Different Species
CPE	CY	4	EN	15	indirect	-15	hospital	234099wA2_CPE0002677_assembly_filtered.fasta	Escherichia coli	234099wB4_CPE0002700_assembly_filtered.fasta	Klebsiella pneumoniae	Different Species
CPE	CY	4	EN	18	indirect	-57	hospital	234098wA12_CPE0002664_assembly_filtered.fasta	Escherichia coli	234099wB4_CPE0002700_assembly_filtered.fasta	Klebsiella pneumoniae	Different Species
CPE	CY	4	EN	18	indirect	-57	hospital	234099wA2_CPE0002677_assembly_filtered.fasta	Escherichia coli	234099wB4_CPE0002700_assembly_filtered.fasta	Klebsiella pneumoniae	Different Species
CPE	CY	4	EN	30	indirect	-293	hospital	234098wA12_CPE0002664_assembly_filtered.fasta	Escherichia coli	234099wB4_CPE0002700_assembly_filtered.fasta	Klebsiella pneumoniae	Different Species
CPE	CY	4	EN	30	indirect	-293	hospital	234099wA2_CPE0002677_assembly_filtered.fasta	Escherichia coli	234099wB4_CPE0002700_assembly_filtered.fasta	Klebsiella pneumoniae	Different Species
CPE	CY	4	EO	4	indirect	-343	building	234098wA12_CPE0002664_assembly_filtered.fasta	Escherichia coli	234098wD5_CPE0002607_assembly_filtered.fasta	Klebsiella pneumoniae	Different Species
CPE	CY	4	EO	4	indirect	-343	building	234098wA12_CPE0002664_assembly_filtered.fasta	Escherichia coli	234098wA6_CPE0002615_assembly_filtered.fasta	Klebsiella pneumoniae	Different Species
CPE	CY	4	EO	4	indirect	-343	building	234099wA2_CPE0002677_assembly_filtered.fasta	Escherichia coli	234098wD5_CPE0002607_assembly_filtered.fasta	Klebsiella pneumoniae	Different Species
CPE	CY	4	EO	4	indirect	-343	building	234099wA2_CPE0002677_assembly_filtered.fasta	Escherichia coli	234098wA6_CPE0002615_assembly_filtered.fasta	Klebsiella pneumoniae	Different Species
CPE	CY	4	EO	5	indirect	-356	hospital	234098wA12_CPE0002664_assembly_filtered.fasta	Escherichia coli	234098wD5_CPE0002607_assembly_filtered.fasta	Klebsiella pneumoniae	Different Species
CPE	CY	4	EO	5	indirect	-356	hospital	234098wA12_CPE0002664_assembly_filtered.fasta	Escherichia coli	234098wA6_CPE0002615_assembly_filtered.fasta	Klebsiella pneumoniae	Different Species
CPE	CY	4	EO	5	indirect	-356	hospital	234099wA2_CPE0002677_assembly_filtered.fasta	Escherichia coli	234098wD5_CPE0002607_assembly_filtered.fasta	Klebsiella pneumoniae	Different Species
CPE	CY	4	EO	5	indirect	-356	hospital	234099wA2_CPE0002677_assembly_filtered.fasta	Escherichia coli	234098wA6_CPE0002615_assembly_filtered.fasta	Klebsiella pneumoniae	Different Species
CPE	CY	4	EQ	1	indirect	-318	building	234098wA12_CPE0002664_assembly_filtered.fasta	Escherichia coli	234098wE3_CPE0002589_assembly_filtered.fasta	Klebsiella pneumoniae	Different Species
CPE	CY	4	EQ	1	indirect	-318	building	234098wA12_CPE0002664_assembly_filtered.fasta	Escherichia coli	234098wF3_CPE0002590_assembly_filtered.fasta	Citrobacter freundii	Different Species				Escherichia_coli_234098wA12_CPE0002664_assembly_plasmid_AA001	Citrobacter_freundii_234098wF3_CPE0002590_assembly_plasmid_AA001	1
CPE	CY	4	EQ	1	indirect	-318	building	234098wA12_CPE0002664_assembly_filtered.fasta	Escherichia coli	234098wD10_CPE0002651_assembly_filtered.fasta	Klebsiella pneumoniae	Different Species
CPE	CY	4	EQ	1	indirect	-318	building	234099wA2_CPE0002677_assembly_filtered.fasta	Escherichia coli	234098wE3_CPE0002589_assembly_filtered.fasta	Klebsiella pneumoniae	Different Species
CPE	CY	4	EQ	1	indirect	-318	building	234099wA2_CPE0002677_assembly_filtered.fasta	Escherichia coli	234098wF3_CPE0002590_assembly_filtered.fasta	Citrobacter freundii	Different Species				Escherichia_coli_234099wA2_CPE0002677_assembly_plasmid_AA001	Citrobacter_freundii_234098wF3_CPE0002590_assembly_plasmid_AA001	1
CPE	CY	4	EQ	1	indirect	-318	building	234099wA2_CPE0002677_assembly_filtered.fasta	Escherichia coli	234098wD10_CPE0002651_assembly_filtered.fasta	Klebsiella pneumoniae	Different Species
CPE	CY	4	EQ	2	indirect	-343	building	234098wA12_CPE0002664_assembly_filtered.fasta	Escherichia coli	234098wE3_CPE0002589_assembly_filtered.fasta	Klebsiella pneumoniae	Different Species
CPE	CY	4	EQ	2	indirect	-343	building	234098wA12_CPE0002664_assembly_filtered.fasta	Escherichia coli	234098wF3_CPE0002590_assembly_filtered.fasta	Citrobacter freundii	Different Species				Escherichia_coli_234098wA12_CPE0002664_assembly_plasmid_AA001	Citrobacter_freundii_234098wF3_CPE0002590_assembly_plasmid_AA001	1
CPE	CY	4	EQ	2	indirect	-343	building	234098wA12_CPE0002664_assembly_filtered.fasta	Escherichia coli	234098wD10_CPE0002651_assembly_filtered.fasta	Klebsiella pneumoniae	Different Species
CPE	CY	4	EQ	2	indirect	-343	building	234099wA2_CPE0002677_assembly_filtered.fasta	Escherichia coli	234098wE3_CPE0002589_assembly_filtered.fasta	Klebsiella pneumoniae	Different Species
CPE	CY	4	EQ	2	indirect	-343	building	234099wA2_CPE0002677_assembly_filtered.fasta	Escherichia coli	234098wF3_CPE0002590_assembly_filtered.fasta	Citrobacter freundii	Different Species				Escherichia_coli_234099wA2_CPE0002677_assembly_plasmid_AA001	Citrobacter_freundii_234098wF3_CPE0002590_assembly_plasmid_AA001	1
CPE	CY	4	EQ	2	indirect	-343	building	234099wA2_CPE0002677_assembly_filtered.fasta	Escherichia coli	234098wD10_CPE0002651_assembly_filtered.fasta	Klebsiella pneumoniae	Different Species
CPE	CY	4	EQ	3	indirect	-357	ward	234098wA12_CPE0002664_assembly_filtered.fasta	Escherichia coli	234098wE3_CPE0002589_assembly_filtered.fasta	Klebsiella pneumoniae	Different Species
CPE	CY	4	EQ	3	indirect	-357	ward	234098wA12_CPE0002664_assembly_filtered.fasta	Escherichia coli	234098wF3_CPE0002590_assembly_filtered.fasta	Citrobacter freundii	Different Species				Escherichia_coli_234098wA12_CPE0002664_assembly_plasmid_AA001	Citrobacter_freundii_234098wF3_CPE0002590_assembly_plasmid_AA001	1
CPE	CY	4	EQ	3	indirect	-357	ward	234098wA12_CPE0002664_assembly_filtered.fasta	Escherichia coli	234098wD10_CPE0002651_assembly_filtered.fasta	Klebsiella pneumoniae	Different Species
CPE	CY	4	EQ	3	indirect	-357	ward	234099wA2_CPE0002677_assembly_filtered.fasta	Escherichia coli	234098wE3_CPE0002589_assembly_filtered.fasta	Klebsiella pneumoniae	Different Species
CPE	CY	4	EQ	3	indirect	-357	ward	234099wA2_CPE0002677_assembly_filtered.fasta	Escherichia coli	234098wF3_CPE0002590_assembly_filtered.fasta	Citrobacter freundii	Different Species				Escherichia_coli_234099wA2_CPE0002677_assembly_plasmid_AA001	Citrobacter_freundii_234098wF3_CPE0002590_assembly_plasmid_AA001	1
CPE	CY	4	EQ	3	indirect	-357	ward	234099wA2_CPE0002677_assembly_filtered.fasta	Escherichia coli	234098wD10_CPE0002651_assembly_filtered.fasta	Klebsiella pneumoniae	Different Species
CPE	CY	4	EU	1	indirect	-340	building	234098wA12_CPE0002664_assembly_filtered.fasta	Escherichia coli	234098wH10_CPE0002655_assembly_filtered.fasta	Escherichia coli	Same Species	20571	0.999915	0.644397
CPE	CY	4	EU	1	indirect	-340	building	234099wA2_CPE0002677_assembly_filtered.fasta	Escherichia coli	234098wH10_CPE0002655_assembly_filtered.fasta	Escherichia coli	Same Species	20570	0.999875	0.642518
CPE	CY	4	EU	2	indirect	-355	hospital	234098wA12_CPE0002664_assembly_filtered.fasta	Escherichia coli	234098wH10_CPE0002655_assembly_filtered.fasta	Escherichia coli	Same Species	20571	0.999915	0.644397
CPE	CY	4	EU	2	indirect	-355	hospital	234099wA2_CPE0002677_assembly_filtered.fasta	Escherichia coli	234098wH10_CPE0002655_assembly_filtered.fasta	Escherichia coli	Same Species	20570	0.999875	0.642518
CPE	CY	4	EU	3	indirect	-361	building	234098wA12_CPE0002664_assembly_filtered.fasta	Escherichia coli	234098wH10_CPE0002655_assembly_filtered.fasta	Escherichia coli	Same Species	20571	0.999915	0.644397
CPE	CY	4	EU	3	indirect	-361	building	234099wA2_CPE0002677_assembly_filtered.fasta	Escherichia coli	234098wH10_CPE0002655_assembly_filtered.fasta	Escherichia coli	Same Species	20570	0.999875	0.642518
CPE	CY	4	EU	5	indirect	-381	hospital	234098wA12_CPE0002664_assembly_filtered.fasta	Escherichia coli	234098wH10_CPE0002655_assembly_filtered.fasta	Escherichia coli	Same Species	20571	0.999915	0.644397
CPE	CY	4	EU	5	indirect	-381	hospital	234099wA2_CPE0002677_assembly_filtered.fasta	Escherichia coli	234098wH10_CPE0002655_assembly_filtered.fasta	Escherichia coli	Same Species	20570	0.999875	0.642518
CPE	CY	4	EU	6	indirect	-382	building	234098wA12_CPE0002664_assembly_filtered.fasta	Escherichia coli	234098wH10_CPE0002655_assembly_filtered.fasta	Escherichia coli	Same Species	20571	0.999915	0.644397
CPE	CY	4	EU	6	indirect	-382	building	234099wA2_CPE0002677_assembly_filtered.fasta	Escherichia coli	234098wH10_CPE0002655_assembly_filtered.fasta	Escherichia coli	Same Species	20570	0.999875	0.642518
CPE	CY	4	EV	4	indirect	-347	hospital	234098wA12_CPE0002664_assembly_filtered.fasta	Escherichia coli	234098wE8_CPE0002635_assembly_filtered.fasta	Klebsiella pneumoniae	Different Species
CPE	CY	4	EV	4	indirect	-347	hospital	234099wA2_CPE0002677_assembly_filtered.fasta	Escherichia coli	234098wE8_CPE0002635_assembly_filtered.fasta	Klebsiella pneumoniae	Different Species
CPE	CY	4	EV	6	indirect	-362	hospital	234098wA12_CPE0002664_assembly_filtered.fasta	Escherichia coli	234098wE8_CPE0002635_assembly_filtered.fasta	Klebsiella pneumoniae	Different Species
CPE	CY	4	EV	6	indirect	-362	hospital	234099wA2_CPE0002677_assembly_filtered.fasta	Escherichia coli	234098wE8_CPE0002635_assembly_filtered.fasta	Klebsiella pneumoniae	Different Species
CPE	CY	4	EY	1	indirect	-32	hospital	234098wA12_CPE0002664_assembly_filtered.fasta	Escherichia coli	234098wG4_CPE0002599_assembly_filtered.fasta	Citrobacter freundii	Different Species
CPE	CY	4	EY	1	indirect	-32	hospital	234099wA2_CPE0002677_assembly_filtered.fasta	Escherichia coli	234098wG4_CPE0002599_assembly_filtered.fasta	Citrobacter freundii	Different Species
CPE	CY	4	EY	2	indirect	-11	hospital	234098wA12_CPE0002664_assembly_filtered.fasta	Escherichia coli	234098wG4_CPE0002599_assembly_filtered.fasta	Citrobacter freundii	Different Species
CPE	CY	4	EY	2	indirect	-11	hospital	234099wA2_CPE0002677_assembly_filtered.fasta	Escherichia coli	234098wG4_CPE0002599_assembly_filtered.fasta	Citrobacter freundii	Different Species
CPE	CY	4	EY	3	direct	4	hospital	234098wA12_CPE0002664_assembly_filtered.fasta	Escherichia coli	234098wG4_CPE0002599_assembly_filtered.fasta	Citrobacter freundii	Different Species
CPE	CY	4	EY	3	direct	4	hospital	234099wA2_CPE0002677_assembly_filtered.fasta	Escherichia coli	234098wG4_CPE0002599_assembly_filtered.fasta	Citrobacter freundii	Different Species
CPE	CY	4	EY	4	indirect	-33	hospital	234098wA12_CPE0002664_assembly_filtered.fasta	Escherichia coli	234098wG4_CPE0002599_assembly_filtered.fasta	Citrobacter freundii	Different Species
CPE	CY	4	EY	4	indirect	-33	hospital	234099wA2_CPE0002677_assembly_filtered.fasta	Escherichia coli	234098wG4_CPE0002599_assembly_filtered.fasta	Citrobacter freundii	Different Species
CPE	CY	4	FC	4	indirect	-342	hospital	234098wA12_CPE0002664_assembly_filtered.fasta	Escherichia coli	234098wE7_CPE0002627_assembly_filtered_reseq.fasta	Klebsiella aerogenes	Different Species
CPE	CY	4	FC	4	indirect	-342	hospital	234099wA2_CPE0002677_assembly_filtered.fasta	Escherichia coli	234098wE7_CPE0002627_assembly_filtered_reseq.fasta	Klebsiella aerogenes	Different Species
CPE	CY	4	FC	5	indirect	-345	building	234098wA12_CPE0002664_assembly_filtered.fasta	Escherichia coli	234098wE7_CPE0002627_assembly_filtered_reseq.fasta	Klebsiella aerogenes	Different Species
CPE	CY	4	FC	5	indirect	-345	building	234099wA2_CPE0002677_assembly_filtered.fasta	Escherichia coli	234098wE7_CPE0002627_assembly_filtered_reseq.fasta	Klebsiella aerogenes	Different Species
CPE	CY	4	FC	6	indirect	-364	ward	234098wA12_CPE0002664_assembly_filtered.fasta	Escherichia coli	234098wE7_CPE0002627_assembly_filtered_reseq.fasta	Klebsiella aerogenes	Different Species
CPE	CY	4	FC	6	indirect	-364	ward	234099wA2_CPE0002677_assembly_filtered.fasta	Escherichia coli	234098wE7_CPE0002627_assembly_filtered_reseq.fasta	Klebsiella aerogenes	Different Species
CPE	CY	4	FE	1	indirect	-291	building	234098wA12_CPE0002664_assembly_filtered.fasta	Escherichia coli	234099wF2_CPE0002684_assembly_filtered.fasta	Citrobacter freundii	Different Species
CPE	CY	4	FE	1	indirect	-291	building	234099wA2_CPE0002677_assembly_filtered.fasta	Escherichia coli	234099wF2_CPE0002684_assembly_filtered.fasta	Citrobacter freundii	Different Species
CPE	CY	4	FE	5	indirect	-670	building	234098wA12_CPE0002664_assembly_filtered.fasta	Escherichia coli	234099wF2_CPE0002684_assembly_filtered.fasta	Citrobacter freundii	Different Species
CPE	CY	4	FE	5	indirect	-670	building	234099wA2_CPE0002677_assembly_filtered.fasta	Escherichia coli	234099wF2_CPE0002684_assembly_filtered.fasta	Citrobacter freundii	Different Species
CPE	CY	4	FE	6	indirect	-713	building	234098wA12_CPE0002664_assembly_filtered.fasta	Escherichia coli	234099wF2_CPE0002684_assembly_filtered.fasta	Citrobacter freundii	Different Species
CPE	CY	4	FE	6	indirect	-713	building	234099wA2_CPE0002677_assembly_filtered.fasta	Escherichia coli	234099wF2_CPE0002684_assembly_filtered.fasta	Citrobacter freundii	Different Species
CPE	CY	4	FE	7	indirect	-716	building	234098wA12_CPE0002664_assembly_filtered.fasta	Escherichia coli	234099wF2_CPE0002684_assembly_filtered.fasta	Citrobacter freundii	Different Species
CPE	CY	4	FE	7	indirect	-716	building	234099wA2_CPE0002677_assembly_filtered.fasta	Escherichia coli	234099wF2_CPE0002684_assembly_filtered.fasta	Citrobacter freundii	Different Species
CPE	CY	4	FF	1	indirect	-512	hospital	234098wA12_CPE0002664_assembly_filtered.fasta	Escherichia coli	234098wG8_CPE0002637_assembly_filtered.fasta	Klebsiella pneumoniae	Different Species
CPE	CY	4	FF	1	indirect	-512	hospital	234099wA2_CPE0002677_assembly_filtered.fasta	Escherichia coli	234098wG8_CPE0002637_assembly_filtered.fasta	Klebsiella pneumoniae	Different Species
CPE	CY	4	FF	2	indirect	-511	hospital	234098wA12_CPE0002664_assembly_filtered.fasta	Escherichia coli	234098wG8_CPE0002637_assembly_filtered.fasta	Klebsiella pneumoniae	Different Species
CPE	CY	4	FF	2	indirect	-511	hospital	234099wA2_CPE0002677_assembly_filtered.fasta	Escherichia coli	234098wG8_CPE0002637_assembly_filtered.fasta	Klebsiella pneumoniae	Different Species
CPE	CY	4	FF	3	indirect	-509	hospital	234098wA12_CPE0002664_assembly_filtered.fasta	Escherichia coli	234098wG8_CPE0002637_assembly_filtered.fasta	Klebsiella pneumoniae	Different Species
CPE	CY	4	FF	3	indirect	-509	hospital	234099wA2_CPE0002677_assembly_filtered.fasta	Escherichia coli	234098wG8_CPE0002637_assembly_filtered.fasta	Klebsiella pneumoniae	Different Species
CPE	CY	4	FF	7	indirect	-132	building	234098wA12_CPE0002664_assembly_filtered.fasta	Escherichia coli	234098wG8_CPE0002637_assembly_filtered.fasta	Klebsiella pneumoniae	Different Species
CPE	CY	4	FF	7	indirect	-132	building	234099wA2_CPE0002677_assembly_filtered.fasta	Escherichia coli	234098wG8_CPE0002637_assembly_filtered.fasta	Klebsiella pneumoniae	Different Species
CPE	CY	4	FF	8	indirect	-366	hospital	234098wA12_CPE0002664_assembly_filtered.fasta	Escherichia coli	234098wG8_CPE0002637_assembly_filtered.fasta	Klebsiella pneumoniae	Different Species
CPE	CY	4	FF	8	indirect	-366	hospital	234099wA2_CPE0002677_assembly_filtered.fasta	Escherichia coli	234098wG8_CPE0002637_assembly_filtered.fasta	Klebsiella pneumoniae	Different Species
CPE	CY	4	FF	9	indirect	-512	hospital	234098wA12_CPE0002664_assembly_filtered.fasta	Escherichia coli	234098wG8_CPE0002637_assembly_filtered.fasta	Klebsiella pneumoniae	Different Species
CPE	CY	4	FF	9	indirect	-512	hospital	234099wA2_CPE0002677_assembly_filtered.fasta	Escherichia coli	234098wG8_CPE0002637_assembly_filtered.fasta	Klebsiella pneumoniae	Different Species
CPE	CY	4	FH	4	indirect	-68	building	234098wA12_CPE0002664_assembly_filtered.fasta	Escherichia coli	234098wD6_CPE0002618_assembly_filtered.fasta	Klebsiella variicola	Different Species
CPE	CY	4	FH	4	indirect	-68	building	234098wA12_CPE0002664_assembly_filtered.fasta	Escherichia coli	234098wG7_CPE0002629_assembly_filtered.fasta	Klebsiella variicola	Different Species
CPE	CY	4	FH	4	indirect	-68	building	234099wA2_CPE0002677_assembly_filtered.fasta	Escherichia coli	234098wD6_CPE0002618_assembly_filtered.fasta	Klebsiella variicola	Different Species
CPE	CY	4	FH	4	indirect	-68	building	234099wA2_CPE0002677_assembly_filtered.fasta	Escherichia coli	234098wG7_CPE0002629_assembly_filtered.fasta	Klebsiella variicola	Different Species
CPE	CY	4	FH	5	indirect	-49	building	234098wA12_CPE0002664_assembly_filtered.fasta	Escherichia coli	234098wD6_CPE0002618_assembly_filtered.fasta	Klebsiella variicola	Different Species
CPE	CY	4	FH	5	indirect	-49	building	234098wA12_CPE0002664_assembly_filtered.fasta	Escherichia coli	234098wG7_CPE0002629_assembly_filtered.fasta	Klebsiella variicola	Different Species
CPE	CY	4	FH	5	indirect	-49	building	234099wA2_CPE0002677_assembly_filtered.fasta	Escherichia coli	234098wD6_CPE0002618_assembly_filtered.fasta	Klebsiella variicola	Different Species
CPE	CY	4	FH	5	indirect	-49	building	234099wA2_CPE0002677_assembly_filtered.fasta	Escherichia coli	234098wG7_CPE0002629_assembly_filtered.fasta	Klebsiella variicola	Different Species
CPE	CY	4	FH	6	indirect	-46	hospital	234098wA12_CPE0002664_assembly_filtered.fasta	Escherichia coli	234098wD6_CPE0002618_assembly_filtered.fasta	Klebsiella variicola	Different Species
CPE	CY	4	FH	6	indirect	-46	hospital	234098wA12_CPE0002664_assembly_filtered.fasta	Escherichia coli	234098wG7_CPE0002629_assembly_filtered.fasta	Klebsiella variicola	Different Species
CPE	CY	4	FH	6	indirect	-46	hospital	234099wA2_CPE0002677_assembly_filtered.fasta	Escherichia coli	234098wD6_CPE0002618_assembly_filtered.fasta	Klebsiella variicola	Different Species
CPE	CY	4	FH	6	indirect	-46	hospital	234099wA2_CPE0002677_assembly_filtered.fasta	Escherichia coli	234098wG7_CPE0002629_assembly_filtered.fasta	Klebsiella variicola	Different Species
CPE	CY	4	FH	7	indirect	-28	hospital	234098wA12_CPE0002664_assembly_filtered.fasta	Escherichia coli	234098wD6_CPE0002618_assembly_filtered.fasta	Klebsiella variicola	Different Species
CPE	CY	4	FH	7	indirect	-28	hospital	234098wA12_CPE0002664_assembly_filtered.fasta	Escherichia coli	234098wG7_CPE0002629_assembly_filtered.fasta	Klebsiella variicola	Different Species
CPE	CY	4	FH	7	indirect	-28	hospital	234099wA2_CPE0002677_assembly_filtered.fasta	Escherichia coli	234098wD6_CPE0002618_assembly_filtered.fasta	Klebsiella variicola	Different Species
CPE	CY	4	FH	7	indirect	-28	hospital	234099wA2_CPE0002677_assembly_filtered.fasta	Escherichia coli	234098wG7_CPE0002629_assembly_filtered.fasta	Klebsiella variicola	Different Species
CPE	CY	4	FH	8	indirect	-6	hospital	234098wA12_CPE0002664_assembly_filtered.fasta	Escherichia coli	234098wD6_CPE0002618_assembly_filtered.fasta	Klebsiella variicola	Different Species
CPE	CY	4	FH	8	indirect	-6	hospital	234098wA12_CPE0002664_assembly_filtered.fasta	Escherichia coli	234098wG7_CPE0002629_assembly_filtered.fasta	Klebsiella variicola	Different Species
CPE	CY	4	FH	8	indirect	-6	hospital	234099wA2_CPE0002677_assembly_filtered.fasta	Escherichia coli	234098wD6_CPE0002618_assembly_filtered.fasta	Klebsiella variicola	Different Species
CPE	CY	4	FH	8	indirect	-6	hospital	234099wA2_CPE0002677_assembly_filtered.fasta	Escherichia coli	234098wG7_CPE0002629_assembly_filtered.fasta	Klebsiella variicola	Different Species
CPE	CY	4	FH	9	indirect	-12	building	234098wA12_CPE0002664_assembly_filtered.fasta	Escherichia coli	234098wD6_CPE0002618_assembly_filtered.fasta	Klebsiella variicola	Different Species
CPE	CY	4	FH	9	indirect	-12	building	234098wA12_CPE0002664_assembly_filtered.fasta	Escherichia coli	234098wG7_CPE0002629_assembly_filtered.fasta	Klebsiella variicola	Different Species
CPE	CY	4	FH	9	indirect	-12	building	234099wA2_CPE0002677_assembly_filtered.fasta	Escherichia coli	234098wD6_CPE0002618_assembly_filtered.fasta	Klebsiella variicola	Different Species
CPE	CY	4	FH	9	indirect	-12	building	234099wA2_CPE0002677_assembly_filtered.fasta	Escherichia coli	234098wG7_CPE0002629_assembly_filtered.fasta	Klebsiella variicola	Different Species
CPE	CY	4	FH	10	indirect	-15	building	234098wA12_CPE0002664_assembly_filtered.fasta	Escherichia coli	234098wD6_CPE0002618_assembly_filtered.fasta	Klebsiella variicola	Different Species
CPE	CY	4	FH	10	indirect	-15	building	234098wA12_CPE0002664_assembly_filtered.fasta	Escherichia coli	234098wG7_CPE0002629_assembly_filtered.fasta	Klebsiella variicola	Different Species
CPE	CY	4	FH	10	indirect	-15	building	234099wA2_CPE0002677_assembly_filtered.fasta	Escherichia coli	234098wD6_CPE0002618_assembly_filtered.fasta	Klebsiella variicola	Different Species
CPE	CY	4	FH	10	indirect	-15	building	234099wA2_CPE0002677_assembly_filtered.fasta	Escherichia coli	234098wG7_CPE0002629_assembly_filtered.fasta	Klebsiella variicola	Different Species
CPE	CY	4	FH	11	indirect	-38	hospital	234098wA12_CPE0002664_assembly_filtered.fasta	Escherichia coli	234098wD6_CPE0002618_assembly_filtered.fasta	Klebsiella variicola	Different Species
CPE	CY	4	FH	11	indirect	-38	hospital	234098wA12_CPE0002664_assembly_filtered.fasta	Escherichia coli	234098wG7_CPE0002629_assembly_filtered.fasta	Klebsiella variicola	Different Species
CPE	CY	4	FH	11	indirect	-38	hospital	234099wA2_CPE0002677_assembly_filtered.fasta	Escherichia coli	234098wD6_CPE0002618_assembly_filtered.fasta	Klebsiella variicola	Different Species
CPE	CY	4	FH	11	indirect	-38	hospital	234099wA2_CPE0002677_assembly_filtered.fasta	Escherichia coli	234098wG7_CPE0002629_assembly_filtered.fasta	Klebsiella variicola	Different Species
CPE	CY	4	FH	12	indirect	-45	building	234098wA12_CPE0002664_assembly_filtered.fasta	Escherichia coli	234098wD6_CPE0002618_assembly_filtered.fasta	Klebsiella variicola	Different Species
CPE	CY	4	FH	12	indirect	-45	building	234098wA12_CPE0002664_assembly_filtered.fasta	Escherichia coli	234098wG7_CPE0002629_assembly_filtered.fasta	Klebsiella variicola	Different Species
CPE	CY	4	FH	12	indirect	-45	building	234099wA2_CPE0002677_assembly_filtered.fasta	Escherichia coli	234098wD6_CPE0002618_assembly_filtered.fasta	Klebsiella variicola	Different Species
CPE	CY	4	FH	12	indirect	-45	building	234099wA2_CPE0002677_assembly_filtered.fasta	Escherichia coli	234098wG7_CPE0002629_assembly_filtered.fasta	Klebsiella variicola	Different Species
CPE	CY	4	FH	13	indirect	-103	building	234098wA12_CPE0002664_assembly_filtered.fasta	Escherichia coli	234098wD6_CPE0002618_assembly_filtered.fasta	Klebsiella variicola	Different Species
CPE	CY	4	FH	13	indirect	-103	building	234098wA12_CPE0002664_assembly_filtered.fasta	Escherichia coli	234098wG7_CPE0002629_assembly_filtered.fasta	Klebsiella variicola	Different Species
CPE	CY	4	FH	13	indirect	-103	building	234099wA2_CPE0002677_assembly_filtered.fasta	Escherichia coli	234098wD6_CPE0002618_assembly_filtered.fasta	Klebsiella variicola	Different Species
CPE	CY	4	FH	13	indirect	-103	building	234099wA2_CPE0002677_assembly_filtered.fasta	Escherichia coli	234098wG7_CPE0002629_assembly_filtered.fasta	Klebsiella variicola	Different Species
CPE	CY	4	FH	14	indirect	-104	ward	234098wA12_CPE0002664_assembly_filtered.fasta	Escherichia coli	234098wD6_CPE0002618_assembly_filtered.fasta	Klebsiella variicola	Different Species
CPE	CY	4	FH	14	indirect	-104	ward	234098wA12_CPE0002664_assembly_filtered.fasta	Escherichia coli	234098wG7_CPE0002629_assembly_filtered.fasta	Klebsiella variicola	Different Species
CPE	CY	4	FH	14	indirect	-104	ward	234099wA2_CPE0002677_assembly_filtered.fasta	Escherichia coli	234098wD6_CPE0002618_assembly_filtered.fasta	Klebsiella variicola	Different Species
CPE	CY	4	FH	14	indirect	-104	ward	234099wA2_CPE0002677_assembly_filtered.fasta	Escherichia coli	234098wG7_CPE0002629_assembly_filtered.fasta	Klebsiella variicola	Different Species
CPE	CY	4	FH	15	indirect	-128	hospital	234098wA12_CPE0002664_assembly_filtered.fasta	Escherichia coli	234098wD6_CPE0002618_assembly_filtered.fasta	Klebsiella variicola	Different Species
CPE	CY	4	FH	15	indirect	-128	hospital	234098wA12_CPE0002664_assembly_filtered.fasta	Escherichia coli	234098wG7_CPE0002629_assembly_filtered.fasta	Klebsiella variicola	Different Species
CPE	CY	4	FH	15	indirect	-128	hospital	234099wA2_CPE0002677_assembly_filtered.fasta	Escherichia coli	234098wD6_CPE0002618_assembly_filtered.fasta	Klebsiella variicola	Different Species
CPE	CY	4	FH	15	indirect	-128	hospital	234099wA2_CPE0002677_assembly_filtered.fasta	Escherichia coli	234098wG7_CPE0002629_assembly_filtered.fasta	Klebsiella variicola	Different Species
CPE	CY	4	FH	16	indirect	-129	ward	234098wA12_CPE0002664_assembly_filtered.fasta	Escherichia coli	234098wD6_CPE0002618_assembly_filtered.fasta	Klebsiella variicola	Different Species
CPE	CY	4	FH	16	indirect	-129	ward	234098wA12_CPE0002664_assembly_filtered.fasta	Escherichia coli	234098wG7_CPE0002629_assembly_filtered.fasta	Klebsiella variicola	Different Species
CPE	CY	4	FH	16	indirect	-129	ward	234099wA2_CPE0002677_assembly_filtered.fasta	Escherichia coli	234098wD6_CPE0002618_assembly_filtered.fasta	Klebsiella variicola	Different Species
CPE	CY	4	FH	16	indirect	-129	ward	234099wA2_CPE0002677_assembly_filtered.fasta	Escherichia coli	234098wG7_CPE0002629_assembly_filtered.fasta	Klebsiella variicola	Different Species
CPE	CY	4	FH	19	indirect	-272	building	234098wA12_CPE0002664_assembly_filtered.fasta	Escherichia coli	234098wD6_CPE0002618_assembly_filtered.fasta	Klebsiella variicola	Different Species
CPE	CY	4	FH	19	indirect	-272	building	234098wA12_CPE0002664_assembly_filtered.fasta	Escherichia coli	234098wG7_CPE0002629_assembly_filtered.fasta	Klebsiella variicola	Different Species
CPE	CY	4	FH	19	indirect	-272	building	234099wA2_CPE0002677_assembly_filtered.fasta	Escherichia coli	234098wD6_CPE0002618_assembly_filtered.fasta	Klebsiella variicola	Different Species
CPE	CY	4	FH	19	indirect	-272	building	234099wA2_CPE0002677_assembly_filtered.fasta	Escherichia coli	234098wG7_CPE0002629_assembly_filtered.fasta	Klebsiella variicola	Different Species
CPE	CY	4	FH	20	indirect	-289	building	234098wA12_CPE0002664_assembly_filtered.fasta	Escherichia coli	234098wD6_CPE0002618_assembly_filtered.fasta	Klebsiella variicola	Different Species
CPE	CY	4	FH	20	indirect	-289	building	234098wA12_CPE0002664_assembly_filtered.fasta	Escherichia coli	234098wG7_CPE0002629_assembly_filtered.fasta	Klebsiella variicola	Different Species
CPE	CY	4	FH	20	indirect	-289	building	234099wA2_CPE0002677_assembly_filtered.fasta	Escherichia coli	234098wD6_CPE0002618_assembly_filtered.fasta	Klebsiella variicola	Different Species
CPE	CY	4	FH	20	indirect	-289	building	234099wA2_CPE0002677_assembly_filtered.fasta	Escherichia coli	234098wG7_CPE0002629_assembly_filtered.fasta	Klebsiella variicola	Different Species
CPE	CY	4	FH	21	indirect	-293	building	234098wA12_CPE0002664_assembly_filtered.fasta	Escherichia coli	234098wD6_CPE0002618_assembly_filtered.fasta	Klebsiella variicola	Different Species
CPE	CY	4	FH	21	indirect	-293	building	234098wA12_CPE0002664_assembly_filtered.fasta	Escherichia coli	234098wG7_CPE0002629_assembly_filtered.fasta	Klebsiella variicola	Different Species
CPE	CY	4	FH	21	indirect	-293	building	234099wA2_CPE0002677_assembly_filtered.fasta	Escherichia coli	234098wD6_CPE0002618_assembly_filtered.fasta	Klebsiella variicola	Different Species
CPE	CY	4	FH	21	indirect	-293	building	234099wA2_CPE0002677_assembly_filtered.fasta	Escherichia coli	234098wG7_CPE0002629_assembly_filtered.fasta	Klebsiella variicola	Different Species
CPE	CY	4	FH	22	indirect	-327	hospital	234098wA12_CPE0002664_assembly_filtered.fasta	Escherichia coli	234098wD6_CPE0002618_assembly_filtered.fasta	Klebsiella variicola	Different Species
CPE	CY	4	FH	22	indirect	-327	hospital	234098wA12_CPE0002664_assembly_filtered.fasta	Escherichia coli	234098wG7_CPE0002629_assembly_filtered.fasta	Klebsiella variicola	Different Species
CPE	CY	4	FH	22	indirect	-327	hospital	234099wA2_CPE0002677_assembly_filtered.fasta	Escherichia coli	234098wD6_CPE0002618_assembly_filtered.fasta	Klebsiella variicola	Different Species
CPE	CY	4	FH	22	indirect	-327	hospital	234099wA2_CPE0002677_assembly_filtered.fasta	Escherichia coli	234098wG7_CPE0002629_assembly_filtered.fasta	Klebsiella variicola	Different Species
CPE	CY	4	FH	23	indirect	-338	building	234098wA12_CPE0002664_assembly_filtered.fasta	Escherichia coli	234098wD6_CPE0002618_assembly_filtered.fasta	Klebsiella variicola	Different Species
CPE	CY	4	FH	23	indirect	-338	building	234098wA12_CPE0002664_assembly_filtered.fasta	Escherichia coli	234098wG7_CPE0002629_assembly_filtered.fasta	Klebsiella variicola	Different Species
CPE	CY	4	FH	23	indirect	-338	building	234099wA2_CPE0002677_assembly_filtered.fasta	Escherichia coli	234098wD6_CPE0002618_assembly_filtered.fasta	Klebsiella variicola	Different Species
CPE	CY	4	FH	23	indirect	-338	building	234099wA2_CPE0002677_assembly_filtered.fasta	Escherichia coli	234098wG7_CPE0002629_assembly_filtered.fasta	Klebsiella variicola	Different Species
CPE	CY	4	FH	24	indirect	-352	building	234098wA12_CPE0002664_assembly_filtered.fasta	Escherichia coli	234098wD6_CPE0002618_assembly_filtered.fasta	Klebsiella variicola	Different Species
CPE	CY	4	FH	24	indirect	-352	building	234098wA12_CPE0002664_assembly_filtered.fasta	Escherichia coli	234098wG7_CPE0002629_assembly_filtered.fasta	Klebsiella variicola	Different Species
CPE	CY	4	FH	24	indirect	-352	building	234099wA2_CPE0002677_assembly_filtered.fasta	Escherichia coli	234098wD6_CPE0002618_assembly_filtered.fasta	Klebsiella variicola	Different Species
CPE	CY	4	FH	24	indirect	-352	building	234099wA2_CPE0002677_assembly_filtered.fasta	Escherichia coli	234098wG7_CPE0002629_assembly_filtered.fasta	Klebsiella variicola	Different Species
CPE	CY	4	FH	25	indirect	-359	building	234098wA12_CPE0002664_assembly_filtered.fasta	Escherichia coli	234098wD6_CPE0002618_assembly_filtered.fasta	Klebsiella variicola	Different Species
CPE	CY	4	FH	25	indirect	-359	building	234098wA12_CPE0002664_assembly_filtered.fasta	Escherichia coli	234098wG7_CPE0002629_assembly_filtered.fasta	Klebsiella variicola	Different Species
CPE	CY	4	FH	25	indirect	-359	building	234099wA2_CPE0002677_assembly_filtered.fasta	Escherichia coli	234098wD6_CPE0002618_assembly_filtered.fasta	Klebsiella variicola	Different Species
CPE	CY	4	FH	25	indirect	-359	building	234099wA2_CPE0002677_assembly_filtered.fasta	Escherichia coli	234098wG7_CPE0002629_assembly_filtered.fasta	Klebsiella variicola	Different Species
CPE	CY	4	FH	26	indirect	-397	hospital	234098wA12_CPE0002664_assembly_filtered.fasta	Escherichia coli	234098wD6_CPE0002618_assembly_filtered.fasta	Klebsiella variicola	Different Species
CPE	CY	4	FH	26	indirect	-397	hospital	234098wA12_CPE0002664_assembly_filtered.fasta	Escherichia coli	234098wG7_CPE0002629_assembly_filtered.fasta	Klebsiella variicola	Different Species
CPE	CY	4	FH	26	indirect	-397	hospital	234099wA2_CPE0002677_assembly_filtered.fasta	Escherichia coli	234098wD6_CPE0002618_assembly_filtered.fasta	Klebsiella variicola	Different Species
CPE	CY	4	FH	26	indirect	-397	hospital	234099wA2_CPE0002677_assembly_filtered.fasta	Escherichia coli	234098wG7_CPE0002629_assembly_filtered.fasta	Klebsiella variicola	Different Species
CPE	CY	4	FH	27	indirect	-558	hospital	234098wA12_CPE0002664_assembly_filtered.fasta	Escherichia coli	234098wD6_CPE0002618_assembly_filtered.fasta	Klebsiella variicola	Different Species
CPE	CY	4	FH	27	indirect	-558	hospital	234098wA12_CPE0002664_assembly_filtered.fasta	Escherichia coli	234098wG7_CPE0002629_assembly_filtered.fasta	Klebsiella variicola	Different Species
CPE	CY	4	FH	27	indirect	-558	hospital	234099wA2_CPE0002677_assembly_filtered.fasta	Escherichia coli	234098wD6_CPE0002618_assembly_filtered.fasta	Klebsiella variicola	Different Species
CPE	CY	4	FH	27	indirect	-558	hospital	234099wA2_CPE0002677_assembly_filtered.fasta	Escherichia coli	234098wG7_CPE0002629_assembly_filtered.fasta	Klebsiella variicola	Different Species
CPE	CY	4	FH	28	indirect	-678	building	234098wA12_CPE0002664_assembly_filtered.fasta	Escherichia coli	234098wD6_CPE0002618_assembly_filtered.fasta	Klebsiella variicola	Different Species
CPE	CY	4	FH	28	indirect	-678	building	234098wA12_CPE0002664_assembly_filtered.fasta	Escherichia coli	234098wG7_CPE0002629_assembly_filtered.fasta	Klebsiella variicola	Different Species
CPE	CY	4	FH	28	indirect	-678	building	234099wA2_CPE0002677_assembly_filtered.fasta	Escherichia coli	234098wD6_CPE0002618_assembly_filtered.fasta	Klebsiella variicola	Different Species
CPE	CY	4	FH	28	indirect	-678	building	234099wA2_CPE0002677_assembly_filtered.fasta	Escherichia coli	234098wG7_CPE0002629_assembly_filtered.fasta	Klebsiella variicola	Different Species
CPE	CY	4	FJ	1	indirect	-354	hospital	234098wA12_CPE0002664_assembly_filtered.fasta	Escherichia coli	234099wG2_CPE0002685_assembly_filtered.fasta	Klebsiella pneumoniae	Different Species
CPE	CY	4	FJ	1	indirect	-354	hospital	234099wA2_CPE0002677_assembly_filtered.fasta	Escherichia coli	234099wG2_CPE0002685_assembly_filtered.fasta	Klebsiella pneumoniae	Different Species
CPE	CY	4	FJ	2	indirect	-361	hospital	234098wA12_CPE0002664_assembly_filtered.fasta	Escherichia coli	234099wG2_CPE0002685_assembly_filtered.fasta	Klebsiella pneumoniae	Different Species
CPE	CY	4	FJ	2	indirect	-361	hospital	234099wA2_CPE0002677_assembly_filtered.fasta	Escherichia coli	234099wG2_CPE0002685_assembly_filtered.fasta	Klebsiella pneumoniae	Different Species
CPE	CY	4	FJ	3	indirect	-368	hospital	234098wA12_CPE0002664_assembly_filtered.fasta	Escherichia coli	234099wG2_CPE0002685_assembly_filtered.fasta	Klebsiella pneumoniae	Different Species
CPE	CY	4	FJ	3	indirect	-368	hospital	234099wA2_CPE0002677_assembly_filtered.fasta	Escherichia coli	234099wG2_CPE0002685_assembly_filtered.fasta	Klebsiella pneumoniae	Different Species
CPE	CY	4	FJ	4	indirect	-369	building	234098wA12_CPE0002664_assembly_filtered.fasta	Escherichia coli	234099wG2_CPE0002685_assembly_filtered.fasta	Klebsiella pneumoniae	Different Species
CPE	CY	4	FJ	4	indirect	-369	building	234099wA2_CPE0002677_assembly_filtered.fasta	Escherichia coli	234099wG2_CPE0002685_assembly_filtered.fasta	Klebsiella pneumoniae	Different Species
CPE	CY	4	FJ	5	indirect	-371	hospital	234098wA12_CPE0002664_assembly_filtered.fasta	Escherichia coli	234099wG2_CPE0002685_assembly_filtered.fasta	Klebsiella pneumoniae	Different Species
CPE	CY	4	FJ	5	indirect	-371	hospital	234099wA2_CPE0002677_assembly_filtered.fasta	Escherichia coli	234099wG2_CPE0002685_assembly_filtered.fasta	Klebsiella pneumoniae	Different Species
CPE	CY	4	FJ	6	indirect	-402	ward	234098wA12_CPE0002664_assembly_filtered.fasta	Escherichia coli	234099wG2_CPE0002685_assembly_filtered.fasta	Klebsiella pneumoniae	Different Species
CPE	CY	4	FJ	6	indirect	-402	ward	234099wA2_CPE0002677_assembly_filtered.fasta	Escherichia coli	234099wG2_CPE0002685_assembly_filtered.fasta	Klebsiella pneumoniae	Different Species
CPE	CY	4	FK	1	indirect	-305	building	234098wA12_CPE0002664_assembly_filtered.fasta	Escherichia coli	234098wG5_CPE0002613_assembly_filtered.fasta	Escherichia coli	Same Species	25542	0.999952	0.593794
CPE	CY	4	FK	1	indirect	-305	building	234099wA2_CPE0002677_assembly_filtered.fasta	Escherichia coli	234098wG5_CPE0002613_assembly_filtered.fasta	Escherichia coli	Same Species	25539	0.999923	0.595685
CPE	CY	4	FK	2	indirect	-348	hospital	234098wA12_CPE0002664_assembly_filtered.fasta	Escherichia coli	234098wG5_CPE0002613_assembly_filtered.fasta	Escherichia coli	Same Species	25542	0.999952	0.593794
CPE	CY	4	FK	2	indirect	-348	hospital	234099wA2_CPE0002677_assembly_filtered.fasta	Escherichia coli	234098wG5_CPE0002613_assembly_filtered.fasta	Escherichia coli	Same Species	25539	0.999923	0.595685
CPE	CY	4	FK	3	indirect	-454	hospital	234098wA12_CPE0002664_assembly_filtered.fasta	Escherichia coli	234098wG5_CPE0002613_assembly_filtered.fasta	Escherichia coli	Same Species	25542	0.999952	0.593794
CPE	CY	4	FK	3	indirect	-454	hospital	234099wA2_CPE0002677_assembly_filtered.fasta	Escherichia coli	234098wG5_CPE0002613_assembly_filtered.fasta	Escherichia coli	Same Species	25539	0.999923	0.595685
CPE	CY	4	FK	4	indirect	-466	hospital	234098wA12_CPE0002664_assembly_filtered.fasta	Escherichia coli	234098wG5_CPE0002613_assembly_filtered.fasta	Escherichia coli	Same Species	25542	0.999952	0.593794
CPE	CY	4	FK	4	indirect	-466	hospital	234099wA2_CPE0002677_assembly_filtered.fasta	Escherichia coli	234098wG5_CPE0002613_assembly_filtered.fasta	Escherichia coli	Same Species	25539	0.999923	0.595685
CPE	CY	4	FK	5	indirect	-467	hospital	234098wA12_CPE0002664_assembly_filtered.fasta	Escherichia coli	234098wG5_CPE0002613_assembly_filtered.fasta	Escherichia coli	Same Species	25542	0.999952	0.593794
CPE	CY	4	FK	5	indirect	-467	hospital	234099wA2_CPE0002677_assembly_filtered.fasta	Escherichia coli	234098wG5_CPE0002613_assembly_filtered.fasta	Escherichia coli	Same Species	25539	0.999923	0.595685
CPE	CY	4	FK	6	indirect	-475	hospital	234098wA12_CPE0002664_assembly_filtered.fasta	Escherichia coli	234098wG5_CPE0002613_assembly_filtered.fasta	Escherichia coli	Same Species	25542	0.999952	0.593794
CPE	CY	4	FK	6	indirect	-475	hospital	234099wA2_CPE0002677_assembly_filtered.fasta	Escherichia coli	234098wG5_CPE0002613_assembly_filtered.fasta	Escherichia coli	Same Species	25539	0.999923	0.595685
CPE	CY	4	FK	7	indirect	-579	hospital	234098wA12_CPE0002664_assembly_filtered.fasta	Escherichia coli	234098wG5_CPE0002613_assembly_filtered.fasta	Escherichia coli	Same Species	25542	0.999952	0.593794
CPE	CY	4	FK	7	indirect	-579	hospital	234099wA2_CPE0002677_assembly_filtered.fasta	Escherichia coli	234098wG5_CPE0002613_assembly_filtered.fasta	Escherichia coli	Same Species	25539	0.999923	0.595685
CPE	CY	4	FK	8	indirect	-668	hospital	234098wA12_CPE0002664_assembly_filtered.fasta	Escherichia coli	234098wG5_CPE0002613_assembly_filtered.fasta	Escherichia coli	Same Species	25542	0.999952	0.593794
CPE	CY	4	FK	8	indirect	-668	hospital	234099wA2_CPE0002677_assembly_filtered.fasta	Escherichia coli	234098wG5_CPE0002613_assembly_filtered.fasta	Escherichia coli	Same Species	25539	0.999923	0.595685
CPE	CY	5	DI	1	indirect	-392	hospital	234098wA12_CPE0002664_assembly_filtered.fasta	Escherichia coli	234099wF1_CPE0002674_assembly_filtered.fasta	Klebsiella aerogenes	Different Species
CPE	CY	5	DI	1	indirect	-392	hospital	234099wA2_CPE0002677_assembly_filtered.fasta	Escherichia coli	234099wF1_CPE0002674_assembly_filtered.fasta	Klebsiella aerogenes	Different Species
CPE	CY	5	DI	2	indirect	-390	building	234098wA12_CPE0002664_assembly_filtered.fasta	Escherichia coli	234099wF1_CPE0002674_assembly_filtered.fasta	Klebsiella aerogenes	Different Species
CPE	CY	5	DI	2	indirect	-390	building	234099wA2_CPE0002677_assembly_filtered.fasta	Escherichia coli	234099wF1_CPE0002674_assembly_filtered.fasta	Klebsiella aerogenes	Different Species
CPE	CY	5	DI	3	indirect	-389	building	234098wA12_CPE0002664_assembly_filtered.fasta	Escherichia coli	234099wF1_CPE0002674_assembly_filtered.fasta	Klebsiella aerogenes	Different Species
CPE	CY	5	DI	3	indirect	-389	building	234099wA2_CPE0002677_assembly_filtered.fasta	Escherichia coli	234099wF1_CPE0002674_assembly_filtered.fasta	Klebsiella aerogenes	Different Species
CPE	CY	5	DI	4	indirect	-378	building	234098wA12_CPE0002664_assembly_filtered.fasta	Escherichia coli	234099wF1_CPE0002674_assembly_filtered.fasta	Klebsiella aerogenes	Different Species
CPE	CY	5	DI	4	indirect	-378	building	234099wA2_CPE0002677_assembly_filtered.fasta	Escherichia coli	234099wF1_CPE0002674_assembly_filtered.fasta	Klebsiella aerogenes	Different Species
CPE	CY	5	DI	5	indirect	-376	building	234098wA12_CPE0002664_assembly_filtered.fasta	Escherichia coli	234099wF1_CPE0002674_assembly_filtered.fasta	Klebsiella aerogenes	Different Species
CPE	CY	5	DI	5	indirect	-376	building	234099wA2_CPE0002677_assembly_filtered.fasta	Escherichia coli	234099wF1_CPE0002674_assembly_filtered.fasta	Klebsiella aerogenes	Different Species
CPE	CY	5	DI	6	indirect	-374	building	234098wA12_CPE0002664_assembly_filtered.fasta	Escherichia coli	234099wF1_CPE0002674_assembly_filtered.fasta	Klebsiella aerogenes	Different Species
CPE	CY	5	DI	6	indirect	-374	building	234099wA2_CPE0002677_assembly_filtered.fasta	Escherichia coli	234099wF1_CPE0002674_assembly_filtered.fasta	Klebsiella aerogenes	Different Species
CPE	CY	5	DI	7	indirect	-372	building	234098wA12_CPE0002664_assembly_filtered.fasta	Escherichia coli	234099wF1_CPE0002674_assembly_filtered.fasta	Klebsiella aerogenes	Different Species
CPE	CY	5	DI	7	indirect	-372	building	234099wA2_CPE0002677_assembly_filtered.fasta	Escherichia coli	234099wF1_CPE0002674_assembly_filtered.fasta	Klebsiella aerogenes	Different Species
CPE	CY	5	DI	8	indirect	-365	building	234098wA12_CPE0002664_assembly_filtered.fasta	Escherichia coli	234099wF1_CPE0002674_assembly_filtered.fasta	Klebsiella aerogenes	Different Species
CPE	CY	5	DI	8	indirect	-365	building	234099wA2_CPE0002677_assembly_filtered.fasta	Escherichia coli	234099wF1_CPE0002674_assembly_filtered.fasta	Klebsiella aerogenes	Different Species
CPE	CY	5	DI	9	indirect	-356	building	234098wA12_CPE0002664_assembly_filtered.fasta	Escherichia coli	234099wF1_CPE0002674_assembly_filtered.fasta	Klebsiella aerogenes	Different Species
CPE	CY	5	DI	9	indirect	-356	building	234099wA2_CPE0002677_assembly_filtered.fasta	Escherichia coli	234099wF1_CPE0002674_assembly_filtered.fasta	Klebsiella aerogenes	Different Species
CPE	CY	5	DI	10	indirect	-336	hospital	234098wA12_CPE0002664_assembly_filtered.fasta	Escherichia coli	234099wF1_CPE0002674_assembly_filtered.fasta	Klebsiella aerogenes	Different Species
CPE	CY	5	DI	10	indirect	-336	hospital	234099wA2_CPE0002677_assembly_filtered.fasta	Escherichia coli	234099wF1_CPE0002674_assembly_filtered.fasta	Klebsiella aerogenes	Different Species
CPE	CY	5	DI	11	indirect	-320	hospital	234098wA12_CPE0002664_assembly_filtered.fasta	Escherichia coli	234099wF1_CPE0002674_assembly_filtered.fasta	Klebsiella aerogenes	Different Species
CPE	CY	5	DI	11	indirect	-320	hospital	234099wA2_CPE0002677_assembly_filtered.fasta	Escherichia coli	234099wF1_CPE0002674_assembly_filtered.fasta	Klebsiella aerogenes	Different Species
CPE	CY	5	DI	12	indirect	-316	building	234098wA12_CPE0002664_assembly_filtered.fasta	Escherichia coli	234099wF1_CPE0002674_assembly_filtered.fasta	Klebsiella aerogenes	Different Species
CPE	CY	5	DI	12	indirect	-316	building	234099wA2_CPE0002677_assembly_filtered.fasta	Escherichia coli	234099wF1_CPE0002674_assembly_filtered.fasta	Klebsiella aerogenes	Different Species
CPE	CY	5	DI	13	indirect	-66	hospital	234098wA12_CPE0002664_assembly_filtered.fasta	Escherichia coli	234099wF1_CPE0002674_assembly_filtered.fasta	Klebsiella aerogenes	Different Species
CPE	CY	5	DI	13	indirect	-66	hospital	234099wA2_CPE0002677_assembly_filtered.fasta	Escherichia coli	234099wF1_CPE0002674_assembly_filtered.fasta	Klebsiella aerogenes	Different Species
CPE	CY	5	DI	14	indirect	-59	building	234098wA12_CPE0002664_assembly_filtered.fasta	Escherichia coli	234099wF1_CPE0002674_assembly_filtered.fasta	Klebsiella aerogenes	Different Species
CPE	CY	5	DI	14	indirect	-59	building	234099wA2_CPE0002677_assembly_filtered.fasta	Escherichia coli	234099wF1_CPE0002674_assembly_filtered.fasta	Klebsiella aerogenes	Different Species
CPE	CY	5	DI	15	indirect	-10	hospital	234098wA12_CPE0002664_assembly_filtered.fasta	Escherichia coli	234099wF1_CPE0002674_assembly_filtered.fasta	Klebsiella aerogenes	Different Species
CPE	CY	5	DI	15	indirect	-10	hospital	234099wA2_CPE0002677_assembly_filtered.fasta	Escherichia coli	234099wF1_CPE0002674_assembly_filtered.fasta	Klebsiella aerogenes	Different Species
CPE	CY	5	DI	16	indirect	-8	building	234098wA12_CPE0002664_assembly_filtered.fasta	Escherichia coli	234099wF1_CPE0002674_assembly_filtered.fasta	Klebsiella aerogenes	Different Species
CPE	CY	5	DI	16	indirect	-8	building	234099wA2_CPE0002677_assembly_filtered.fasta	Escherichia coli	234099wF1_CPE0002674_assembly_filtered.fasta	Klebsiella aerogenes	Different Species
CPE	CY	5	DI	17	indirect	-22	hospital	234098wA12_CPE0002664_assembly_filtered.fasta	Escherichia coli	234099wF1_CPE0002674_assembly_filtered.fasta	Klebsiella aerogenes	Different Species
CPE	CY	5	DI	17	indirect	-22	hospital	234099wA2_CPE0002677_assembly_filtered.fasta	Escherichia coli	234099wF1_CPE0002674_assembly_filtered.fasta	Klebsiella aerogenes	Different Species
CPE	CY	5	DI	18	indirect	-302	hospital	234098wA12_CPE0002664_assembly_filtered.fasta	Escherichia coli	234099wF1_CPE0002674_assembly_filtered.fasta	Klebsiella aerogenes	Different Species
CPE	CY	5	DI	18	indirect	-302	hospital	234099wA2_CPE0002677_assembly_filtered.fasta	Escherichia coli	234099wF1_CPE0002674_assembly_filtered.fasta	Klebsiella aerogenes	Different Species
CPE	CY	5	DI	19	indirect	-370	hospital	234098wA12_CPE0002664_assembly_filtered.fasta	Escherichia coli	234099wF1_CPE0002674_assembly_filtered.fasta	Klebsiella aerogenes	Different Species
CPE	CY	5	DI	19	indirect	-370	hospital	234099wA2_CPE0002677_assembly_filtered.fasta	Escherichia coli	234099wF1_CPE0002674_assembly_filtered.fasta	Klebsiella aerogenes	Different Species
CPE	CY	5	DI	20	indirect	-484	building	234098wA12_CPE0002664_assembly_filtered.fasta	Escherichia coli	234099wF1_CPE0002674_assembly_filtered.fasta	Klebsiella aerogenes	Different Species
CPE	CY	5	DI	20	indirect	-484	building	234099wA2_CPE0002677_assembly_filtered.fasta	Escherichia coli	234099wF1_CPE0002674_assembly_filtered.fasta	Klebsiella aerogenes	Different Species
CPE	CY	5	DJ	1	indirect	-537	building	234098wA12_CPE0002664_assembly_filtered.fasta	Escherichia coli	234098wG3_CPE0002591_assembly_filtered.fasta	Escherichia coli	Same Species	64643	0.999896	0.671984
CPE	CY	5	DJ	1	indirect	-537	building	234099wA2_CPE0002677_assembly_filtered.fasta	Escherichia coli	234098wG3_CPE0002591_assembly_filtered.fasta	Escherichia coli	Same Species	64641	0.999869	0.670757
CPE	CY	5	DJ	2	indirect	-534	building	234098wA12_CPE0002664_assembly_filtered.fasta	Escherichia coli	234098wG3_CPE0002591_assembly_filtered.fasta	Escherichia coli	Same Species	64643	0.999896	0.671984
CPE	CY	5	DJ	2	indirect	-534	building	234099wA2_CPE0002677_assembly_filtered.fasta	Escherichia coli	234098wG3_CPE0002591_assembly_filtered.fasta	Escherichia coli	Same Species	64641	0.999869	0.670757
CPE	CY	5	DJ	3	indirect	-79	building	234098wA12_CPE0002664_assembly_filtered.fasta	Escherichia coli	234098wG3_CPE0002591_assembly_filtered.fasta	Escherichia coli	Same Species	64643	0.999896	0.671984
CPE	CY	5	DJ	3	indirect	-79	building	234099wA2_CPE0002677_assembly_filtered.fasta	Escherichia coli	234098wG3_CPE0002591_assembly_filtered.fasta	Escherichia coli	Same Species	64641	0.999869	0.670757
CPE	CY	5	DJ	4	indirect	-97	building	234098wA12_CPE0002664_assembly_filtered.fasta	Escherichia coli	234098wG3_CPE0002591_assembly_filtered.fasta	Escherichia coli	Same Species	64643	0.999896	0.671984
CPE	CY	5	DJ	4	indirect	-97	building	234099wA2_CPE0002677_assembly_filtered.fasta	Escherichia coli	234098wG3_CPE0002591_assembly_filtered.fasta	Escherichia coli	Same Species	64641	0.999869	0.670757
CPE	CY	5	DJ	5	indirect	-100	building	234098wA12_CPE0002664_assembly_filtered.fasta	Escherichia coli	234098wG3_CPE0002591_assembly_filtered.fasta	Escherichia coli	Same Species	64643	0.999896	0.671984
CPE	CY	5	DJ	5	indirect	-100	building	234099wA2_CPE0002677_assembly_filtered.fasta	Escherichia coli	234098wG3_CPE0002591_assembly_filtered.fasta	Escherichia coli	Same Species	64641	0.999869	0.670757
CPE	CY	5	DJ	6	indirect	-342	hospital	234098wA12_CPE0002664_assembly_filtered.fasta	Escherichia coli	234098wG3_CPE0002591_assembly_filtered.fasta	Escherichia coli	Same Species	64643	0.999896	0.671984
CPE	CY	5	DJ	6	indirect	-342	hospital	234099wA2_CPE0002677_assembly_filtered.fasta	Escherichia coli	234098wG3_CPE0002591_assembly_filtered.fasta	Escherichia coli	Same Species	64641	0.999869	0.670757
CPE	CY	5	DJ	7	indirect	-343	building	234098wA12_CPE0002664_assembly_filtered.fasta	Escherichia coli	234098wG3_CPE0002591_assembly_filtered.fasta	Escherichia coli	Same Species	64643	0.999896	0.671984
CPE	CY	5	DJ	7	indirect	-343	building	234099wA2_CPE0002677_assembly_filtered.fasta	Escherichia coli	234098wG3_CPE0002591_assembly_filtered.fasta	Escherichia coli	Same Species	64641	0.999869	0.670757
CPE	CY	5	DJ	8	indirect	-645	ward	234098wA12_CPE0002664_assembly_filtered.fasta	Escherichia coli	234098wG3_CPE0002591_assembly_filtered.fasta	Escherichia coli	Same Species	64643	0.999896	0.671984
CPE	CY	5	DJ	8	indirect	-645	ward	234099wA2_CPE0002677_assembly_filtered.fasta	Escherichia coli	234098wG3_CPE0002591_assembly_filtered.fasta	Escherichia coli	Same Species	64641	0.999869	0.670757
CPE	CY	5	DJ	9	indirect	-656	ward	234098wA12_CPE0002664_assembly_filtered.fasta	Escherichia coli	234098wG3_CPE0002591_assembly_filtered.fasta	Escherichia coli	Same Species	64643	0.999896	0.671984
CPE	CY	5	DJ	9	indirect	-656	ward	234099wA2_CPE0002677_assembly_filtered.fasta	Escherichia coli	234098wG3_CPE0002591_assembly_filtered.fasta	Escherichia coli	Same Species	64641	0.999869	0.670757
CPE	CY	5	DK	1	indirect	-366	hospital	234098wA12_CPE0002664_assembly_filtered.fasta	Escherichia coli	234098wF9_CPE0002645_assembly_filtered.fasta	Enterobacter hormaechei	Different Species
CPE	CY	5	DK	1	indirect	-366	hospital	234099wA2_CPE0002677_assembly_filtered.fasta	Escherichia coli	234098wF9_CPE0002645_assembly_filtered.fasta	Enterobacter hormaechei	Different Species
CPE	CY	5	DL	1	indirect	-162	hospital	234098wA12_CPE0002664_assembly_filtered.fasta	Escherichia coli	234098wH2_CPE0002584_assembly_filtered.fasta	Enterobacter hormaechei	Different Species
CPE	CY	5	DL	1	indirect	-162	hospital	234099wA2_CPE0002677_assembly_filtered.fasta	Escherichia coli	234098wH2_CPE0002584_assembly_filtered.fasta	Enterobacter hormaechei	Different Species
CPE	CY	5	DL	2	indirect	-341	hospital	234098wA12_CPE0002664_assembly_filtered.fasta	Escherichia coli	234098wH2_CPE0002584_assembly_filtered.fasta	Enterobacter hormaechei	Different Species
CPE	CY	5	DL	2	indirect	-341	hospital	234099wA2_CPE0002677_assembly_filtered.fasta	Escherichia coli	234098wH2_CPE0002584_assembly_filtered.fasta	Enterobacter hormaechei	Different Species
CPE	CY	5	DL	3	indirect	-363	hospital	234098wA12_CPE0002664_assembly_filtered.fasta	Escherichia coli	234098wH2_CPE0002584_assembly_filtered.fasta	Enterobacter hormaechei	Different Species
CPE	CY	5	DL	3	indirect	-363	hospital	234099wA2_CPE0002677_assembly_filtered.fasta	Escherichia coli	234098wH2_CPE0002584_assembly_filtered.fasta	Enterobacter hormaechei	Different Species
CPE	CY	5	DM	1	indirect	-337	building	234098wA12_CPE0002664_assembly_filtered.fasta	Escherichia coli	234098wA4_CPE0002593_assembly_filtered.fasta	Klebsiella pneumoniae	Different Species
CPE	CY	5	DM	1	indirect	-337	building	234098wA12_CPE0002664_assembly_filtered.fasta	Escherichia coli	234098wH4_CPE0002603_assembly_filtered.fasta	Klebsiella pneumoniae	Different Species				Escherichia_coli_234098wA12_CPE0002664_assembly_plasmid_AA941	Klebsiella_pneumoniae_234098wH4_CPE0002603_assembly_plasmid_AB158	1
CPE	CY	5	DM	1	indirect	-337	building	234099wA2_CPE0002677_assembly_filtered.fasta	Escherichia coli	234098wA4_CPE0002593_assembly_filtered.fasta	Klebsiella pneumoniae	Different Species
CPE	CY	5	DM	1	indirect	-337	building	234099wA2_CPE0002677_assembly_filtered.fasta	Escherichia coli	234098wH4_CPE0002603_assembly_filtered.fasta	Klebsiella pneumoniae	Different Species				Escherichia_coli_234099wA2_CPE0002677_assembly_plasmid_AA941	Klebsiella_pneumoniae_234098wH4_CPE0002603_assembly_plasmid_AB158	2
CPE	CY	5	DM	2	indirect	-343	building	234098wA12_CPE0002664_assembly_filtered.fasta	Escherichia coli	234098wA4_CPE0002593_assembly_filtered.fasta	Klebsiella pneumoniae	Different Species
CPE	CY	5	DM	2	indirect	-343	building	234098wA12_CPE0002664_assembly_filtered.fasta	Escherichia coli	234098wH4_CPE0002603_assembly_filtered.fasta	Klebsiella pneumoniae	Different Species				Escherichia_coli_234098wA12_CPE0002664_assembly_plasmid_AA941	Klebsiella_pneumoniae_234098wH4_CPE0002603_assembly_plasmid_AB158	1
CPE	CY	5	DM	2	indirect	-343	building	234099wA2_CPE0002677_assembly_filtered.fasta	Escherichia coli	234098wA4_CPE0002593_assembly_filtered.fasta	Klebsiella pneumoniae	Different Species
CPE	CY	5	DM	2	indirect	-343	building	234099wA2_CPE0002677_assembly_filtered.fasta	Escherichia coli	234098wH4_CPE0002603_assembly_filtered.fasta	Klebsiella pneumoniae	Different Species				Escherichia_coli_234099wA2_CPE0002677_assembly_plasmid_AA941	Klebsiella_pneumoniae_234098wH4_CPE0002603_assembly_plasmid_AB158	2
CPE	CY	5	DM	3	indirect	-360	ward	234098wA12_CPE0002664_assembly_filtered.fasta	Escherichia coli	234098wA4_CPE0002593_assembly_filtered.fasta	Klebsiella pneumoniae	Different Species
CPE	CY	5	DM	3	indirect	-360	ward	234098wA12_CPE0002664_assembly_filtered.fasta	Escherichia coli	234098wH4_CPE0002603_assembly_filtered.fasta	Klebsiella pneumoniae	Different Species				Escherichia_coli_234098wA12_CPE0002664_assembly_plasmid_AA941	Klebsiella_pneumoniae_234098wH4_CPE0002603_assembly_plasmid_AB158	1
CPE	CY	5	DM	3	indirect	-360	ward	234099wA2_CPE0002677_assembly_filtered.fasta	Escherichia coli	234098wA4_CPE0002593_assembly_filtered.fasta	Klebsiella pneumoniae	Different Species
CPE	CY	5	DM	3	indirect	-360	ward	234099wA2_CPE0002677_assembly_filtered.fasta	Escherichia coli	234098wH4_CPE0002603_assembly_filtered.fasta	Klebsiella pneumoniae	Different Species				Escherichia_coli_234099wA2_CPE0002677_assembly_plasmid_AA941	Klebsiella_pneumoniae_234098wH4_CPE0002603_assembly_plasmid_AB158	2
CPE	CY	5	DR	1	indirect	-332	hospital	234098wA12_CPE0002664_assembly_filtered.fasta	Escherichia coli	234098wA7_CPE0002623_assembly_filtered.fasta	Klebsiella pneumoniae	Different Species
CPE	CY	5	DR	1	indirect	-332	hospital	234099wA2_CPE0002677_assembly_filtered.fasta	Escherichia coli	234098wA7_CPE0002623_assembly_filtered.fasta	Klebsiella pneumoniae	Different Species
CPE	CY	5	DR	2	indirect	-343	building	234098wA12_CPE0002664_assembly_filtered.fasta	Escherichia coli	234098wA7_CPE0002623_assembly_filtered.fasta	Klebsiella pneumoniae	Different Species
CPE	CY	5	DR	2	indirect	-343	building	234099wA2_CPE0002677_assembly_filtered.fasta	Escherichia coli	234098wA7_CPE0002623_assembly_filtered.fasta	Klebsiella pneumoniae	Different Species
CPE	CY	5	DR	3	indirect	-378	hospital	234098wA12_CPE0002664_assembly_filtered.fasta	Escherichia coli	234098wA7_CPE0002623_assembly_filtered.fasta	Klebsiella pneumoniae	Different Species
CPE	CY	5	DR	3	indirect	-378	hospital	234099wA2_CPE0002677_assembly_filtered.fasta	Escherichia coli	234098wA7_CPE0002623_assembly_filtered.fasta	Klebsiella pneumoniae	Different Species
CPE	CY	5	DR	4	indirect	-468	hospital	234098wA12_CPE0002664_assembly_filtered.fasta	Escherichia coli	234098wA7_CPE0002623_assembly_filtered.fasta	Klebsiella pneumoniae	Different Species
CPE	CY	5	DR	4	indirect	-468	hospital	234099wA2_CPE0002677_assembly_filtered.fasta	Escherichia coli	234098wA7_CPE0002623_assembly_filtered.fasta	Klebsiella pneumoniae	Different Species
CPE	CY	5	DS	1	indirect	-213	hospital	234098wA12_CPE0002664_assembly_filtered.fasta	Escherichia coli	234098wB3_CPE0002586_assembly_filtered.fasta	Klebsiella michiganensis	Different Species
CPE	CY	5	DS	1	indirect	-213	hospital	234098wA12_CPE0002664_assembly_filtered.fasta	Escherichia coli	234098wC3_CPE0002587_assembly_filtered.fasta	Escherichia coli	Same Species	210794	0.999249	0.955393	Escherichia_coli_234098wA12_CPE0002664_assembly_plasmid_AA001	Escherichia_coli_234098wC3_CPE0002587_assembly_plasmid_AA002	2
CPE	CY	5	DS	1	indirect	-213	hospital	234099wA2_CPE0002677_assembly_filtered.fasta	Escherichia coli	234098wB3_CPE0002586_assembly_filtered.fasta	Klebsiella michiganensis	Different Species
CPE	CY	5	DS	1	indirect	-213	hospital	234099wA2_CPE0002677_assembly_filtered.fasta	Escherichia coli	234098wC3_CPE0002587_assembly_filtered.fasta	Escherichia coli	Same Species	210794	0.999254	0.954742	Escherichia_coli_234099wA2_CPE0002677_assembly_plasmid_AA001	Escherichia_coli_234098wC3_CPE0002587_assembly_plasmid_AA002	2
CPE	CY	5	DS	2	indirect	-212	building	234098wA12_CPE0002664_assembly_filtered.fasta	Escherichia coli	234098wB3_CPE0002586_assembly_filtered.fasta	Klebsiella michiganensis	Different Species
CPE	CY	5	DS	2	indirect	-212	building	234098wA12_CPE0002664_assembly_filtered.fasta	Escherichia coli	234098wC3_CPE0002587_assembly_filtered.fasta	Escherichia coli	Same Species	210794	0.999249	0.955393	Escherichia_coli_234098wA12_CPE0002664_assembly_plasmid_AA001	Escherichia_coli_234098wC3_CPE0002587_assembly_plasmid_AA002	2
CPE	CY	5	DS	2	indirect	-212	building	234099wA2_CPE0002677_assembly_filtered.fasta	Escherichia coli	234098wB3_CPE0002586_assembly_filtered.fasta	Klebsiella michiganensis	Different Species
CPE	CY	5	DS	2	indirect	-212	building	234099wA2_CPE0002677_assembly_filtered.fasta	Escherichia coli	234098wC3_CPE0002587_assembly_filtered.fasta	Escherichia coli	Same Species	210794	0.999254	0.954742	Escherichia_coli_234099wA2_CPE0002677_assembly_plasmid_AA001	Escherichia_coli_234098wC3_CPE0002587_assembly_plasmid_AA002	2
CPE	CY	5	DS	3	indirect	-186	building	234098wA12_CPE0002664_assembly_filtered.fasta	Escherichia coli	234098wB3_CPE0002586_assembly_filtered.fasta	Klebsiella michiganensis	Different Species
CPE	CY	5	DS	3	indirect	-186	building	234098wA12_CPE0002664_assembly_filtered.fasta	Escherichia coli	234098wC3_CPE0002587_assembly_filtered.fasta	Escherichia coli	Same Species	210794	0.999249	0.955393	Escherichia_coli_234098wA12_CPE0002664_assembly_plasmid_AA001	Escherichia_coli_234098wC3_CPE0002587_assembly_plasmid_AA002	2
CPE	CY	5	DS	3	indirect	-186	building	234099wA2_CPE0002677_assembly_filtered.fasta	Escherichia coli	234098wB3_CPE0002586_assembly_filtered.fasta	Klebsiella michiganensis	Different Species
CPE	CY	5	DS	3	indirect	-186	building	234099wA2_CPE0002677_assembly_filtered.fasta	Escherichia coli	234098wC3_CPE0002587_assembly_filtered.fasta	Escherichia coli	Same Species	210794	0.999254	0.954742	Escherichia_coli_234099wA2_CPE0002677_assembly_plasmid_AA001	Escherichia_coli_234098wC3_CPE0002587_assembly_plasmid_AA002	2
CPE	CY	5	DS	4	indirect	-185	building	234098wA12_CPE0002664_assembly_filtered.fasta	Escherichia coli	234098wB3_CPE0002586_assembly_filtered.fasta	Klebsiella michiganensis	Different Species
CPE	CY	5	DS	4	indirect	-185	building	234098wA12_CPE0002664_assembly_filtered.fasta	Escherichia coli	234098wC3_CPE0002587_assembly_filtered.fasta	Escherichia coli	Same Species	210794	0.999249	0.955393	Escherichia_coli_234098wA12_CPE0002664_assembly_plasmid_AA001	Escherichia_coli_234098wC3_CPE0002587_assembly_plasmid_AA002	2
CPE	CY	5	DS	4	indirect	-185	building	234099wA2_CPE0002677_assembly_filtered.fasta	Escherichia coli	234098wB3_CPE0002586_assembly_filtered.fasta	Klebsiella michiganensis	Different Species
CPE	CY	5	DS	4	indirect	-185	building	234099wA2_CPE0002677_assembly_filtered.fasta	Escherichia coli	234098wC3_CPE0002587_assembly_filtered.fasta	Escherichia coli	Same Species	210794	0.999254	0.954742	Escherichia_coli_234099wA2_CPE0002677_assembly_plasmid_AA001	Escherichia_coli_234098wC3_CPE0002587_assembly_plasmid_AA002	2
CPE	CY	5	DS	5	indirect	-179	building	234098wA12_CPE0002664_assembly_filtered.fasta	Escherichia coli	234098wB3_CPE0002586_assembly_filtered.fasta	Klebsiella michiganensis	Different Species
CPE	CY	5	DS	5	indirect	-179	building	234098wA12_CPE0002664_assembly_filtered.fasta	Escherichia coli	234098wC3_CPE0002587_assembly_filtered.fasta	Escherichia coli	Same Species	210794	0.999249	0.955393	Escherichia_coli_234098wA12_CPE0002664_assembly_plasmid_AA001	Escherichia_coli_234098wC3_CPE0002587_assembly_plasmid_AA002	2
CPE	CY	5	DS	5	indirect	-179	building	234099wA2_CPE0002677_assembly_filtered.fasta	Escherichia coli	234098wB3_CPE0002586_assembly_filtered.fasta	Klebsiella michiganensis	Different Species
CPE	CY	5	DS	5	indirect	-179	building	234099wA2_CPE0002677_assembly_filtered.fasta	Escherichia coli	234098wC3_CPE0002587_assembly_filtered.fasta	Escherichia coli	Same Species	210794	0.999254	0.954742	Escherichia_coli_234099wA2_CPE0002677_assembly_plasmid_AA001	Escherichia_coli_234098wC3_CPE0002587_assembly_plasmid_AA002	2
CPE	CY	5	DS	6	indirect	-341	building	234098wA12_CPE0002664_assembly_filtered.fasta	Escherichia coli	234098wB3_CPE0002586_assembly_filtered.fasta	Klebsiella michiganensis	Different Species
CPE	CY	5	DS	6	indirect	-341	building	234098wA12_CPE0002664_assembly_filtered.fasta	Escherichia coli	234098wC3_CPE0002587_assembly_filtered.fasta	Escherichia coli	Same Species	210794	0.999249	0.955393	Escherichia_coli_234098wA12_CPE0002664_assembly_plasmid_AA001	Escherichia_coli_234098wC3_CPE0002587_assembly_plasmid_AA002	2
CPE	CY	5	DS	6	indirect	-341	building	234099wA2_CPE0002677_assembly_filtered.fasta	Escherichia coli	234098wB3_CPE0002586_assembly_filtered.fasta	Klebsiella michiganensis	Different Species
CPE	CY	5	DS	6	indirect	-341	building	234099wA2_CPE0002677_assembly_filtered.fasta	Escherichia coli	234098wC3_CPE0002587_assembly_filtered.fasta	Escherichia coli	Same Species	210794	0.999254	0.954742	Escherichia_coli_234099wA2_CPE0002677_assembly_plasmid_AA001	Escherichia_coli_234098wC3_CPE0002587_assembly_plasmid_AA002	2
CPE	CY	5	DV	1	indirect	-362	building	234098wA12_CPE0002664_assembly_filtered.fasta	Escherichia coli	234098wA9_CPE0002639_assembly_filtered.fasta	Escherichia coli	Same Species	60786	0.999937	0.719365
CPE	CY	5	DV	1	indirect	-362	building	234099wA2_CPE0002677_assembly_filtered.fasta	Escherichia coli	234098wA9_CPE0002639_assembly_filtered.fasta	Escherichia coli	Same Species	60783	0.999941	0.721614
CPE	CY	5	DV	2	indirect	-381	hospital	234098wA12_CPE0002664_assembly_filtered.fasta	Escherichia coli	234098wA9_CPE0002639_assembly_filtered.fasta	Escherichia coli	Same Species	60786	0.999937	0.719365
CPE	CY	5	DV	2	indirect	-381	hospital	234099wA2_CPE0002677_assembly_filtered.fasta	Escherichia coli	234098wA9_CPE0002639_assembly_filtered.fasta	Escherichia coli	Same Species	60783	0.999941	0.721614
CPE	CY	5	DW	10	indirect	-579	hospital	234098wA12_CPE0002664_assembly_filtered.fasta	Escherichia coli	234099wG3_CPE0002696_assembly_filtered.fasta	Enterobacter hormaechei	Different Species
CPE	CY	5	DW	10	indirect	-579	hospital	234099wA2_CPE0002677_assembly_filtered.fasta	Escherichia coli	234099wG3_CPE0002696_assembly_filtered.fasta	Enterobacter hormaechei	Different Species
CPE	CY	5	DW	11	indirect	-581	hospital	234098wA12_CPE0002664_assembly_filtered.fasta	Escherichia coli	234099wG3_CPE0002696_assembly_filtered.fasta	Enterobacter hormaechei	Different Species
CPE	CY	5	DW	11	indirect	-581	hospital	234099wA2_CPE0002677_assembly_filtered.fasta	Escherichia coli	234099wG3_CPE0002696_assembly_filtered.fasta	Enterobacter hormaechei	Different Species
CPE	CY	5	DW	12	indirect	-583	hospital	234098wA12_CPE0002664_assembly_filtered.fasta	Escherichia coli	234099wG3_CPE0002696_assembly_filtered.fasta	Enterobacter hormaechei	Different Species
CPE	CY	5	DW	12	indirect	-583	hospital	234099wA2_CPE0002677_assembly_filtered.fasta	Escherichia coli	234099wG3_CPE0002696_assembly_filtered.fasta	Enterobacter hormaechei	Different Species
CPE	CY	5	DX	5	indirect	-356	building	234098wA12_CPE0002664_assembly_filtered.fasta	Escherichia coli	234098wE9_CPE0002644_assembly_filtered.fasta	Citrobacter freundii	Different Species
CPE	CY	5	DX	5	indirect	-356	building	234099wA2_CPE0002677_assembly_filtered.fasta	Escherichia coli	234098wE9_CPE0002644_assembly_filtered.fasta	Citrobacter freundii	Different Species
CPE	CY	5	DX	6	indirect	-360	building	234098wA12_CPE0002664_assembly_filtered.fasta	Escherichia coli	234098wE9_CPE0002644_assembly_filtered.fasta	Citrobacter freundii	Different Species
CPE	CY	5	DX	6	indirect	-360	building	234099wA2_CPE0002677_assembly_filtered.fasta	Escherichia coli	234098wE9_CPE0002644_assembly_filtered.fasta	Citrobacter freundii	Different Species
CPE	CY	5	DX	7	indirect	-369	building	234098wA12_CPE0002664_assembly_filtered.fasta	Escherichia coli	234098wE9_CPE0002644_assembly_filtered.fasta	Citrobacter freundii	Different Species
CPE	CY	5	DX	7	indirect	-369	building	234099wA2_CPE0002677_assembly_filtered.fasta	Escherichia coli	234098wE9_CPE0002644_assembly_filtered.fasta	Citrobacter freundii	Different Species
CPE	CY	5	DX	8	indirect	-472	building	234098wA12_CPE0002664_assembly_filtered.fasta	Escherichia coli	234098wE9_CPE0002644_assembly_filtered.fasta	Citrobacter freundii	Different Species
CPE	CY	5	DX	8	indirect	-472	building	234099wA2_CPE0002677_assembly_filtered.fasta	Escherichia coli	234098wE9_CPE0002644_assembly_filtered.fasta	Citrobacter freundii	Different Species
CPE	CY	5	DX	9	indirect	-473	building	234098wA12_CPE0002664_assembly_filtered.fasta	Escherichia coli	234098wE9_CPE0002644_assembly_filtered.fasta	Citrobacter freundii	Different Species
CPE	CY	5	DX	9	indirect	-473	building	234099wA2_CPE0002677_assembly_filtered.fasta	Escherichia coli	234098wE9_CPE0002644_assembly_filtered.fasta	Citrobacter freundii	Different Species
CPE	CY	5	DX	10	indirect	-630	hospital	234098wA12_CPE0002664_assembly_filtered.fasta	Escherichia coli	234098wE9_CPE0002644_assembly_filtered.fasta	Citrobacter freundii	Different Species
CPE	CY	5	DX	10	indirect	-630	hospital	234099wA2_CPE0002677_assembly_filtered.fasta	Escherichia coli	234098wE9_CPE0002644_assembly_filtered.fasta	Citrobacter freundii	Different Species
CPE	CY	5	DZ	4	indirect	-332	hospital	234098wA12_CPE0002664_assembly_filtered.fasta	Escherichia coli	234098wF1_CPE0002574_assembly_filtered.fasta	Klebsiella pneumoniae	Different Species
CPE	CY	5	DZ	4	indirect	-332	hospital	234099wA2_CPE0002677_assembly_filtered.fasta	Escherichia coli	234098wF1_CPE0002574_assembly_filtered.fasta	Klebsiella pneumoniae	Different Species
CPE	CY	5	DZ	5	indirect	-333	hospital	234098wA12_CPE0002664_assembly_filtered.fasta	Escherichia coli	234098wF1_CPE0002574_assembly_filtered.fasta	Klebsiella pneumoniae	Different Species
CPE	CY	5	DZ	5	indirect	-333	hospital	234099wA2_CPE0002677_assembly_filtered.fasta	Escherichia coli	234098wF1_CPE0002574_assembly_filtered.fasta	Klebsiella pneumoniae	Different Species
CPE	CY	5	DZ	6	indirect	-338	hospital	234098wA12_CPE0002664_assembly_filtered.fasta	Escherichia coli	234098wF1_CPE0002574_assembly_filtered.fasta	Klebsiella pneumoniae	Different Species
CPE	CY	5	DZ	6	indirect	-338	hospital	234099wA2_CPE0002677_assembly_filtered.fasta	Escherichia coli	234098wF1_CPE0002574_assembly_filtered.fasta	Klebsiella pneumoniae	Different Species
CPE	CY	5	DZ	7	indirect	-339	hospital	234098wA12_CPE0002664_assembly_filtered.fasta	Escherichia coli	234098wF1_CPE0002574_assembly_filtered.fasta	Klebsiella pneumoniae	Different Species
CPE	CY	5	DZ	7	indirect	-339	hospital	234099wA2_CPE0002677_assembly_filtered.fasta	Escherichia coli	234098wF1_CPE0002574_assembly_filtered.fasta	Klebsiella pneumoniae	Different Species
CPE	CY	5	EF	2	indirect	-377	hospital	234098wA12_CPE0002664_assembly_filtered.fasta	Escherichia coli	234099wF3_CPE0002694_assembly_filtered.fasta	Klebsiella aerogenes	Different Species
CPE	CY	5	EF	2	indirect	-377	hospital	234099wA2_CPE0002677_assembly_filtered.fasta	Escherichia coli	234099wF3_CPE0002694_assembly_filtered.fasta	Klebsiella aerogenes	Different Species
CPE	CY	5	EF	3	indirect	-378	hospital	234098wA12_CPE0002664_assembly_filtered.fasta	Escherichia coli	234099wF3_CPE0002694_assembly_filtered.fasta	Klebsiella aerogenes	Different Species
CPE	CY	5	EF	3	indirect	-378	hospital	234099wA2_CPE0002677_assembly_filtered.fasta	Escherichia coli	234099wF3_CPE0002694_assembly_filtered.fasta	Klebsiella aerogenes	Different Species
CPE	CY	5	EG	1	indirect	-456	building	234098wA12_CPE0002664_assembly_filtered.fasta	Escherichia coli	234098wB9_CPE0002641_assembly_filtered.fasta	Enterobacter hormaechei	Different Species
CPE	CY	5	EG	1	indirect	-456	building	234099wA2_CPE0002677_assembly_filtered.fasta	Escherichia coli	234098wB9_CPE0002641_assembly_filtered.fasta	Enterobacter hormaechei	Different Species
CPE	CY	5	EG	3	indirect	-193	hospital	234098wA12_CPE0002664_assembly_filtered.fasta	Escherichia coli	234098wB9_CPE0002641_assembly_filtered.fasta	Enterobacter hormaechei	Different Species
CPE	CY	5	EG	3	indirect	-193	hospital	234099wA2_CPE0002677_assembly_filtered.fasta	Escherichia coli	234098wB9_CPE0002641_assembly_filtered.fasta	Enterobacter hormaechei	Different Species
CPE	CY	5	EG	4	indirect	-192	hospital	234098wA12_CPE0002664_assembly_filtered.fasta	Escherichia coli	234098wB9_CPE0002641_assembly_filtered.fasta	Enterobacter hormaechei	Different Species
CPE	CY	5	EG	4	indirect	-192	hospital	234099wA2_CPE0002677_assembly_filtered.fasta	Escherichia coli	234098wB9_CPE0002641_assembly_filtered.fasta	Enterobacter hormaechei	Different Species
CPE	CY	5	EG	5	indirect	-186	hospital	234098wA12_CPE0002664_assembly_filtered.fasta	Escherichia coli	234098wB9_CPE0002641_assembly_filtered.fasta	Enterobacter hormaechei	Different Species
CPE	CY	5	EG	5	indirect	-186	hospital	234099wA2_CPE0002677_assembly_filtered.fasta	Escherichia coli	234098wB9_CPE0002641_assembly_filtered.fasta	Enterobacter hormaechei	Different Species
CPE	CY	5	EG	6	indirect	-165	hospital	234098wA12_CPE0002664_assembly_filtered.fasta	Escherichia coli	234098wB9_CPE0002641_assembly_filtered.fasta	Enterobacter hormaechei	Different Species
CPE	CY	5	EG	6	indirect	-165	hospital	234099wA2_CPE0002677_assembly_filtered.fasta	Escherichia coli	234098wB9_CPE0002641_assembly_filtered.fasta	Enterobacter hormaechei	Different Species
CPE	CY	5	EG	7	indirect	-285	hospital	234098wA12_CPE0002664_assembly_filtered.fasta	Escherichia coli	234098wB9_CPE0002641_assembly_filtered.fasta	Enterobacter hormaechei	Different Species
CPE	CY	5	EG	7	indirect	-285	hospital	234099wA2_CPE0002677_assembly_filtered.fasta	Escherichia coli	234098wB9_CPE0002641_assembly_filtered.fasta	Enterobacter hormaechei	Different Species
CPE	CY	5	EG	8	indirect	-289	hospital	234098wA12_CPE0002664_assembly_filtered.fasta	Escherichia coli	234098wB9_CPE0002641_assembly_filtered.fasta	Enterobacter hormaechei	Different Species
CPE	CY	5	EG	8	indirect	-289	hospital	234099wA2_CPE0002677_assembly_filtered.fasta	Escherichia coli	234098wB9_CPE0002641_assembly_filtered.fasta	Enterobacter hormaechei	Different Species
CPE	CY	5	EG	9	indirect	-338	building	234098wA12_CPE0002664_assembly_filtered.fasta	Escherichia coli	234098wB9_CPE0002641_assembly_filtered.fasta	Enterobacter hormaechei	Different Species
CPE	CY	5	EG	9	indirect	-338	building	234099wA2_CPE0002677_assembly_filtered.fasta	Escherichia coli	234098wB9_CPE0002641_assembly_filtered.fasta	Enterobacter hormaechei	Different Species
CPE	CY	5	EG	11	indirect	-343	building	234098wA12_CPE0002664_assembly_filtered.fasta	Escherichia coli	234098wB9_CPE0002641_assembly_filtered.fasta	Enterobacter hormaechei	Different Species
CPE	CY	5	EG	11	indirect	-343	building	234099wA2_CPE0002677_assembly_filtered.fasta	Escherichia coli	234098wB9_CPE0002641_assembly_filtered.fasta	Enterobacter hormaechei	Different Species
CPE	CY	5	EG	12	indirect	-361	hospital	234098wA12_CPE0002664_assembly_filtered.fasta	Escherichia coli	234098wB9_CPE0002641_assembly_filtered.fasta	Enterobacter hormaechei	Different Species
CPE	CY	5	EG	12	indirect	-361	hospital	234099wA2_CPE0002677_assembly_filtered.fasta	Escherichia coli	234098wB9_CPE0002641_assembly_filtered.fasta	Enterobacter hormaechei	Different Species
CPE	CY	5	EG	14	indirect	-377	hospital	234098wA12_CPE0002664_assembly_filtered.fasta	Escherichia coli	234098wB9_CPE0002641_assembly_filtered.fasta	Enterobacter hormaechei	Different Species
CPE	CY	5	EG	14	indirect	-377	hospital	234099wA2_CPE0002677_assembly_filtered.fasta	Escherichia coli	234098wB9_CPE0002641_assembly_filtered.fasta	Enterobacter hormaechei	Different Species
CPE	CY	5	EG	15	indirect	-545	hospital	234098wA12_CPE0002664_assembly_filtered.fasta	Escherichia coli	234098wB9_CPE0002641_assembly_filtered.fasta	Enterobacter hormaechei	Different Species
CPE	CY	5	EG	15	indirect	-545	hospital	234099wA2_CPE0002677_assembly_filtered.fasta	Escherichia coli	234098wB9_CPE0002641_assembly_filtered.fasta	Enterobacter hormaechei	Different Species
CPE	CY	5	EG	16	indirect	-579	hospital	234098wA12_CPE0002664_assembly_filtered.fasta	Escherichia coli	234098wB9_CPE0002641_assembly_filtered.fasta	Enterobacter hormaechei	Different Species
CPE	CY	5	EG	16	indirect	-579	hospital	234099wA2_CPE0002677_assembly_filtered.fasta	Escherichia coli	234098wB9_CPE0002641_assembly_filtered.fasta	Enterobacter hormaechei	Different Species
CPE	CY	5	EG	17	indirect	-619	ward	234098wA12_CPE0002664_assembly_filtered.fasta	Escherichia coli	234098wB9_CPE0002641_assembly_filtered.fasta	Enterobacter hormaechei	Different Species
CPE	CY	5	EG	17	indirect	-619	ward	234099wA2_CPE0002677_assembly_filtered.fasta	Escherichia coli	234098wB9_CPE0002641_assembly_filtered.fasta	Enterobacter hormaechei	Different Species
CPE	CY	5	EG	18	indirect	-654	ward	234098wA12_CPE0002664_assembly_filtered.fasta	Escherichia coli	234098wB9_CPE0002641_assembly_filtered.fasta	Enterobacter hormaechei	Different Species
CPE	CY	5	EG	18	indirect	-654	ward	234099wA2_CPE0002677_assembly_filtered.fasta	Escherichia coli	234098wB9_CPE0002641_assembly_filtered.fasta	Enterobacter hormaechei	Different Species
CPE	CY	5	EG	20	indirect	-661	ward	234098wA12_CPE0002664_assembly_filtered.fasta	Escherichia coli	234098wB9_CPE0002641_assembly_filtered.fasta	Enterobacter hormaechei	Different Species
CPE	CY	5	EG	20	indirect	-661	ward	234099wA2_CPE0002677_assembly_filtered.fasta	Escherichia coli	234098wB9_CPE0002641_assembly_filtered.fasta	Enterobacter hormaechei	Different Species
CPE	CY	5	EI	2	indirect	-21	building	234098wA12_CPE0002664_assembly_filtered.fasta	Escherichia coli	234099wB3_CPE0002688_assembly_filtered.fasta	Escherichia coli	Same Species	60865	0.999926	0.677584	Escherichia_coli_234098wA12_CPE0002664_assembly_plasmid_AA001	Escherichia_coli_234099wB3_CPE0002688_assembly_plasmid_AA001	1
CPE	CY	5	EI	2	indirect	-21	building	234098wA12_CPE0002664_assembly_filtered.fasta	Escherichia coli	234099wB3_CPE0002688_assembly_filtered.fasta	Escherichia coli	Same Species	60865	0.999926	0.677584	Escherichia_coli_234098wA12_CPE0002664_assembly_plasmid_AA977	Escherichia_coli_234099wB3_CPE0002688_assembly_plasmid_AA977	0
CPE	CY	5	EI	2	indirect	-21	building	234099wA2_CPE0002677_assembly_filtered.fasta	Escherichia coli	234099wB3_CPE0002688_assembly_filtered.fasta	Escherichia coli	Same Species	60862	0.999931	0.676871	Escherichia_coli_234099wA2_CPE0002677_assembly_plasmid_AA977	Escherichia_coli_234099wB3_CPE0002688_assembly_plasmid_AA977	0
CPE	CY	5	EI	2	indirect	-21	building	234099wA2_CPE0002677_assembly_filtered.fasta	Escherichia coli	234099wB3_CPE0002688_assembly_filtered.fasta	Escherichia coli	Same Species	60862	0.999931	0.676871	Escherichia_coli_234099wA2_CPE0002677_assembly_plasmid_AA001	Escherichia_coli_234099wB3_CPE0002688_assembly_plasmid_AA001	1
CPE	CY	5	EI	3	indirect	-2	hospital	234098wA12_CPE0002664_assembly_filtered.fasta	Escherichia coli	234099wB3_CPE0002688_assembly_filtered.fasta	Escherichia coli	Same Species	60865	0.999926	0.677584	Escherichia_coli_234098wA12_CPE0002664_assembly_plasmid_AA001	Escherichia_coli_234099wB3_CPE0002688_assembly_plasmid_AA001	1
CPE	CY	5	EI	3	indirect	-2	hospital	234098wA12_CPE0002664_assembly_filtered.fasta	Escherichia coli	234099wB3_CPE0002688_assembly_filtered.fasta	Escherichia coli	Same Species	60865	0.999926	0.677584	Escherichia_coli_234098wA12_CPE0002664_assembly_plasmid_AA977	Escherichia_coli_234099wB3_CPE0002688_assembly_plasmid_AA977	0
CPE	CY	5	EI	3	indirect	-2	hospital	234099wA2_CPE0002677_assembly_filtered.fasta	Escherichia coli	234099wB3_CPE0002688_assembly_filtered.fasta	Escherichia coli	Same Species	60862	0.999931	0.676871	Escherichia_coli_234099wA2_CPE0002677_assembly_plasmid_AA977	Escherichia_coli_234099wB3_CPE0002688_assembly_plasmid_AA977	0
CPE	CY	5	EI	3	indirect	-2	hospital	234099wA2_CPE0002677_assembly_filtered.fasta	Escherichia coli	234099wB3_CPE0002688_assembly_filtered.fasta	Escherichia coli	Same Species	60862	0.999931	0.676871	Escherichia_coli_234099wA2_CPE0002677_assembly_plasmid_AA001	Escherichia_coli_234099wB3_CPE0002688_assembly_plasmid_AA001	1
CPE	CY	5	EI	4	indirect	-30	hospital	234098wA12_CPE0002664_assembly_filtered.fasta	Escherichia coli	234099wB3_CPE0002688_assembly_filtered.fasta	Escherichia coli	Same Species	60865	0.999926	0.677584	Escherichia_coli_234098wA12_CPE0002664_assembly_plasmid_AA001	Escherichia_coli_234099wB3_CPE0002688_assembly_plasmid_AA001	1
CPE	CY	5	EI	4	indirect	-30	hospital	234098wA12_CPE0002664_assembly_filtered.fasta	Escherichia coli	234099wB3_CPE0002688_assembly_filtered.fasta	Escherichia coli	Same Species	60865	0.999926	0.677584	Escherichia_coli_234098wA12_CPE0002664_assembly_plasmid_AA977	Escherichia_coli_234099wB3_CPE0002688_assembly_plasmid_AA977	0
CPE	CY	5	EI	4	indirect	-30	hospital	234099wA2_CPE0002677_assembly_filtered.fasta	Escherichia coli	234099wB3_CPE0002688_assembly_filtered.fasta	Escherichia coli	Same Species	60862	0.999931	0.676871	Escherichia_coli_234099wA2_CPE0002677_assembly_plasmid_AA977	Escherichia_coli_234099wB3_CPE0002688_assembly_plasmid_AA977	0
CPE	CY	5	EI	4	indirect	-30	hospital	234099wA2_CPE0002677_assembly_filtered.fasta	Escherichia coli	234099wB3_CPE0002688_assembly_filtered.fasta	Escherichia coli	Same Species	60862	0.999931	0.676871	Escherichia_coli_234099wA2_CPE0002677_assembly_plasmid_AA001	Escherichia_coli_234099wB3_CPE0002688_assembly_plasmid_AA001	1
CPE	CY	5	EI	5	indirect	-57	hospital	234098wA12_CPE0002664_assembly_filtered.fasta	Escherichia coli	234099wB3_CPE0002688_assembly_filtered.fasta	Escherichia coli	Same Species	60865	0.999926	0.677584	Escherichia_coli_234098wA12_CPE0002664_assembly_plasmid_AA001	Escherichia_coli_234099wB3_CPE0002688_assembly_plasmid_AA001	1
CPE	CY	5	EI	5	indirect	-57	hospital	234098wA12_CPE0002664_assembly_filtered.fasta	Escherichia coli	234099wB3_CPE0002688_assembly_filtered.fasta	Escherichia coli	Same Species	60865	0.999926	0.677584	Escherichia_coli_234098wA12_CPE0002664_assembly_plasmid_AA977	Escherichia_coli_234099wB3_CPE0002688_assembly_plasmid_AA977	0
CPE	CY	5	EI	5	indirect	-57	hospital	234099wA2_CPE0002677_assembly_filtered.fasta	Escherichia coli	234099wB3_CPE0002688_assembly_filtered.fasta	Escherichia coli	Same Species	60862	0.999931	0.676871	Escherichia_coli_234099wA2_CPE0002677_assembly_plasmid_AA977	Escherichia_coli_234099wB3_CPE0002688_assembly_plasmid_AA977	0
CPE	CY	5	EI	5	indirect	-57	hospital	234099wA2_CPE0002677_assembly_filtered.fasta	Escherichia coli	234099wB3_CPE0002688_assembly_filtered.fasta	Escherichia coli	Same Species	60862	0.999931	0.676871	Escherichia_coli_234099wA2_CPE0002677_assembly_plasmid_AA001	Escherichia_coli_234099wB3_CPE0002688_assembly_plasmid_AA001	1
CPE	CY	5	EJ	1	indirect	-348	hospital	234098wA12_CPE0002664_assembly_filtered.fasta	Escherichia coli	234098wE4_CPE0002597_assembly_filtered.fasta	Escherichia coli	Same Species	25542	0.99984	0.595495
CPE	CY	5	EJ	1	indirect	-348	hospital	234099wA2_CPE0002677_assembly_filtered.fasta	Escherichia coli	234098wE4_CPE0002597_assembly_filtered.fasta	Escherichia coli	Same Species	25539	0.999874	0.597378	Escherichia_coli_234099wA2_CPE0002677_assembly_plasmid_AA336	Escherichia_coli_234098wE4_CPE0002597_assembly_plasmid_AA336	5
CPE	CY	5	EJ	2	indirect	-406	hospital	234098wA12_CPE0002664_assembly_filtered.fasta	Escherichia coli	234098wE4_CPE0002597_assembly_filtered.fasta	Escherichia coli	Same Species	25542	0.99984	0.595495
CPE	CY	5	EJ	2	indirect	-406	hospital	234099wA2_CPE0002677_assembly_filtered.fasta	Escherichia coli	234098wE4_CPE0002597_assembly_filtered.fasta	Escherichia coli	Same Species	25539	0.999874	0.597378	Escherichia_coli_234099wA2_CPE0002677_assembly_plasmid_AA336	Escherichia_coli_234098wE4_CPE0002597_assembly_plasmid_AA336	5
CPE	CY	5	EJ	3	indirect	-407	hospital	234098wA12_CPE0002664_assembly_filtered.fasta	Escherichia coli	234098wE4_CPE0002597_assembly_filtered.fasta	Escherichia coli	Same Species	25542	0.99984	0.595495
CPE	CY	5	EJ	3	indirect	-407	hospital	234099wA2_CPE0002677_assembly_filtered.fasta	Escherichia coli	234098wE4_CPE0002597_assembly_filtered.fasta	Escherichia coli	Same Species	25539	0.999874	0.597378	Escherichia_coli_234099wA2_CPE0002677_assembly_plasmid_AA336	Escherichia_coli_234098wE4_CPE0002597_assembly_plasmid_AA336	5
CPE	CY	5	EJ	4	indirect	-418	hospital	234098wA12_CPE0002664_assembly_filtered.fasta	Escherichia coli	234098wE4_CPE0002597_assembly_filtered.fasta	Escherichia coli	Same Species	25542	0.99984	0.595495
CPE	CY	5	EJ	4	indirect	-418	hospital	234099wA2_CPE0002677_assembly_filtered.fasta	Escherichia coli	234098wE4_CPE0002597_assembly_filtered.fasta	Escherichia coli	Same Species	25539	0.999874	0.597378	Escherichia_coli_234099wA2_CPE0002677_assembly_plasmid_AA336	Escherichia_coli_234098wE4_CPE0002597_assembly_plasmid_AA336	5
CPE	CY	5	EJ	5	indirect	-419	hospital	234098wA12_CPE0002664_assembly_filtered.fasta	Escherichia coli	234098wE4_CPE0002597_assembly_filtered.fasta	Escherichia coli	Same Species	25542	0.99984	0.595495
CPE	CY	5	EJ	5	indirect	-419	hospital	234099wA2_CPE0002677_assembly_filtered.fasta	Escherichia coli	234098wE4_CPE0002597_assembly_filtered.fasta	Escherichia coli	Same Species	25539	0.999874	0.597378	Escherichia_coli_234099wA2_CPE0002677_assembly_plasmid_AA336	Escherichia_coli_234098wE4_CPE0002597_assembly_plasmid_AA336	5
CPE	CY	5	EK	1	indirect	-367	hospital	234098wA12_CPE0002664_assembly_filtered.fasta	Escherichia coli	234098wE1_CPE0002573_assembly_filtered.fasta	Escherichia coli	Same Species	34754	0.999933	0.659457	Escherichia_coli_234098wA12_CPE0002664_assembly_plasmid_AC748	Escherichia_coli_234098wE1_CPE0002573_assembly_plasmid_AC748	0
CPE	CY	5	EK	1	indirect	-367	hospital	234099wA2_CPE0002677_assembly_filtered.fasta	Escherichia coli	234098wE1_CPE0002573_assembly_filtered.fasta	Escherichia coli	Same Species	34753	0.999929	0.65931	Escherichia_coli_234099wA2_CPE0002677_assembly_plasmid_AC748	Escherichia_coli_234098wE1_CPE0002573_assembly_plasmid_AC748	0
CPE	CY	5	EK	1	indirect	-367	hospital	234099wA2_CPE0002677_assembly_filtered.fasta	Escherichia coli	234098wE1_CPE0002573_assembly_filtered.fasta	Escherichia coli	Same Species	34753	0.999929	0.65931	Escherichia_coli_234099wA2_CPE0002677_assembly_plasmid_AA172	Escherichia_coli_234098wE1_CPE0002573_assembly_plasmid_AA170	4
CPE	CY	5	EK	2	indirect	-363	hospital	234098wA12_CPE0002664_assembly_filtered.fasta	Escherichia coli	234098wE1_CPE0002573_assembly_filtered.fasta	Escherichia coli	Same Species	34754	0.999933	0.659457	Escherichia_coli_234098wA12_CPE0002664_assembly_plasmid_AC748	Escherichia_coli_234098wE1_CPE0002573_assembly_plasmid_AC748	0
CPE	CY	5	EK	2	indirect	-363	hospital	234099wA2_CPE0002677_assembly_filtered.fasta	Escherichia coli	234098wE1_CPE0002573_assembly_filtered.fasta	Escherichia coli	Same Species	34753	0.999929	0.65931	Escherichia_coli_234099wA2_CPE0002677_assembly_plasmid_AC748	Escherichia_coli_234098wE1_CPE0002573_assembly_plasmid_AC748	0
CPE	CY	5	EK	2	indirect	-363	hospital	234099wA2_CPE0002677_assembly_filtered.fasta	Escherichia coli	234098wE1_CPE0002573_assembly_filtered.fasta	Escherichia coli	Same Species	34753	0.999929	0.65931	Escherichia_coli_234099wA2_CPE0002677_assembly_plasmid_AA172	Escherichia_coli_234098wE1_CPE0002573_assembly_plasmid_AA170	4
CPE	CY	5	EK	3	indirect	-359	hospital	234098wA12_CPE0002664_assembly_filtered.fasta	Escherichia coli	234098wE1_CPE0002573_assembly_filtered.fasta	Escherichia coli	Same Species	34754	0.999933	0.659457	Escherichia_coli_234098wA12_CPE0002664_assembly_plasmid_AC748	Escherichia_coli_234098wE1_CPE0002573_assembly_plasmid_AC748	0
CPE	CY	5	EK	3	indirect	-359	hospital	234099wA2_CPE0002677_assembly_filtered.fasta	Escherichia coli	234098wE1_CPE0002573_assembly_filtered.fasta	Escherichia coli	Same Species	34753	0.999929	0.65931	Escherichia_coli_234099wA2_CPE0002677_assembly_plasmid_AC748	Escherichia_coli_234098wE1_CPE0002573_assembly_plasmid_AC748	0
CPE	CY	5	EK	3	indirect	-359	hospital	234099wA2_CPE0002677_assembly_filtered.fasta	Escherichia coli	234098wE1_CPE0002573_assembly_filtered.fasta	Escherichia coli	Same Species	34753	0.999929	0.65931	Escherichia_coli_234099wA2_CPE0002677_assembly_plasmid_AA172	Escherichia_coli_234098wE1_CPE0002573_assembly_plasmid_AA170	4
CPE	CY	5	EK	4	indirect	-248	building	234098wA12_CPE0002664_assembly_filtered.fasta	Escherichia coli	234098wE1_CPE0002573_assembly_filtered.fasta	Escherichia coli	Same Species	34754	0.999933	0.659457	Escherichia_coli_234098wA12_CPE0002664_assembly_plasmid_AC748	Escherichia_coli_234098wE1_CPE0002573_assembly_plasmid_AC748	0
CPE	CY	5	EK	4	indirect	-248	building	234099wA2_CPE0002677_assembly_filtered.fasta	Escherichia coli	234098wE1_CPE0002573_assembly_filtered.fasta	Escherichia coli	Same Species	34753	0.999929	0.65931	Escherichia_coli_234099wA2_CPE0002677_assembly_plasmid_AC748	Escherichia_coli_234098wE1_CPE0002573_assembly_plasmid_AC748	0
CPE	CY	5	EK	4	indirect	-248	building	234099wA2_CPE0002677_assembly_filtered.fasta	Escherichia coli	234098wE1_CPE0002573_assembly_filtered.fasta	Escherichia coli	Same Species	34753	0.999929	0.65931	Escherichia_coli_234099wA2_CPE0002677_assembly_plasmid_AA172	Escherichia_coli_234098wE1_CPE0002573_assembly_plasmid_AA170	4
CPE	CY	5	EK	5	indirect	-247	building	234098wA12_CPE0002664_assembly_filtered.fasta	Escherichia coli	234098wE1_CPE0002573_assembly_filtered.fasta	Escherichia coli	Same Species	34754	0.999933	0.659457	Escherichia_coli_234098wA12_CPE0002664_assembly_plasmid_AC748	Escherichia_coli_234098wE1_CPE0002573_assembly_plasmid_AC748	0
CPE	CY	5	EK	5	indirect	-247	building	234099wA2_CPE0002677_assembly_filtered.fasta	Escherichia coli	234098wE1_CPE0002573_assembly_filtered.fasta	Escherichia coli	Same Species	34753	0.999929	0.65931	Escherichia_coli_234099wA2_CPE0002677_assembly_plasmid_AC748	Escherichia_coli_234098wE1_CPE0002573_assembly_plasmid_AC748	0
CPE	CY	5	EK	5	indirect	-247	building	234099wA2_CPE0002677_assembly_filtered.fasta	Escherichia coli	234098wE1_CPE0002573_assembly_filtered.fasta	Escherichia coli	Same Species	34753	0.999929	0.65931	Escherichia_coli_234099wA2_CPE0002677_assembly_plasmid_AA172	Escherichia_coli_234098wE1_CPE0002573_assembly_plasmid_AA170	4
CPE	CY	5	EK	6	indirect	-160	hospital	234098wA12_CPE0002664_assembly_filtered.fasta	Escherichia coli	234098wE1_CPE0002573_assembly_filtered.fasta	Escherichia coli	Same Species	34754	0.999933	0.659457	Escherichia_coli_234098wA12_CPE0002664_assembly_plasmid_AC748	Escherichia_coli_234098wE1_CPE0002573_assembly_plasmid_AC748	0
CPE	CY	5	EK	6	indirect	-160	hospital	234099wA2_CPE0002677_assembly_filtered.fasta	Escherichia coli	234098wE1_CPE0002573_assembly_filtered.fasta	Escherichia coli	Same Species	34753	0.999929	0.65931	Escherichia_coli_234099wA2_CPE0002677_assembly_plasmid_AC748	Escherichia_coli_234098wE1_CPE0002573_assembly_plasmid_AC748	0
CPE	CY	5	EK	6	indirect	-160	hospital	234099wA2_CPE0002677_assembly_filtered.fasta	Escherichia coli	234098wE1_CPE0002573_assembly_filtered.fasta	Escherichia coli	Same Species	34753	0.999929	0.65931	Escherichia_coli_234099wA2_CPE0002677_assembly_plasmid_AA172	Escherichia_coli_234098wE1_CPE0002573_assembly_plasmid_AA170	4
CPE	CY	5	EK	7	indirect	-51	building	234098wA12_CPE0002664_assembly_filtered.fasta	Escherichia coli	234098wE1_CPE0002573_assembly_filtered.fasta	Escherichia coli	Same Species	34754	0.999933	0.659457	Escherichia_coli_234098wA12_CPE0002664_assembly_plasmid_AC748	Escherichia_coli_234098wE1_CPE0002573_assembly_plasmid_AC748	0
CPE	CY	5	EK	7	indirect	-51	building	234099wA2_CPE0002677_assembly_filtered.fasta	Escherichia coli	234098wE1_CPE0002573_assembly_filtered.fasta	Escherichia coli	Same Species	34753	0.999929	0.65931	Escherichia_coli_234099wA2_CPE0002677_assembly_plasmid_AC748	Escherichia_coli_234098wE1_CPE0002573_assembly_plasmid_AC748	0
CPE	CY	5	EK	7	indirect	-51	building	234099wA2_CPE0002677_assembly_filtered.fasta	Escherichia coli	234098wE1_CPE0002573_assembly_filtered.fasta	Escherichia coli	Same Species	34753	0.999929	0.65931	Escherichia_coli_234099wA2_CPE0002677_assembly_plasmid_AA172	Escherichia_coli_234098wE1_CPE0002573_assembly_plasmid_AA170	4
CPE	CY	5	EL	3	indirect	-19	building	234098wA12_CPE0002664_assembly_filtered.fasta	Escherichia coli	234098wF7_CPE0002628_assembly_filtered.fasta	Klebsiella pneumoniae	Different Species				Escherichia_coli_234098wA12_CPE0002664_assembly_plasmid_AC748	Klebsiella_pneumoniae_234098wF7_CPE0002628_assembly_plasmid_AC748	2
CPE	CY	5	EL	3	indirect	-19	building	234098wA12_CPE0002664_assembly_filtered.fasta	Escherichia coli	234098wC8_CPE0002633_assembly_filtered.fasta	Klebsiella pneumoniae	Different Species				Escherichia_coli_234098wA12_CPE0002664_assembly_plasmid_AC748	Klebsiella_pneumoniae_234098wC8_CPE0002633_assembly_plasmid_AC748	1
CPE	CY	5	EL	3	indirect	-19	building	234099wA2_CPE0002677_assembly_filtered.fasta	Escherichia coli	234098wF7_CPE0002628_assembly_filtered.fasta	Klebsiella pneumoniae	Different Species				Escherichia_coli_234099wA2_CPE0002677_assembly_plasmid_AC748	Klebsiella_pneumoniae_234098wF7_CPE0002628_assembly_plasmid_AC748	0
CPE	CY	5	EL	3	indirect	-19	building	234099wA2_CPE0002677_assembly_filtered.fasta	Escherichia coli	234098wC8_CPE0002633_assembly_filtered.fasta	Klebsiella pneumoniae	Different Species				Escherichia_coli_234099wA2_CPE0002677_assembly_plasmid_AC748	Klebsiella_pneumoniae_234098wC8_CPE0002633_assembly_plasmid_AC748	1
CPE	CY	5	EL	4	indirect	-6	building	234098wA12_CPE0002664_assembly_filtered.fasta	Escherichia coli	234098wF7_CPE0002628_assembly_filtered.fasta	Klebsiella pneumoniae	Different Species				Escherichia_coli_234098wA12_CPE0002664_assembly_plasmid_AC748	Klebsiella_pneumoniae_234098wF7_CPE0002628_assembly_plasmid_AC748	2
CPE	CY	5	EL	4	indirect	-6	building	234098wA12_CPE0002664_assembly_filtered.fasta	Escherichia coli	234098wC8_CPE0002633_assembly_filtered.fasta	Klebsiella pneumoniae	Different Species				Escherichia_coli_234098wA12_CPE0002664_assembly_plasmid_AC748	Klebsiella_pneumoniae_234098wC8_CPE0002633_assembly_plasmid_AC748	1
CPE	CY	5	EL	4	indirect	-6	building	234099wA2_CPE0002677_assembly_filtered.fasta	Escherichia coli	234098wF7_CPE0002628_assembly_filtered.fasta	Klebsiella pneumoniae	Different Species				Escherichia_coli_234099wA2_CPE0002677_assembly_plasmid_AC748	Klebsiella_pneumoniae_234098wF7_CPE0002628_assembly_plasmid_AC748	0
CPE	CY	5	EL	4	indirect	-6	building	234099wA2_CPE0002677_assembly_filtered.fasta	Escherichia coli	234098wC8_CPE0002633_assembly_filtered.fasta	Klebsiella pneumoniae	Different Species				Escherichia_coli_234099wA2_CPE0002677_assembly_plasmid_AC748	Klebsiella_pneumoniae_234098wC8_CPE0002633_assembly_plasmid_AC748	1
CPE	CY	5	EL	6	indirect	-199	building	234098wA12_CPE0002664_assembly_filtered.fasta	Escherichia coli	234098wF7_CPE0002628_assembly_filtered.fasta	Klebsiella pneumoniae	Different Species				Escherichia_coli_234098wA12_CPE0002664_assembly_plasmid_AC748	Klebsiella_pneumoniae_234098wF7_CPE0002628_assembly_plasmid_AC748	2
CPE	CY	5	EL	6	indirect	-199	building	234098wA12_CPE0002664_assembly_filtered.fasta	Escherichia coli	234098wC8_CPE0002633_assembly_filtered.fasta	Klebsiella pneumoniae	Different Species				Escherichia_coli_234098wA12_CPE0002664_assembly_plasmid_AC748	Klebsiella_pneumoniae_234098wC8_CPE0002633_assembly_plasmid_AC748	1
CPE	CY	5	EL	6	indirect	-199	building	234099wA2_CPE0002677_assembly_filtered.fasta	Escherichia coli	234098wF7_CPE0002628_assembly_filtered.fasta	Klebsiella pneumoniae	Different Species				Escherichia_coli_234099wA2_CPE0002677_assembly_plasmid_AC748	Klebsiella_pneumoniae_234098wF7_CPE0002628_assembly_plasmid_AC748	0
CPE	CY	5	EL	6	indirect	-199	building	234099wA2_CPE0002677_assembly_filtered.fasta	Escherichia coli	234098wC8_CPE0002633_assembly_filtered.fasta	Klebsiella pneumoniae	Different Species				Escherichia_coli_234099wA2_CPE0002677_assembly_plasmid_AC748	Klebsiella_pneumoniae_234098wC8_CPE0002633_assembly_plasmid_AC748	1
CPE	CY	5	EL	7	indirect	-201	building	234098wA12_CPE0002664_assembly_filtered.fasta	Escherichia coli	234098wF7_CPE0002628_assembly_filtered.fasta	Klebsiella pneumoniae	Different Species				Escherichia_coli_234098wA12_CPE0002664_assembly_plasmid_AC748	Klebsiella_pneumoniae_234098wF7_CPE0002628_assembly_plasmid_AC748	2
CPE	CY	5	EL	7	indirect	-201	building	234098wA12_CPE0002664_assembly_filtered.fasta	Escherichia coli	234098wC8_CPE0002633_assembly_filtered.fasta	Klebsiella pneumoniae	Different Species				Escherichia_coli_234098wA12_CPE0002664_assembly_plasmid_AC748	Klebsiella_pneumoniae_234098wC8_CPE0002633_assembly_plasmid_AC748	1
CPE	CY	5	EL	7	indirect	-201	building	234099wA2_CPE0002677_assembly_filtered.fasta	Escherichia coli	234098wF7_CPE0002628_assembly_filtered.fasta	Klebsiella pneumoniae	Different Species				Escherichia_coli_234099wA2_CPE0002677_assembly_plasmid_AC748	Klebsiella_pneumoniae_234098wF7_CPE0002628_assembly_plasmid_AC748	0
CPE	CY	5	EL	7	indirect	-201	building	234099wA2_CPE0002677_assembly_filtered.fasta	Escherichia coli	234098wC8_CPE0002633_assembly_filtered.fasta	Klebsiella pneumoniae	Different Species				Escherichia_coli_234099wA2_CPE0002677_assembly_plasmid_AC748	Klebsiella_pneumoniae_234098wC8_CPE0002633_assembly_plasmid_AC748	1
CPE	CY	5	EL	8	indirect	-207	building	234098wA12_CPE0002664_assembly_filtered.fasta	Escherichia coli	234098wF7_CPE0002628_assembly_filtered.fasta	Klebsiella pneumoniae	Different Species				Escherichia_coli_234098wA12_CPE0002664_assembly_plasmid_AC748	Klebsiella_pneumoniae_234098wF7_CPE0002628_assembly_plasmid_AC748	2
CPE	CY	5	EL	8	indirect	-207	building	234098wA12_CPE0002664_assembly_filtered.fasta	Escherichia coli	234098wC8_CPE0002633_assembly_filtered.fasta	Klebsiella pneumoniae	Different Species				Escherichia_coli_234098wA12_CPE0002664_assembly_plasmid_AC748	Klebsiella_pneumoniae_234098wC8_CPE0002633_assembly_plasmid_AC748	1
CPE	CY	5	EL	8	indirect	-207	building	234099wA2_CPE0002677_assembly_filtered.fasta	Escherichia coli	234098wF7_CPE0002628_assembly_filtered.fasta	Klebsiella pneumoniae	Different Species				Escherichia_coli_234099wA2_CPE0002677_assembly_plasmid_AC748	Klebsiella_pneumoniae_234098wF7_CPE0002628_assembly_plasmid_AC748	0
CPE	CY	5	EL	8	indirect	-207	building	234099wA2_CPE0002677_assembly_filtered.fasta	Escherichia coli	234098wC8_CPE0002633_assembly_filtered.fasta	Klebsiella pneumoniae	Different Species				Escherichia_coli_234099wA2_CPE0002677_assembly_plasmid_AC748	Klebsiella_pneumoniae_234098wC8_CPE0002633_assembly_plasmid_AC748	1
CPE	CY	5	EL	9	indirect	-232	building	234098wA12_CPE0002664_assembly_filtered.fasta	Escherichia coli	234098wF7_CPE0002628_assembly_filtered.fasta	Klebsiella pneumoniae	Different Species				Escherichia_coli_234098wA12_CPE0002664_assembly_plasmid_AC748	Klebsiella_pneumoniae_234098wF7_CPE0002628_assembly_plasmid_AC748	2
CPE	CY	5	EL	9	indirect	-232	building	234098wA12_CPE0002664_assembly_filtered.fasta	Escherichia coli	234098wC8_CPE0002633_assembly_filtered.fasta	Klebsiella pneumoniae	Different Species				Escherichia_coli_234098wA12_CPE0002664_assembly_plasmid_AC748	Klebsiella_pneumoniae_234098wC8_CPE0002633_assembly_plasmid_AC748	1
CPE	CY	5	EL	9	indirect	-232	building	234099wA2_CPE0002677_assembly_filtered.fasta	Escherichia coli	234098wF7_CPE0002628_assembly_filtered.fasta	Klebsiella pneumoniae	Different Species				Escherichia_coli_234099wA2_CPE0002677_assembly_plasmid_AC748	Klebsiella_pneumoniae_234098wF7_CPE0002628_assembly_plasmid_AC748	0
CPE	CY	5	EL	9	indirect	-232	building	234099wA2_CPE0002677_assembly_filtered.fasta	Escherichia coli	234098wC8_CPE0002633_assembly_filtered.fasta	Klebsiella pneumoniae	Different Species				Escherichia_coli_234099wA2_CPE0002677_assembly_plasmid_AC748	Klebsiella_pneumoniae_234098wC8_CPE0002633_assembly_plasmid_AC748	1
CPE	CY	5	EL	10	indirect	-255	hospital	234098wA12_CPE0002664_assembly_filtered.fasta	Escherichia coli	234098wF7_CPE0002628_assembly_filtered.fasta	Klebsiella pneumoniae	Different Species				Escherichia_coli_234098wA12_CPE0002664_assembly_plasmid_AC748	Klebsiella_pneumoniae_234098wF7_CPE0002628_assembly_plasmid_AC748	2
CPE	CY	5	EL	10	indirect	-255	hospital	234098wA12_CPE0002664_assembly_filtered.fasta	Escherichia coli	234098wC8_CPE0002633_assembly_filtered.fasta	Klebsiella pneumoniae	Different Species				Escherichia_coli_234098wA12_CPE0002664_assembly_plasmid_AC748	Klebsiella_pneumoniae_234098wC8_CPE0002633_assembly_plasmid_AC748	1
CPE	CY	5	EL	10	indirect	-255	hospital	234099wA2_CPE0002677_assembly_filtered.fasta	Escherichia coli	234098wF7_CPE0002628_assembly_filtered.fasta	Klebsiella pneumoniae	Different Species				Escherichia_coli_234099wA2_CPE0002677_assembly_plasmid_AC748	Klebsiella_pneumoniae_234098wF7_CPE0002628_assembly_plasmid_AC748	0
CPE	CY	5	EL	10	indirect	-255	hospital	234099wA2_CPE0002677_assembly_filtered.fasta	Escherichia coli	234098wC8_CPE0002633_assembly_filtered.fasta	Klebsiella pneumoniae	Different Species				Escherichia_coli_234099wA2_CPE0002677_assembly_plasmid_AC748	Klebsiella_pneumoniae_234098wC8_CPE0002633_assembly_plasmid_AC748	1
CPE	CY	5	EL	11	indirect	-256	building	234098wA12_CPE0002664_assembly_filtered.fasta	Escherichia coli	234098wF7_CPE0002628_assembly_filtered.fasta	Klebsiella pneumoniae	Different Species				Escherichia_coli_234098wA12_CPE0002664_assembly_plasmid_AC748	Klebsiella_pneumoniae_234098wF7_CPE0002628_assembly_plasmid_AC748	2
CPE	CY	5	EL	11	indirect	-256	building	234098wA12_CPE0002664_assembly_filtered.fasta	Escherichia coli	234098wC8_CPE0002633_assembly_filtered.fasta	Klebsiella pneumoniae	Different Species				Escherichia_coli_234098wA12_CPE0002664_assembly_plasmid_AC748	Klebsiella_pneumoniae_234098wC8_CPE0002633_assembly_plasmid_AC748	1
CPE	CY	5	EL	11	indirect	-256	building	234099wA2_CPE0002677_assembly_filtered.fasta	Escherichia coli	234098wF7_CPE0002628_assembly_filtered.fasta	Klebsiella pneumoniae	Different Species				Escherichia_coli_234099wA2_CPE0002677_assembly_plasmid_AC748	Klebsiella_pneumoniae_234098wF7_CPE0002628_assembly_plasmid_AC748	0
CPE	CY	5	EL	11	indirect	-256	building	234099wA2_CPE0002677_assembly_filtered.fasta	Escherichia coli	234098wC8_CPE0002633_assembly_filtered.fasta	Klebsiella pneumoniae	Different Species				Escherichia_coli_234099wA2_CPE0002677_assembly_plasmid_AC748	Klebsiella_pneumoniae_234098wC8_CPE0002633_assembly_plasmid_AC748	1
CPE	CY	5	EL	12	indirect	-361	building	234098wA12_CPE0002664_assembly_filtered.fasta	Escherichia coli	234098wF7_CPE0002628_assembly_filtered.fasta	Klebsiella pneumoniae	Different Species				Escherichia_coli_234098wA12_CPE0002664_assembly_plasmid_AC748	Klebsiella_pneumoniae_234098wF7_CPE0002628_assembly_plasmid_AC748	2
CPE	CY	5	EL	12	indirect	-361	building	234098wA12_CPE0002664_assembly_filtered.fasta	Escherichia coli	234098wC8_CPE0002633_assembly_filtered.fasta	Klebsiella pneumoniae	Different Species				Escherichia_coli_234098wA12_CPE0002664_assembly_plasmid_AC748	Klebsiella_pneumoniae_234098wC8_CPE0002633_assembly_plasmid_AC748	1
CPE	CY	5	EL	12	indirect	-361	building	234099wA2_CPE0002677_assembly_filtered.fasta	Escherichia coli	234098wF7_CPE0002628_assembly_filtered.fasta	Klebsiella pneumoniae	Different Species				Escherichia_coli_234099wA2_CPE0002677_assembly_plasmid_AC748	Klebsiella_pneumoniae_234098wF7_CPE0002628_assembly_plasmid_AC748	0
CPE	CY	5	EL	12	indirect	-361	building	234099wA2_CPE0002677_assembly_filtered.fasta	Escherichia coli	234098wC8_CPE0002633_assembly_filtered.fasta	Klebsiella pneumoniae	Different Species				Escherichia_coli_234099wA2_CPE0002677_assembly_plasmid_AC748	Klebsiella_pneumoniae_234098wC8_CPE0002633_assembly_plasmid_AC748	1
CPE	CY	5	EL	13	indirect	-437	hospital	234098wA12_CPE0002664_assembly_filtered.fasta	Escherichia coli	234098wF7_CPE0002628_assembly_filtered.fasta	Klebsiella pneumoniae	Different Species				Escherichia_coli_234098wA12_CPE0002664_assembly_plasmid_AC748	Klebsiella_pneumoniae_234098wF7_CPE0002628_assembly_plasmid_AC748	2
CPE	CY	5	EL	13	indirect	-437	hospital	234098wA12_CPE0002664_assembly_filtered.fasta	Escherichia coli	234098wC8_CPE0002633_assembly_filtered.fasta	Klebsiella pneumoniae	Different Species				Escherichia_coli_234098wA12_CPE0002664_assembly_plasmid_AC748	Klebsiella_pneumoniae_234098wC8_CPE0002633_assembly_plasmid_AC748	1
CPE	CY	5	EL	13	indirect	-437	hospital	234099wA2_CPE0002677_assembly_filtered.fasta	Escherichia coli	234098wF7_CPE0002628_assembly_filtered.fasta	Klebsiella pneumoniae	Different Species				Escherichia_coli_234099wA2_CPE0002677_assembly_plasmid_AC748	Klebsiella_pneumoniae_234098wF7_CPE0002628_assembly_plasmid_AC748	0
CPE	CY	5	EL	13	indirect	-437	hospital	234099wA2_CPE0002677_assembly_filtered.fasta	Escherichia coli	234098wC8_CPE0002633_assembly_filtered.fasta	Klebsiella pneumoniae	Different Species				Escherichia_coli_234099wA2_CPE0002677_assembly_plasmid_AC748	Klebsiella_pneumoniae_234098wC8_CPE0002633_assembly_plasmid_AC748	1
CPE	CY	5	EL	14	indirect	-438	building	234098wA12_CPE0002664_assembly_filtered.fasta	Escherichia coli	234098wF7_CPE0002628_assembly_filtered.fasta	Klebsiella pneumoniae	Different Species				Escherichia_coli_234098wA12_CPE0002664_assembly_plasmid_AC748	Klebsiella_pneumoniae_234098wF7_CPE0002628_assembly_plasmid_AC748	2
CPE	CY	5	EL	14	indirect	-438	building	234098wA12_CPE0002664_assembly_filtered.fasta	Escherichia coli	234098wC8_CPE0002633_assembly_filtered.fasta	Klebsiella pneumoniae	Different Species				Escherichia_coli_234098wA12_CPE0002664_assembly_plasmid_AC748	Klebsiella_pneumoniae_234098wC8_CPE0002633_assembly_plasmid_AC748	1
CPE	CY	5	EL	14	indirect	-438	building	234099wA2_CPE0002677_assembly_filtered.fasta	Escherichia coli	234098wF7_CPE0002628_assembly_filtered.fasta	Klebsiella pneumoniae	Different Species				Escherichia_coli_234099wA2_CPE0002677_assembly_plasmid_AC748	Klebsiella_pneumoniae_234098wF7_CPE0002628_assembly_plasmid_AC748	0
CPE	CY	5	EL	14	indirect	-438	building	234099wA2_CPE0002677_assembly_filtered.fasta	Escherichia coli	234098wC8_CPE0002633_assembly_filtered.fasta	Klebsiella pneumoniae	Different Species				Escherichia_coli_234099wA2_CPE0002677_assembly_plasmid_AC748	Klebsiella_pneumoniae_234098wC8_CPE0002633_assembly_plasmid_AC748	1
CPE	CY	5	EL	15	indirect	-480	building	234098wA12_CPE0002664_assembly_filtered.fasta	Escherichia coli	234098wF7_CPE0002628_assembly_filtered.fasta	Klebsiella pneumoniae	Different Species				Escherichia_coli_234098wA12_CPE0002664_assembly_plasmid_AC748	Klebsiella_pneumoniae_234098wF7_CPE0002628_assembly_plasmid_AC748	2
CPE	CY	5	EL	15	indirect	-480	building	234098wA12_CPE0002664_assembly_filtered.fasta	Escherichia coli	234098wC8_CPE0002633_assembly_filtered.fasta	Klebsiella pneumoniae	Different Species				Escherichia_coli_234098wA12_CPE0002664_assembly_plasmid_AC748	Klebsiella_pneumoniae_234098wC8_CPE0002633_assembly_plasmid_AC748	1
CPE	CY	5	EL	15	indirect	-480	building	234099wA2_CPE0002677_assembly_filtered.fasta	Escherichia coli	234098wF7_CPE0002628_assembly_filtered.fasta	Klebsiella pneumoniae	Different Species				Escherichia_coli_234099wA2_CPE0002677_assembly_plasmid_AC748	Klebsiella_pneumoniae_234098wF7_CPE0002628_assembly_plasmid_AC748	0
CPE	CY	5	EL	15	indirect	-480	building	234099wA2_CPE0002677_assembly_filtered.fasta	Escherichia coli	234098wC8_CPE0002633_assembly_filtered.fasta	Klebsiella pneumoniae	Different Species				Escherichia_coli_234099wA2_CPE0002677_assembly_plasmid_AC748	Klebsiella_pneumoniae_234098wC8_CPE0002633_assembly_plasmid_AC748	1
CPE	CY	5	EL	16	indirect	-488	building	234098wA12_CPE0002664_assembly_filtered.fasta	Escherichia coli	234098wF7_CPE0002628_assembly_filtered.fasta	Klebsiella pneumoniae	Different Species				Escherichia_coli_234098wA12_CPE0002664_assembly_plasmid_AC748	Klebsiella_pneumoniae_234098wF7_CPE0002628_assembly_plasmid_AC748	2
CPE	CY	5	EL	16	indirect	-488	building	234098wA12_CPE0002664_assembly_filtered.fasta	Escherichia coli	234098wC8_CPE0002633_assembly_filtered.fasta	Klebsiella pneumoniae	Different Species				Escherichia_coli_234098wA12_CPE0002664_assembly_plasmid_AC748	Klebsiella_pneumoniae_234098wC8_CPE0002633_assembly_plasmid_AC748	1
CPE	CY	5	EL	16	indirect	-488	building	234099wA2_CPE0002677_assembly_filtered.fasta	Escherichia coli	234098wF7_CPE0002628_assembly_filtered.fasta	Klebsiella pneumoniae	Different Species				Escherichia_coli_234099wA2_CPE0002677_assembly_plasmid_AC748	Klebsiella_pneumoniae_234098wF7_CPE0002628_assembly_plasmid_AC748	0
CPE	CY	5	EL	16	indirect	-488	building	234099wA2_CPE0002677_assembly_filtered.fasta	Escherichia coli	234098wC8_CPE0002633_assembly_filtered.fasta	Klebsiella pneumoniae	Different Species				Escherichia_coli_234099wA2_CPE0002677_assembly_plasmid_AC748	Klebsiella_pneumoniae_234098wC8_CPE0002633_assembly_plasmid_AC748	1
CPE	CY	5	EL	17	indirect	-496	building	234098wA12_CPE0002664_assembly_filtered.fasta	Escherichia coli	234098wF7_CPE0002628_assembly_filtered.fasta	Klebsiella pneumoniae	Different Species				Escherichia_coli_234098wA12_CPE0002664_assembly_plasmid_AC748	Klebsiella_pneumoniae_234098wF7_CPE0002628_assembly_plasmid_AC748	2
CPE	CY	5	EL	17	indirect	-496	building	234098wA12_CPE0002664_assembly_filtered.fasta	Escherichia coli	234098wC8_CPE0002633_assembly_filtered.fasta	Klebsiella pneumoniae	Different Species				Escherichia_coli_234098wA12_CPE0002664_assembly_plasmid_AC748	Klebsiella_pneumoniae_234098wC8_CPE0002633_assembly_plasmid_AC748	1
CPE	CY	5	EL	17	indirect	-496	building	234099wA2_CPE0002677_assembly_filtered.fasta	Escherichia coli	234098wF7_CPE0002628_assembly_filtered.fasta	Klebsiella pneumoniae	Different Species				Escherichia_coli_234099wA2_CPE0002677_assembly_plasmid_AC748	Klebsiella_pneumoniae_234098wF7_CPE0002628_assembly_plasmid_AC748	0
CPE	CY	5	EL	17	indirect	-496	building	234099wA2_CPE0002677_assembly_filtered.fasta	Escherichia coli	234098wC8_CPE0002633_assembly_filtered.fasta	Klebsiella pneumoniae	Different Species				Escherichia_coli_234099wA2_CPE0002677_assembly_plasmid_AC748	Klebsiella_pneumoniae_234098wC8_CPE0002633_assembly_plasmid_AC748	1
CPE	CY	5	EL	18	indirect	-517	building	234098wA12_CPE0002664_assembly_filtered.fasta	Escherichia coli	234098wF7_CPE0002628_assembly_filtered.fasta	Klebsiella pneumoniae	Different Species				Escherichia_coli_234098wA12_CPE0002664_assembly_plasmid_AC748	Klebsiella_pneumoniae_234098wF7_CPE0002628_assembly_plasmid_AC748	2
CPE	CY	5	EL	18	indirect	-517	building	234098wA12_CPE0002664_assembly_filtered.fasta	Escherichia coli	234098wC8_CPE0002633_assembly_filtered.fasta	Klebsiella pneumoniae	Different Species				Escherichia_coli_234098wA12_CPE0002664_assembly_plasmid_AC748	Klebsiella_pneumoniae_234098wC8_CPE0002633_assembly_plasmid_AC748	1
CPE	CY	5	EL	18	indirect	-517	building	234099wA2_CPE0002677_assembly_filtered.fasta	Escherichia coli	234098wF7_CPE0002628_assembly_filtered.fasta	Klebsiella pneumoniae	Different Species				Escherichia_coli_234099wA2_CPE0002677_assembly_plasmid_AC748	Klebsiella_pneumoniae_234098wF7_CPE0002628_assembly_plasmid_AC748	0
CPE	CY	5	EL	18	indirect	-517	building	234099wA2_CPE0002677_assembly_filtered.fasta	Escherichia coli	234098wC8_CPE0002633_assembly_filtered.fasta	Klebsiella pneumoniae	Different Species				Escherichia_coli_234099wA2_CPE0002677_assembly_plasmid_AC748	Klebsiella_pneumoniae_234098wC8_CPE0002633_assembly_plasmid_AC748	1
CPE	CY	5	EL	19	indirect	-533	building	234098wA12_CPE0002664_assembly_filtered.fasta	Escherichia coli	234098wF7_CPE0002628_assembly_filtered.fasta	Klebsiella pneumoniae	Different Species				Escherichia_coli_234098wA12_CPE0002664_assembly_plasmid_AC748	Klebsiella_pneumoniae_234098wF7_CPE0002628_assembly_plasmid_AC748	2
CPE	CY	5	EL	19	indirect	-533	building	234098wA12_CPE0002664_assembly_filtered.fasta	Escherichia coli	234098wC8_CPE0002633_assembly_filtered.fasta	Klebsiella pneumoniae	Different Species				Escherichia_coli_234098wA12_CPE0002664_assembly_plasmid_AC748	Klebsiella_pneumoniae_234098wC8_CPE0002633_assembly_plasmid_AC748	1
CPE	CY	5	EL	19	indirect	-533	building	234099wA2_CPE0002677_assembly_filtered.fasta	Escherichia coli	234098wF7_CPE0002628_assembly_filtered.fasta	Klebsiella pneumoniae	Different Species				Escherichia_coli_234099wA2_CPE0002677_assembly_plasmid_AC748	Klebsiella_pneumoniae_234098wF7_CPE0002628_assembly_plasmid_AC748	0
CPE	CY	5	EL	19	indirect	-533	building	234099wA2_CPE0002677_assembly_filtered.fasta	Escherichia coli	234098wC8_CPE0002633_assembly_filtered.fasta	Klebsiella pneumoniae	Different Species				Escherichia_coli_234099wA2_CPE0002677_assembly_plasmid_AC748	Klebsiella_pneumoniae_234098wC8_CPE0002633_assembly_plasmid_AC748	1
CPE	CY	5	EL	20	indirect	-538	building	234098wA12_CPE0002664_assembly_filtered.fasta	Escherichia coli	234098wF7_CPE0002628_assembly_filtered.fasta	Klebsiella pneumoniae	Different Species				Escherichia_coli_234098wA12_CPE0002664_assembly_plasmid_AC748	Klebsiella_pneumoniae_234098wF7_CPE0002628_assembly_plasmid_AC748	2
CPE	CY	5	EL	20	indirect	-538	building	234098wA12_CPE0002664_assembly_filtered.fasta	Escherichia coli	234098wC8_CPE0002633_assembly_filtered.fasta	Klebsiella pneumoniae	Different Species				Escherichia_coli_234098wA12_CPE0002664_assembly_plasmid_AC748	Klebsiella_pneumoniae_234098wC8_CPE0002633_assembly_plasmid_AC748	1
CPE	CY	5	EL	20	indirect	-538	building	234099wA2_CPE0002677_assembly_filtered.fasta	Escherichia coli	234098wF7_CPE0002628_assembly_filtered.fasta	Klebsiella pneumoniae	Different Species				Escherichia_coli_234099wA2_CPE0002677_assembly_plasmid_AC748	Klebsiella_pneumoniae_234098wF7_CPE0002628_assembly_plasmid_AC748	0
CPE	CY	5	EL	20	indirect	-538	building	234099wA2_CPE0002677_assembly_filtered.fasta	Escherichia coli	234098wC8_CPE0002633_assembly_filtered.fasta	Klebsiella pneumoniae	Different Species				Escherichia_coli_234099wA2_CPE0002677_assembly_plasmid_AC748	Klebsiella_pneumoniae_234098wC8_CPE0002633_assembly_plasmid_AC748	1
CPE	CY	5	EL	21	indirect	-541	building	234098wA12_CPE0002664_assembly_filtered.fasta	Escherichia coli	234098wF7_CPE0002628_assembly_filtered.fasta	Klebsiella pneumoniae	Different Species				Escherichia_coli_234098wA12_CPE0002664_assembly_plasmid_AC748	Klebsiella_pneumoniae_234098wF7_CPE0002628_assembly_plasmid_AC748	2
CPE	CY	5	EL	21	indirect	-541	building	234098wA12_CPE0002664_assembly_filtered.fasta	Escherichia coli	234098wC8_CPE0002633_assembly_filtered.fasta	Klebsiella pneumoniae	Different Species				Escherichia_coli_234098wA12_CPE0002664_assembly_plasmid_AC748	Klebsiella_pneumoniae_234098wC8_CPE0002633_assembly_plasmid_AC748	1
CPE	CY	5	EL	21	indirect	-541	building	234099wA2_CPE0002677_assembly_filtered.fasta	Escherichia coli	234098wF7_CPE0002628_assembly_filtered.fasta	Klebsiella pneumoniae	Different Species				Escherichia_coli_234099wA2_CPE0002677_assembly_plasmid_AC748	Klebsiella_pneumoniae_234098wF7_CPE0002628_assembly_plasmid_AC748	0
CPE	CY	5	EL	21	indirect	-541	building	234099wA2_CPE0002677_assembly_filtered.fasta	Escherichia coli	234098wC8_CPE0002633_assembly_filtered.fasta	Klebsiella pneumoniae	Different Species				Escherichia_coli_234099wA2_CPE0002677_assembly_plasmid_AC748	Klebsiella_pneumoniae_234098wC8_CPE0002633_assembly_plasmid_AC748	1
CPE	CY	5	EL	22	indirect	-542	building	234098wA12_CPE0002664_assembly_filtered.fasta	Escherichia coli	234098wF7_CPE0002628_assembly_filtered.fasta	Klebsiella pneumoniae	Different Species				Escherichia_coli_234098wA12_CPE0002664_assembly_plasmid_AC748	Klebsiella_pneumoniae_234098wF7_CPE0002628_assembly_plasmid_AC748	2
CPE	CY	5	EL	22	indirect	-542	building	234098wA12_CPE0002664_assembly_filtered.fasta	Escherichia coli	234098wC8_CPE0002633_assembly_filtered.fasta	Klebsiella pneumoniae	Different Species				Escherichia_coli_234098wA12_CPE0002664_assembly_plasmid_AC748	Klebsiella_pneumoniae_234098wC8_CPE0002633_assembly_plasmid_AC748	1
CPE	CY	5	EL	22	indirect	-542	building	234099wA2_CPE0002677_assembly_filtered.fasta	Escherichia coli	234098wF7_CPE0002628_assembly_filtered.fasta	Klebsiella pneumoniae	Different Species				Escherichia_coli_234099wA2_CPE0002677_assembly_plasmid_AC748	Klebsiella_pneumoniae_234098wF7_CPE0002628_assembly_plasmid_AC748	0
CPE	CY	5	EL	22	indirect	-542	building	234099wA2_CPE0002677_assembly_filtered.fasta	Escherichia coli	234098wC8_CPE0002633_assembly_filtered.fasta	Klebsiella pneumoniae	Different Species				Escherichia_coli_234099wA2_CPE0002677_assembly_plasmid_AC748	Klebsiella_pneumoniae_234098wC8_CPE0002633_assembly_plasmid_AC748	1
CPE	CY	5	EL	25	indirect	-558	building	234098wA12_CPE0002664_assembly_filtered.fasta	Escherichia coli	234098wF7_CPE0002628_assembly_filtered.fasta	Klebsiella pneumoniae	Different Species				Escherichia_coli_234098wA12_CPE0002664_assembly_plasmid_AC748	Klebsiella_pneumoniae_234098wF7_CPE0002628_assembly_plasmid_AC748	2
CPE	CY	5	EL	25	indirect	-558	building	234098wA12_CPE0002664_assembly_filtered.fasta	Escherichia coli	234098wC8_CPE0002633_assembly_filtered.fasta	Klebsiella pneumoniae	Different Species				Escherichia_coli_234098wA12_CPE0002664_assembly_plasmid_AC748	Klebsiella_pneumoniae_234098wC8_CPE0002633_assembly_plasmid_AC748	1
CPE	CY	5	EL	25	indirect	-558	building	234099wA2_CPE0002677_assembly_filtered.fasta	Escherichia coli	234098wF7_CPE0002628_assembly_filtered.fasta	Klebsiella pneumoniae	Different Species				Escherichia_coli_234099wA2_CPE0002677_assembly_plasmid_AC748	Klebsiella_pneumoniae_234098wF7_CPE0002628_assembly_plasmid_AC748	0
CPE	CY	5	EL	25	indirect	-558	building	234099wA2_CPE0002677_assembly_filtered.fasta	Escherichia coli	234098wC8_CPE0002633_assembly_filtered.fasta	Klebsiella pneumoniae	Different Species				Escherichia_coli_234099wA2_CPE0002677_assembly_plasmid_AC748	Klebsiella_pneumoniae_234098wC8_CPE0002633_assembly_plasmid_AC748	1
CPE	CY	5	EL	27	indirect	-576	building	234098wA12_CPE0002664_assembly_filtered.fasta	Escherichia coli	234098wF7_CPE0002628_assembly_filtered.fasta	Klebsiella pneumoniae	Different Species				Escherichia_coli_234098wA12_CPE0002664_assembly_plasmid_AC748	Klebsiella_pneumoniae_234098wF7_CPE0002628_assembly_plasmid_AC748	2
CPE	CY	5	EL	27	indirect	-576	building	234098wA12_CPE0002664_assembly_filtered.fasta	Escherichia coli	234098wC8_CPE0002633_assembly_filtered.fasta	Klebsiella pneumoniae	Different Species				Escherichia_coli_234098wA12_CPE0002664_assembly_plasmid_AC748	Klebsiella_pneumoniae_234098wC8_CPE0002633_assembly_plasmid_AC748	1
CPE	CY	5	EL	27	indirect	-576	building	234099wA2_CPE0002677_assembly_filtered.fasta	Escherichia coli	234098wF7_CPE0002628_assembly_filtered.fasta	Klebsiella pneumoniae	Different Species				Escherichia_coli_234099wA2_CPE0002677_assembly_plasmid_AC748	Klebsiella_pneumoniae_234098wF7_CPE0002628_assembly_plasmid_AC748	0
CPE	CY	5	EL	27	indirect	-576	building	234099wA2_CPE0002677_assembly_filtered.fasta	Escherichia coli	234098wC8_CPE0002633_assembly_filtered.fasta	Klebsiella pneumoniae	Different Species				Escherichia_coli_234099wA2_CPE0002677_assembly_plasmid_AC748	Klebsiella_pneumoniae_234098wC8_CPE0002633_assembly_plasmid_AC748	1
CPE	CY	5	EL	28	indirect	-612	building	234098wA12_CPE0002664_assembly_filtered.fasta	Escherichia coli	234098wF7_CPE0002628_assembly_filtered.fasta	Klebsiella pneumoniae	Different Species				Escherichia_coli_234098wA12_CPE0002664_assembly_plasmid_AC748	Klebsiella_pneumoniae_234098wF7_CPE0002628_assembly_plasmid_AC748	2
CPE	CY	5	EL	28	indirect	-612	building	234098wA12_CPE0002664_assembly_filtered.fasta	Escherichia coli	234098wC8_CPE0002633_assembly_filtered.fasta	Klebsiella pneumoniae	Different Species				Escherichia_coli_234098wA12_CPE0002664_assembly_plasmid_AC748	Klebsiella_pneumoniae_234098wC8_CPE0002633_assembly_plasmid_AC748	1
CPE	CY	5	EL	28	indirect	-612	building	234099wA2_CPE0002677_assembly_filtered.fasta	Escherichia coli	234098wF7_CPE0002628_assembly_filtered.fasta	Klebsiella pneumoniae	Different Species				Escherichia_coli_234099wA2_CPE0002677_assembly_plasmid_AC748	Klebsiella_pneumoniae_234098wF7_CPE0002628_assembly_plasmid_AC748	0
CPE	CY	5	EL	28	indirect	-612	building	234099wA2_CPE0002677_assembly_filtered.fasta	Escherichia coli	234098wC8_CPE0002633_assembly_filtered.fasta	Klebsiella pneumoniae	Different Species				Escherichia_coli_234099wA2_CPE0002677_assembly_plasmid_AC748	Klebsiella_pneumoniae_234098wC8_CPE0002633_assembly_plasmid_AC748	1
CPE	CY	5	EL	29	indirect	-652	building	234098wA12_CPE0002664_assembly_filtered.fasta	Escherichia coli	234098wF7_CPE0002628_assembly_filtered.fasta	Klebsiella pneumoniae	Different Species				Escherichia_coli_234098wA12_CPE0002664_assembly_plasmid_AC748	Klebsiella_pneumoniae_234098wF7_CPE0002628_assembly_plasmid_AC748	2
CPE	CY	5	EL	29	indirect	-652	building	234098wA12_CPE0002664_assembly_filtered.fasta	Escherichia coli	234098wC8_CPE0002633_assembly_filtered.fasta	Klebsiella pneumoniae	Different Species				Escherichia_coli_234098wA12_CPE0002664_assembly_plasmid_AC748	Klebsiella_pneumoniae_234098wC8_CPE0002633_assembly_plasmid_AC748	1
CPE	CY	5	EL	29	indirect	-652	building	234099wA2_CPE0002677_assembly_filtered.fasta	Escherichia coli	234098wF7_CPE0002628_assembly_filtered.fasta	Klebsiella pneumoniae	Different Species				Escherichia_coli_234099wA2_CPE0002677_assembly_plasmid_AC748	Klebsiella_pneumoniae_234098wF7_CPE0002628_assembly_plasmid_AC748	0
CPE	CY	5	EL	29	indirect	-652	building	234099wA2_CPE0002677_assembly_filtered.fasta	Escherichia coli	234098wC8_CPE0002633_assembly_filtered.fasta	Klebsiella pneumoniae	Different Species				Escherichia_coli_234099wA2_CPE0002677_assembly_plasmid_AC748	Klebsiella_pneumoniae_234098wC8_CPE0002633_assembly_plasmid_AC748	1
CPE	CY	5	EL	30	indirect	-653	building	234098wA12_CPE0002664_assembly_filtered.fasta	Escherichia coli	234098wF7_CPE0002628_assembly_filtered.fasta	Klebsiella pneumoniae	Different Species				Escherichia_coli_234098wA12_CPE0002664_assembly_plasmid_AC748	Klebsiella_pneumoniae_234098wF7_CPE0002628_assembly_plasmid_AC748	2
CPE	CY	5	EL	30	indirect	-653	building	234098wA12_CPE0002664_assembly_filtered.fasta	Escherichia coli	234098wC8_CPE0002633_assembly_filtered.fasta	Klebsiella pneumoniae	Different Species				Escherichia_coli_234098wA12_CPE0002664_assembly_plasmid_AC748	Klebsiella_pneumoniae_234098wC8_CPE0002633_assembly_plasmid_AC748	1
CPE	CY	5	EL	30	indirect	-653	building	234099wA2_CPE0002677_assembly_filtered.fasta	Escherichia coli	234098wF7_CPE0002628_assembly_filtered.fasta	Klebsiella pneumoniae	Different Species				Escherichia_coli_234099wA2_CPE0002677_assembly_plasmid_AC748	Klebsiella_pneumoniae_234098wF7_CPE0002628_assembly_plasmid_AC748	0
CPE	CY	5	EL	30	indirect	-653	building	234099wA2_CPE0002677_assembly_filtered.fasta	Escherichia coli	234098wC8_CPE0002633_assembly_filtered.fasta	Klebsiella pneumoniae	Different Species				Escherichia_coli_234099wA2_CPE0002677_assembly_plasmid_AC748	Klebsiella_pneumoniae_234098wC8_CPE0002633_assembly_plasmid_AC748	1
CPE	CY	5	EL	31	indirect	-656	building	234098wA12_CPE0002664_assembly_filtered.fasta	Escherichia coli	234098wF7_CPE0002628_assembly_filtered.fasta	Klebsiella pneumoniae	Different Species				Escherichia_coli_234098wA12_CPE0002664_assembly_plasmid_AC748	Klebsiella_pneumoniae_234098wF7_CPE0002628_assembly_plasmid_AC748	2
CPE	CY	5	EL	31	indirect	-656	building	234098wA12_CPE0002664_assembly_filtered.fasta	Escherichia coli	234098wC8_CPE0002633_assembly_filtered.fasta	Klebsiella pneumoniae	Different Species				Escherichia_coli_234098wA12_CPE0002664_assembly_plasmid_AC748	Klebsiella_pneumoniae_234098wC8_CPE0002633_assembly_plasmid_AC748	1
CPE	CY	5	EL	31	indirect	-656	building	234099wA2_CPE0002677_assembly_filtered.fasta	Escherichia coli	234098wF7_CPE0002628_assembly_filtered.fasta	Klebsiella pneumoniae	Different Species				Escherichia_coli_234099wA2_CPE0002677_assembly_plasmid_AC748	Klebsiella_pneumoniae_234098wF7_CPE0002628_assembly_plasmid_AC748	0
CPE	CY	5	EL	31	indirect	-656	building	234099wA2_CPE0002677_assembly_filtered.fasta	Escherichia coli	234098wC8_CPE0002633_assembly_filtered.fasta	Klebsiella pneumoniae	Different Species				Escherichia_coli_234099wA2_CPE0002677_assembly_plasmid_AC748	Klebsiella_pneumoniae_234098wC8_CPE0002633_assembly_plasmid_AC748	1
CPE	CY	5	EL	32	indirect	-658	building	234098wA12_CPE0002664_assembly_filtered.fasta	Escherichia coli	234098wF7_CPE0002628_assembly_filtered.fasta	Klebsiella pneumoniae	Different Species				Escherichia_coli_234098wA12_CPE0002664_assembly_plasmid_AC748	Klebsiella_pneumoniae_234098wF7_CPE0002628_assembly_plasmid_AC748	2
CPE	CY	5	EL	32	indirect	-658	building	234098wA12_CPE0002664_assembly_filtered.fasta	Escherichia coli	234098wC8_CPE0002633_assembly_filtered.fasta	Klebsiella pneumoniae	Different Species				Escherichia_coli_234098wA12_CPE0002664_assembly_plasmid_AC748	Klebsiella_pneumoniae_234098wC8_CPE0002633_assembly_plasmid_AC748	1
CPE	CY	5	EL	32	indirect	-658	building	234099wA2_CPE0002677_assembly_filtered.fasta	Escherichia coli	234098wF7_CPE0002628_assembly_filtered.fasta	Klebsiella pneumoniae	Different Species				Escherichia_coli_234099wA2_CPE0002677_assembly_plasmid_AC748	Klebsiella_pneumoniae_234098wF7_CPE0002628_assembly_plasmid_AC748	0
CPE	CY	5	EL	32	indirect	-658	building	234099wA2_CPE0002677_assembly_filtered.fasta	Escherichia coli	234098wC8_CPE0002633_assembly_filtered.fasta	Klebsiella pneumoniae	Different Species				Escherichia_coli_234099wA2_CPE0002677_assembly_plasmid_AC748	Klebsiella_pneumoniae_234098wC8_CPE0002633_assembly_plasmid_AC748	1
CPE	CY	5	EL	33	indirect	-662	building	234098wA12_CPE0002664_assembly_filtered.fasta	Escherichia coli	234098wF7_CPE0002628_assembly_filtered.fasta	Klebsiella pneumoniae	Different Species				Escherichia_coli_234098wA12_CPE0002664_assembly_plasmid_AC748	Klebsiella_pneumoniae_234098wF7_CPE0002628_assembly_plasmid_AC748	2
CPE	CY	5	EL	33	indirect	-662	building	234098wA12_CPE0002664_assembly_filtered.fasta	Escherichia coli	234098wC8_CPE0002633_assembly_filtered.fasta	Klebsiella pneumoniae	Different Species				Escherichia_coli_234098wA12_CPE0002664_assembly_plasmid_AC748	Klebsiella_pneumoniae_234098wC8_CPE0002633_assembly_plasmid_AC748	1
CPE	CY	5	EL	33	indirect	-662	building	234099wA2_CPE0002677_assembly_filtered.fasta	Escherichia coli	234098wF7_CPE0002628_assembly_filtered.fasta	Klebsiella pneumoniae	Different Species				Escherichia_coli_234099wA2_CPE0002677_assembly_plasmid_AC748	Klebsiella_pneumoniae_234098wF7_CPE0002628_assembly_plasmid_AC748	0
CPE	CY	5	EL	33	indirect	-662	building	234099wA2_CPE0002677_assembly_filtered.fasta	Escherichia coli	234098wC8_CPE0002633_assembly_filtered.fasta	Klebsiella pneumoniae	Different Species				Escherichia_coli_234099wA2_CPE0002677_assembly_plasmid_AC748	Klebsiella_pneumoniae_234098wC8_CPE0002633_assembly_plasmid_AC748	1
CPE	CY	5	EL	34	indirect	-717	hospital	234098wA12_CPE0002664_assembly_filtered.fasta	Escherichia coli	234098wF7_CPE0002628_assembly_filtered.fasta	Klebsiella pneumoniae	Different Species				Escherichia_coli_234098wA12_CPE0002664_assembly_plasmid_AC748	Klebsiella_pneumoniae_234098wF7_CPE0002628_assembly_plasmid_AC748	2
CPE	CY	5	EL	34	indirect	-717	hospital	234098wA12_CPE0002664_assembly_filtered.fasta	Escherichia coli	234098wC8_CPE0002633_assembly_filtered.fasta	Klebsiella pneumoniae	Different Species				Escherichia_coli_234098wA12_CPE0002664_assembly_plasmid_AC748	Klebsiella_pneumoniae_234098wC8_CPE0002633_assembly_plasmid_AC748	1
CPE	CY	5	EL	34	indirect	-717	hospital	234099wA2_CPE0002677_assembly_filtered.fasta	Escherichia coli	234098wF7_CPE0002628_assembly_filtered.fasta	Klebsiella pneumoniae	Different Species				Escherichia_coli_234099wA2_CPE0002677_assembly_plasmid_AC748	Klebsiella_pneumoniae_234098wF7_CPE0002628_assembly_plasmid_AC748	0
CPE	CY	5	EL	34	indirect	-717	hospital	234099wA2_CPE0002677_assembly_filtered.fasta	Escherichia coli	234098wC8_CPE0002633_assembly_filtered.fasta	Klebsiella pneumoniae	Different Species				Escherichia_coli_234099wA2_CPE0002677_assembly_plasmid_AC748	Klebsiella_pneumoniae_234098wC8_CPE0002633_assembly_plasmid_AC748	1
CPE	CY	5	EL	35	indirect	-719	building	234098wA12_CPE0002664_assembly_filtered.fasta	Escherichia coli	234098wF7_CPE0002628_assembly_filtered.fasta	Klebsiella pneumoniae	Different Species				Escherichia_coli_234098wA12_CPE0002664_assembly_plasmid_AC748	Klebsiella_pneumoniae_234098wF7_CPE0002628_assembly_plasmid_AC748	2
CPE	CY	5	EL	35	indirect	-719	building	234098wA12_CPE0002664_assembly_filtered.fasta	Escherichia coli	234098wC8_CPE0002633_assembly_filtered.fasta	Klebsiella pneumoniae	Different Species				Escherichia_coli_234098wA12_CPE0002664_assembly_plasmid_AC748	Klebsiella_pneumoniae_234098wC8_CPE0002633_assembly_plasmid_AC748	1
CPE	CY	5	EL	35	indirect	-719	building	234099wA2_CPE0002677_assembly_filtered.fasta	Escherichia coli	234098wF7_CPE0002628_assembly_filtered.fasta	Klebsiella pneumoniae	Different Species				Escherichia_coli_234099wA2_CPE0002677_assembly_plasmid_AC748	Klebsiella_pneumoniae_234098wF7_CPE0002628_assembly_plasmid_AC748	0
CPE	CY	5	EL	35	indirect	-719	building	234099wA2_CPE0002677_assembly_filtered.fasta	Escherichia coli	234098wC8_CPE0002633_assembly_filtered.fasta	Klebsiella pneumoniae	Different Species				Escherichia_coli_234099wA2_CPE0002677_assembly_plasmid_AC748	Klebsiella_pneumoniae_234098wC8_CPE0002633_assembly_plasmid_AC748	1
CPE	CY	5	EM	3	indirect	-338	building	234098wA12_CPE0002664_assembly_filtered.fasta	Escherichia coli	234098wC5_CPE0002606_assembly_filtered.fasta	Klebsiella pneumoniae	Different Species
CPE	CY	5	EM	3	indirect	-338	building	234099wA2_CPE0002677_assembly_filtered.fasta	Escherichia coli	234098wC5_CPE0002606_assembly_filtered.fasta	Klebsiella pneumoniae	Different Species
CPE	CY	5	EM	4	indirect	-379	hospital	234098wA12_CPE0002664_assembly_filtered.fasta	Escherichia coli	234098wC5_CPE0002606_assembly_filtered.fasta	Klebsiella pneumoniae	Different Species
CPE	CY	5	EM	4	indirect	-379	hospital	234099wA2_CPE0002677_assembly_filtered.fasta	Escherichia coli	234098wC5_CPE0002606_assembly_filtered.fasta	Klebsiella pneumoniae	Different Species
CPE	CY	5	EM	5	indirect	-384	ward	234098wA12_CPE0002664_assembly_filtered.fasta	Escherichia coli	234098wC5_CPE0002606_assembly_filtered.fasta	Klebsiella pneumoniae	Different Species
CPE	CY	5	EM	5	indirect	-384	ward	234099wA2_CPE0002677_assembly_filtered.fasta	Escherichia coli	234098wC5_CPE0002606_assembly_filtered.fasta	Klebsiella pneumoniae	Different Species
CPE	CY	5	EN	1	indirect	-437	hospital	234098wA12_CPE0002664_assembly_filtered.fasta	Escherichia coli	234099wB4_CPE0002700_assembly_filtered.fasta	Klebsiella pneumoniae	Different Species
CPE	CY	5	EN	1	indirect	-437	hospital	234099wA2_CPE0002677_assembly_filtered.fasta	Escherichia coli	234099wB4_CPE0002700_assembly_filtered.fasta	Klebsiella pneumoniae	Different Species
CPE	CY	5	EN	2	indirect	-436	hospital	234098wA12_CPE0002664_assembly_filtered.fasta	Escherichia coli	234099wB4_CPE0002700_assembly_filtered.fasta	Klebsiella pneumoniae	Different Species
CPE	CY	5	EN	2	indirect	-436	hospital	234099wA2_CPE0002677_assembly_filtered.fasta	Escherichia coli	234099wB4_CPE0002700_assembly_filtered.fasta	Klebsiella pneumoniae	Different Species
CPE	CY	5	EN	3	indirect	-435	hospital	234098wA12_CPE0002664_assembly_filtered.fasta	Escherichia coli	234099wB4_CPE0002700_assembly_filtered.fasta	Klebsiella pneumoniae	Different Species
CPE	CY	5	EN	3	indirect	-435	hospital	234099wA2_CPE0002677_assembly_filtered.fasta	Escherichia coli	234099wB4_CPE0002700_assembly_filtered.fasta	Klebsiella pneumoniae	Different Species
CPE	CY	5	EN	12	indirect	-32	hospital	234098wA12_CPE0002664_assembly_filtered.fasta	Escherichia coli	234099wB4_CPE0002700_assembly_filtered.fasta	Klebsiella pneumoniae	Different Species
CPE	CY	5	EN	12	indirect	-32	hospital	234099wA2_CPE0002677_assembly_filtered.fasta	Escherichia coli	234099wB4_CPE0002700_assembly_filtered.fasta	Klebsiella pneumoniae	Different Species
CPE	CY	5	EN	13	indirect	-10	hospital	234098wA12_CPE0002664_assembly_filtered.fasta	Escherichia coli	234099wB4_CPE0002700_assembly_filtered.fasta	Klebsiella pneumoniae	Different Species
CPE	CY	5	EN	13	indirect	-10	hospital	234099wA2_CPE0002677_assembly_filtered.fasta	Escherichia coli	234099wB4_CPE0002700_assembly_filtered.fasta	Klebsiella pneumoniae	Different Species
CPE	CY	5	EN	14	direct	1	hospital	234098wA12_CPE0002664_assembly_filtered.fasta	Escherichia coli	234099wB4_CPE0002700_assembly_filtered.fasta	Klebsiella pneumoniae	Different Species
CPE	CY	5	EN	14	direct	1	hospital	234099wA2_CPE0002677_assembly_filtered.fasta	Escherichia coli	234099wB4_CPE0002700_assembly_filtered.fasta	Klebsiella pneumoniae	Different Species
CPE	CY	5	EN	15	indirect	-12	hospital	234098wA12_CPE0002664_assembly_filtered.fasta	Escherichia coli	234099wB4_CPE0002700_assembly_filtered.fasta	Klebsiella pneumoniae	Different Species
CPE	CY	5	EN	15	indirect	-12	hospital	234099wA2_CPE0002677_assembly_filtered.fasta	Escherichia coli	234099wB4_CPE0002700_assembly_filtered.fasta	Klebsiella pneumoniae	Different Species
CPE	CY	5	EN	18	indirect	-54	hospital	234098wA12_CPE0002664_assembly_filtered.fasta	Escherichia coli	234099wB4_CPE0002700_assembly_filtered.fasta	Klebsiella pneumoniae	Different Species
CPE	CY	5	EN	18	indirect	-54	hospital	234099wA2_CPE0002677_assembly_filtered.fasta	Escherichia coli	234099wB4_CPE0002700_assembly_filtered.fasta	Klebsiella pneumoniae	Different Species
CPE	CY	5	EN	30	indirect	-290	hospital	234098wA12_CPE0002664_assembly_filtered.fasta	Escherichia coli	234099wB4_CPE0002700_assembly_filtered.fasta	Klebsiella pneumoniae	Different Species
CPE	CY	5	EN	30	indirect	-290	hospital	234099wA2_CPE0002677_assembly_filtered.fasta	Escherichia coli	234099wB4_CPE0002700_assembly_filtered.fasta	Klebsiella pneumoniae	Different Species
CPE	CY	5	EO	4	indirect	-340	building	234098wA12_CPE0002664_assembly_filtered.fasta	Escherichia coli	234098wD5_CPE0002607_assembly_filtered.fasta	Klebsiella pneumoniae	Different Species
CPE	CY	5	EO	4	indirect	-340	building	234098wA12_CPE0002664_assembly_filtered.fasta	Escherichia coli	234098wA6_CPE0002615_assembly_filtered.fasta	Klebsiella pneumoniae	Different Species
CPE	CY	5	EO	4	indirect	-340	building	234099wA2_CPE0002677_assembly_filtered.fasta	Escherichia coli	234098wD5_CPE0002607_assembly_filtered.fasta	Klebsiella pneumoniae	Different Species
CPE	CY	5	EO	4	indirect	-340	building	234099wA2_CPE0002677_assembly_filtered.fasta	Escherichia coli	234098wA6_CPE0002615_assembly_filtered.fasta	Klebsiella pneumoniae	Different Species
CPE	CY	5	EO	5	indirect	-353	hospital	234098wA12_CPE0002664_assembly_filtered.fasta	Escherichia coli	234098wD5_CPE0002607_assembly_filtered.fasta	Klebsiella pneumoniae	Different Species
CPE	CY	5	EO	5	indirect	-353	hospital	234098wA12_CPE0002664_assembly_filtered.fasta	Escherichia coli	234098wA6_CPE0002615_assembly_filtered.fasta	Klebsiella pneumoniae	Different Species
CPE	CY	5	EO	5	indirect	-353	hospital	234099wA2_CPE0002677_assembly_filtered.fasta	Escherichia coli	234098wD5_CPE0002607_assembly_filtered.fasta	Klebsiella pneumoniae	Different Species
CPE	CY	5	EO	5	indirect	-353	hospital	234099wA2_CPE0002677_assembly_filtered.fasta	Escherichia coli	234098wA6_CPE0002615_assembly_filtered.fasta	Klebsiella pneumoniae	Different Species
CPE	CY	5	EQ	1	indirect	-315	building	234098wA12_CPE0002664_assembly_filtered.fasta	Escherichia coli	234098wE3_CPE0002589_assembly_filtered.fasta	Klebsiella pneumoniae	Different Species
CPE	CY	5	EQ	1	indirect	-315	building	234098wA12_CPE0002664_assembly_filtered.fasta	Escherichia coli	234098wF3_CPE0002590_assembly_filtered.fasta	Citrobacter freundii	Different Species				Escherichia_coli_234098wA12_CPE0002664_assembly_plasmid_AA001	Citrobacter_freundii_234098wF3_CPE0002590_assembly_plasmid_AA001	1
CPE	CY	5	EQ	1	indirect	-315	building	234098wA12_CPE0002664_assembly_filtered.fasta	Escherichia coli	234098wD10_CPE0002651_assembly_filtered.fasta	Klebsiella pneumoniae	Different Species
CPE	CY	5	EQ	1	indirect	-315	building	234099wA2_CPE0002677_assembly_filtered.fasta	Escherichia coli	234098wE3_CPE0002589_assembly_filtered.fasta	Klebsiella pneumoniae	Different Species
CPE	CY	5	EQ	1	indirect	-315	building	234099wA2_CPE0002677_assembly_filtered.fasta	Escherichia coli	234098wF3_CPE0002590_assembly_filtered.fasta	Citrobacter freundii	Different Species				Escherichia_coli_234099wA2_CPE0002677_assembly_plasmid_AA001	Citrobacter_freundii_234098wF3_CPE0002590_assembly_plasmid_AA001	1
CPE	CY	5	EQ	1	indirect	-315	building	234099wA2_CPE0002677_assembly_filtered.fasta	Escherichia coli	234098wD10_CPE0002651_assembly_filtered.fasta	Klebsiella pneumoniae	Different Species
CPE	CY	5	EQ	2	indirect	-340	building	234098wA12_CPE0002664_assembly_filtered.fasta	Escherichia coli	234098wE3_CPE0002589_assembly_filtered.fasta	Klebsiella pneumoniae	Different Species
CPE	CY	5	EQ	2	indirect	-340	building	234098wA12_CPE0002664_assembly_filtered.fasta	Escherichia coli	234098wF3_CPE0002590_assembly_filtered.fasta	Citrobacter freundii	Different Species				Escherichia_coli_234098wA12_CPE0002664_assembly_plasmid_AA001	Citrobacter_freundii_234098wF3_CPE0002590_assembly_plasmid_AA001	1
CPE	CY	5	EQ	2	indirect	-340	building	234098wA12_CPE0002664_assembly_filtered.fasta	Escherichia coli	234098wD10_CPE0002651_assembly_filtered.fasta	Klebsiella pneumoniae	Different Species
CPE	CY	5	EQ	2	indirect	-340	building	234099wA2_CPE0002677_assembly_filtered.fasta	Escherichia coli	234098wE3_CPE0002589_assembly_filtered.fasta	Klebsiella pneumoniae	Different Species
CPE	CY	5	EQ	2	indirect	-340	building	234099wA2_CPE0002677_assembly_filtered.fasta	Escherichia coli	234098wF3_CPE0002590_assembly_filtered.fasta	Citrobacter freundii	Different Species				Escherichia_coli_234099wA2_CPE0002677_assembly_plasmid_AA001	Citrobacter_freundii_234098wF3_CPE0002590_assembly_plasmid_AA001	1
CPE	CY	5	EQ	2	indirect	-340	building	234099wA2_CPE0002677_assembly_filtered.fasta	Escherichia coli	234098wD10_CPE0002651_assembly_filtered.fasta	Klebsiella pneumoniae	Different Species
CPE	CY	5	EQ	3	indirect	-354	ward	234098wA12_CPE0002664_assembly_filtered.fasta	Escherichia coli	234098wE3_CPE0002589_assembly_filtered.fasta	Klebsiella pneumoniae	Different Species
CPE	CY	5	EQ	3	indirect	-354	ward	234098wA12_CPE0002664_assembly_filtered.fasta	Escherichia coli	234098wF3_CPE0002590_assembly_filtered.fasta	Citrobacter freundii	Different Species				Escherichia_coli_234098wA12_CPE0002664_assembly_plasmid_AA001	Citrobacter_freundii_234098wF3_CPE0002590_assembly_plasmid_AA001	1
CPE	CY	5	EQ	3	indirect	-354	ward	234098wA12_CPE0002664_assembly_filtered.fasta	Escherichia coli	234098wD10_CPE0002651_assembly_filtered.fasta	Klebsiella pneumoniae	Different Species
CPE	CY	5	EQ	3	indirect	-354	ward	234099wA2_CPE0002677_assembly_filtered.fasta	Escherichia coli	234098wE3_CPE0002589_assembly_filtered.fasta	Klebsiella pneumoniae	Different Species
CPE	CY	5	EQ	3	indirect	-354	ward	234099wA2_CPE0002677_assembly_filtered.fasta	Escherichia coli	234098wF3_CPE0002590_assembly_filtered.fasta	Citrobacter freundii	Different Species				Escherichia_coli_234099wA2_CPE0002677_assembly_plasmid_AA001	Citrobacter_freundii_234098wF3_CPE0002590_assembly_plasmid_AA001	1
CPE	CY	5	EQ	3	indirect	-354	ward	234099wA2_CPE0002677_assembly_filtered.fasta	Escherichia coli	234098wD10_CPE0002651_assembly_filtered.fasta	Klebsiella pneumoniae	Different Species
CPE	CY	5	EU	1	indirect	-337	building	234098wA12_CPE0002664_assembly_filtered.fasta	Escherichia coli	234098wH10_CPE0002655_assembly_filtered.fasta	Escherichia coli	Same Species	20571	0.999915	0.644397
CPE	CY	5	EU	1	indirect	-337	building	234099wA2_CPE0002677_assembly_filtered.fasta	Escherichia coli	234098wH10_CPE0002655_assembly_filtered.fasta	Escherichia coli	Same Species	20570	0.999875	0.642518
CPE	CY	5	EU	2	indirect	-352	hospital	234098wA12_CPE0002664_assembly_filtered.fasta	Escherichia coli	234098wH10_CPE0002655_assembly_filtered.fasta	Escherichia coli	Same Species	20571	0.999915	0.644397
CPE	CY	5	EU	2	indirect	-352	hospital	234099wA2_CPE0002677_assembly_filtered.fasta	Escherichia coli	234098wH10_CPE0002655_assembly_filtered.fasta	Escherichia coli	Same Species	20570	0.999875	0.642518
CPE	CY	5	EU	3	indirect	-358	building	234098wA12_CPE0002664_assembly_filtered.fasta	Escherichia coli	234098wH10_CPE0002655_assembly_filtered.fasta	Escherichia coli	Same Species	20571	0.999915	0.644397
CPE	CY	5	EU	3	indirect	-358	building	234099wA2_CPE0002677_assembly_filtered.fasta	Escherichia coli	234098wH10_CPE0002655_assembly_filtered.fasta	Escherichia coli	Same Species	20570	0.999875	0.642518
CPE	CY	5	EU	5	indirect	-378	hospital	234098wA12_CPE0002664_assembly_filtered.fasta	Escherichia coli	234098wH10_CPE0002655_assembly_filtered.fasta	Escherichia coli	Same Species	20571	0.999915	0.644397
CPE	CY	5	EU	5	indirect	-378	hospital	234099wA2_CPE0002677_assembly_filtered.fasta	Escherichia coli	234098wH10_CPE0002655_assembly_filtered.fasta	Escherichia coli	Same Species	20570	0.999875	0.642518
CPE	CY	5	EU	6	indirect	-379	building	234098wA12_CPE0002664_assembly_filtered.fasta	Escherichia coli	234098wH10_CPE0002655_assembly_filtered.fasta	Escherichia coli	Same Species	20571	0.999915	0.644397
CPE	CY	5	EU	6	indirect	-379	building	234099wA2_CPE0002677_assembly_filtered.fasta	Escherichia coli	234098wH10_CPE0002655_assembly_filtered.fasta	Escherichia coli	Same Species	20570	0.999875	0.642518
CPE	CY	5	EV	4	indirect	-344	hospital	234098wA12_CPE0002664_assembly_filtered.fasta	Escherichia coli	234098wE8_CPE0002635_assembly_filtered.fasta	Klebsiella pneumoniae	Different Species
CPE	CY	5	EV	4	indirect	-344	hospital	234099wA2_CPE0002677_assembly_filtered.fasta	Escherichia coli	234098wE8_CPE0002635_assembly_filtered.fasta	Klebsiella pneumoniae	Different Species
CPE	CY	5	EV	6	indirect	-359	hospital	234098wA12_CPE0002664_assembly_filtered.fasta	Escherichia coli	234098wE8_CPE0002635_assembly_filtered.fasta	Klebsiella pneumoniae	Different Species
CPE	CY	5	EV	6	indirect	-359	hospital	234099wA2_CPE0002677_assembly_filtered.fasta	Escherichia coli	234098wE8_CPE0002635_assembly_filtered.fasta	Klebsiella pneumoniae	Different Species
CPE	CY	5	EY	1	indirect	-37	hospital	234098wA12_CPE0002664_assembly_filtered.fasta	Escherichia coli	234098wG4_CPE0002599_assembly_filtered.fasta	Citrobacter freundii	Different Species
CPE	CY	5	EY	1	indirect	-37	hospital	234099wA2_CPE0002677_assembly_filtered.fasta	Escherichia coli	234098wG4_CPE0002599_assembly_filtered.fasta	Citrobacter freundii	Different Species
CPE	CY	5	EY	2	indirect	-16	hospital	234098wA12_CPE0002664_assembly_filtered.fasta	Escherichia coli	234098wG4_CPE0002599_assembly_filtered.fasta	Citrobacter freundii	Different Species
CPE	CY	5	EY	2	indirect	-16	hospital	234099wA2_CPE0002677_assembly_filtered.fasta	Escherichia coli	234098wG4_CPE0002599_assembly_filtered.fasta	Citrobacter freundii	Different Species
CPE	CY	5	EY	3	indirect	-1	hospital	234098wA12_CPE0002664_assembly_filtered.fasta	Escherichia coli	234098wG4_CPE0002599_assembly_filtered.fasta	Citrobacter freundii	Different Species
CPE	CY	5	EY	3	indirect	-1	hospital	234099wA2_CPE0002677_assembly_filtered.fasta	Escherichia coli	234098wG4_CPE0002599_assembly_filtered.fasta	Citrobacter freundii	Different Species
CPE	CY	5	EY	4	indirect	-30	hospital	234098wA12_CPE0002664_assembly_filtered.fasta	Escherichia coli	234098wG4_CPE0002599_assembly_filtered.fasta	Citrobacter freundii	Different Species
CPE	CY	5	EY	4	indirect	-30	hospital	234099wA2_CPE0002677_assembly_filtered.fasta	Escherichia coli	234098wG4_CPE0002599_assembly_filtered.fasta	Citrobacter freundii	Different Species
CPE	CY	5	FC	4	indirect	-339	hospital	234098wA12_CPE0002664_assembly_filtered.fasta	Escherichia coli	234098wE7_CPE0002627_assembly_filtered_reseq.fasta	Klebsiella aerogenes	Different Species
CPE	CY	5	FC	4	indirect	-339	hospital	234099wA2_CPE0002677_assembly_filtered.fasta	Escherichia coli	234098wE7_CPE0002627_assembly_filtered_reseq.fasta	Klebsiella aerogenes	Different Species
CPE	CY	5	FC	5	indirect	-342	building	234098wA12_CPE0002664_assembly_filtered.fasta	Escherichia coli	234098wE7_CPE0002627_assembly_filtered_reseq.fasta	Klebsiella aerogenes	Different Species
CPE	CY	5	FC	5	indirect	-342	building	234099wA2_CPE0002677_assembly_filtered.fasta	Escherichia coli	234098wE7_CPE0002627_assembly_filtered_reseq.fasta	Klebsiella aerogenes	Different Species
CPE	CY	5	FC	6	indirect	-361	ward	234098wA12_CPE0002664_assembly_filtered.fasta	Escherichia coli	234098wE7_CPE0002627_assembly_filtered_reseq.fasta	Klebsiella aerogenes	Different Species
CPE	CY	5	FC	6	indirect	-361	ward	234099wA2_CPE0002677_assembly_filtered.fasta	Escherichia coli	234098wE7_CPE0002627_assembly_filtered_reseq.fasta	Klebsiella aerogenes	Different Species
CPE	CY	5	FE	1	indirect	-288	building	234098wA12_CPE0002664_assembly_filtered.fasta	Escherichia coli	234099wF2_CPE0002684_assembly_filtered.fasta	Citrobacter freundii	Different Species
CPE	CY	5	FE	1	indirect	-288	building	234099wA2_CPE0002677_assembly_filtered.fasta	Escherichia coli	234099wF2_CPE0002684_assembly_filtered.fasta	Citrobacter freundii	Different Species
CPE	CY	5	FE	5	indirect	-667	building	234098wA12_CPE0002664_assembly_filtered.fasta	Escherichia coli	234099wF2_CPE0002684_assembly_filtered.fasta	Citrobacter freundii	Different Species
CPE	CY	5	FE	5	indirect	-667	building	234099wA2_CPE0002677_assembly_filtered.fasta	Escherichia coli	234099wF2_CPE0002684_assembly_filtered.fasta	Citrobacter freundii	Different Species
CPE	CY	5	FE	6	indirect	-710	building	234098wA12_CPE0002664_assembly_filtered.fasta	Escherichia coli	234099wF2_CPE0002684_assembly_filtered.fasta	Citrobacter freundii	Different Species
CPE	CY	5	FE	6	indirect	-710	building	234099wA2_CPE0002677_assembly_filtered.fasta	Escherichia coli	234099wF2_CPE0002684_assembly_filtered.fasta	Citrobacter freundii	Different Species
CPE	CY	5	FE	7	indirect	-713	building	234098wA12_CPE0002664_assembly_filtered.fasta	Escherichia coli	234099wF2_CPE0002684_assembly_filtered.fasta	Citrobacter freundii	Different Species
CPE	CY	5	FE	7	indirect	-713	building	234099wA2_CPE0002677_assembly_filtered.fasta	Escherichia coli	234099wF2_CPE0002684_assembly_filtered.fasta	Citrobacter freundii	Different Species
CPE	CY	5	FF	1	indirect	-517	hospital	234098wA12_CPE0002664_assembly_filtered.fasta	Escherichia coli	234098wG8_CPE0002637_assembly_filtered.fasta	Klebsiella pneumoniae	Different Species
CPE	CY	5	FF	1	indirect	-517	hospital	234099wA2_CPE0002677_assembly_filtered.fasta	Escherichia coli	234098wG8_CPE0002637_assembly_filtered.fasta	Klebsiella pneumoniae	Different Species
CPE	CY	5	FF	2	indirect	-516	hospital	234098wA12_CPE0002664_assembly_filtered.fasta	Escherichia coli	234098wG8_CPE0002637_assembly_filtered.fasta	Klebsiella pneumoniae	Different Species
CPE	CY	5	FF	2	indirect	-516	hospital	234099wA2_CPE0002677_assembly_filtered.fasta	Escherichia coli	234098wG8_CPE0002637_assembly_filtered.fasta	Klebsiella pneumoniae	Different Species
CPE	CY	5	FF	3	indirect	-514	hospital	234098wA12_CPE0002664_assembly_filtered.fasta	Escherichia coli	234098wG8_CPE0002637_assembly_filtered.fasta	Klebsiella pneumoniae	Different Species
CPE	CY	5	FF	3	indirect	-514	hospital	234099wA2_CPE0002677_assembly_filtered.fasta	Escherichia coli	234098wG8_CPE0002637_assembly_filtered.fasta	Klebsiella pneumoniae	Different Species
CPE	CY	5	FF	7	indirect	-129	building	234098wA12_CPE0002664_assembly_filtered.fasta	Escherichia coli	234098wG8_CPE0002637_assembly_filtered.fasta	Klebsiella pneumoniae	Different Species
CPE	CY	5	FF	7	indirect	-129	building	234099wA2_CPE0002677_assembly_filtered.fasta	Escherichia coli	234098wG8_CPE0002637_assembly_filtered.fasta	Klebsiella pneumoniae	Different Species
CPE	CY	5	FF	8	indirect	-363	hospital	234098wA12_CPE0002664_assembly_filtered.fasta	Escherichia coli	234098wG8_CPE0002637_assembly_filtered.fasta	Klebsiella pneumoniae	Different Species
CPE	CY	5	FF	8	indirect	-363	hospital	234099wA2_CPE0002677_assembly_filtered.fasta	Escherichia coli	234098wG8_CPE0002637_assembly_filtered.fasta	Klebsiella pneumoniae	Different Species
CPE	CY	5	FF	9	indirect	-509	hospital	234098wA12_CPE0002664_assembly_filtered.fasta	Escherichia coli	234098wG8_CPE0002637_assembly_filtered.fasta	Klebsiella pneumoniae	Different Species
CPE	CY	5	FF	9	indirect	-509	hospital	234099wA2_CPE0002677_assembly_filtered.fasta	Escherichia coli	234098wG8_CPE0002637_assembly_filtered.fasta	Klebsiella pneumoniae	Different Species
CPE	CY	5	FH	4	indirect	-73	building	234098wA12_CPE0002664_assembly_filtered.fasta	Escherichia coli	234098wD6_CPE0002618_assembly_filtered.fasta	Klebsiella variicola	Different Species
CPE	CY	5	FH	4	indirect	-73	building	234098wA12_CPE0002664_assembly_filtered.fasta	Escherichia coli	234098wG7_CPE0002629_assembly_filtered.fasta	Klebsiella variicola	Different Species
CPE	CY	5	FH	4	indirect	-73	building	234099wA2_CPE0002677_assembly_filtered.fasta	Escherichia coli	234098wD6_CPE0002618_assembly_filtered.fasta	Klebsiella variicola	Different Species
CPE	CY	5	FH	4	indirect	-73	building	234099wA2_CPE0002677_assembly_filtered.fasta	Escherichia coli	234098wG7_CPE0002629_assembly_filtered.fasta	Klebsiella variicola	Different Species
CPE	CY	5	FH	5	indirect	-54	building	234098wA12_CPE0002664_assembly_filtered.fasta	Escherichia coli	234098wD6_CPE0002618_assembly_filtered.fasta	Klebsiella variicola	Different Species
CPE	CY	5	FH	5	indirect	-54	building	234098wA12_CPE0002664_assembly_filtered.fasta	Escherichia coli	234098wG7_CPE0002629_assembly_filtered.fasta	Klebsiella variicola	Different Species
CPE	CY	5	FH	5	indirect	-54	building	234099wA2_CPE0002677_assembly_filtered.fasta	Escherichia coli	234098wD6_CPE0002618_assembly_filtered.fasta	Klebsiella variicola	Different Species
CPE	CY	5	FH	5	indirect	-54	building	234099wA2_CPE0002677_assembly_filtered.fasta	Escherichia coli	234098wG7_CPE0002629_assembly_filtered.fasta	Klebsiella variicola	Different Species
CPE	CY	5	FH	6	indirect	-51	hospital	234098wA12_CPE0002664_assembly_filtered.fasta	Escherichia coli	234098wD6_CPE0002618_assembly_filtered.fasta	Klebsiella variicola	Different Species
CPE	CY	5	FH	6	indirect	-51	hospital	234098wA12_CPE0002664_assembly_filtered.fasta	Escherichia coli	234098wG7_CPE0002629_assembly_filtered.fasta	Klebsiella variicola	Different Species
CPE	CY	5	FH	6	indirect	-51	hospital	234099wA2_CPE0002677_assembly_filtered.fasta	Escherichia coli	234098wD6_CPE0002618_assembly_filtered.fasta	Klebsiella variicola	Different Species
CPE	CY	5	FH	6	indirect	-51	hospital	234099wA2_CPE0002677_assembly_filtered.fasta	Escherichia coli	234098wG7_CPE0002629_assembly_filtered.fasta	Klebsiella variicola	Different Species
CPE	CY	5	FH	7	indirect	-33	hospital	234098wA12_CPE0002664_assembly_filtered.fasta	Escherichia coli	234098wD6_CPE0002618_assembly_filtered.fasta	Klebsiella variicola	Different Species
CPE	CY	5	FH	7	indirect	-33	hospital	234098wA12_CPE0002664_assembly_filtered.fasta	Escherichia coli	234098wG7_CPE0002629_assembly_filtered.fasta	Klebsiella variicola	Different Species
CPE	CY	5	FH	7	indirect	-33	hospital	234099wA2_CPE0002677_assembly_filtered.fasta	Escherichia coli	234098wD6_CPE0002618_assembly_filtered.fasta	Klebsiella variicola	Different Species
CPE	CY	5	FH	7	indirect	-33	hospital	234099wA2_CPE0002677_assembly_filtered.fasta	Escherichia coli	234098wG7_CPE0002629_assembly_filtered.fasta	Klebsiella variicola	Different Species
CPE	CY	5	FH	8	indirect	-11	hospital	234098wA12_CPE0002664_assembly_filtered.fasta	Escherichia coli	234098wD6_CPE0002618_assembly_filtered.fasta	Klebsiella variicola	Different Species
CPE	CY	5	FH	8	indirect	-11	hospital	234098wA12_CPE0002664_assembly_filtered.fasta	Escherichia coli	234098wG7_CPE0002629_assembly_filtered.fasta	Klebsiella variicola	Different Species
CPE	CY	5	FH	8	indirect	-11	hospital	234099wA2_CPE0002677_assembly_filtered.fasta	Escherichia coli	234098wD6_CPE0002618_assembly_filtered.fasta	Klebsiella variicola	Different Species
CPE	CY	5	FH	8	indirect	-11	hospital	234099wA2_CPE0002677_assembly_filtered.fasta	Escherichia coli	234098wG7_CPE0002629_assembly_filtered.fasta	Klebsiella variicola	Different Species
CPE	CY	5	FH	9	indirect	-9	building	234098wA12_CPE0002664_assembly_filtered.fasta	Escherichia coli	234098wD6_CPE0002618_assembly_filtered.fasta	Klebsiella variicola	Different Species
CPE	CY	5	FH	9	indirect	-9	building	234098wA12_CPE0002664_assembly_filtered.fasta	Escherichia coli	234098wG7_CPE0002629_assembly_filtered.fasta	Klebsiella variicola	Different Species
CPE	CY	5	FH	9	indirect	-9	building	234099wA2_CPE0002677_assembly_filtered.fasta	Escherichia coli	234098wD6_CPE0002618_assembly_filtered.fasta	Klebsiella variicola	Different Species
CPE	CY	5	FH	9	indirect	-9	building	234099wA2_CPE0002677_assembly_filtered.fasta	Escherichia coli	234098wG7_CPE0002629_assembly_filtered.fasta	Klebsiella variicola	Different Species
CPE	CY	5	FH	10	indirect	-12	building	234098wA12_CPE0002664_assembly_filtered.fasta	Escherichia coli	234098wD6_CPE0002618_assembly_filtered.fasta	Klebsiella variicola	Different Species
CPE	CY	5	FH	10	indirect	-12	building	234098wA12_CPE0002664_assembly_filtered.fasta	Escherichia coli	234098wG7_CPE0002629_assembly_filtered.fasta	Klebsiella variicola	Different Species
CPE	CY	5	FH	10	indirect	-12	building	234099wA2_CPE0002677_assembly_filtered.fasta	Escherichia coli	234098wD6_CPE0002618_assembly_filtered.fasta	Klebsiella variicola	Different Species
CPE	CY	5	FH	10	indirect	-12	building	234099wA2_CPE0002677_assembly_filtered.fasta	Escherichia coli	234098wG7_CPE0002629_assembly_filtered.fasta	Klebsiella variicola	Different Species
CPE	CY	5	FH	11	indirect	-35	hospital	234098wA12_CPE0002664_assembly_filtered.fasta	Escherichia coli	234098wD6_CPE0002618_assembly_filtered.fasta	Klebsiella variicola	Different Species
CPE	CY	5	FH	11	indirect	-35	hospital	234098wA12_CPE0002664_assembly_filtered.fasta	Escherichia coli	234098wG7_CPE0002629_assembly_filtered.fasta	Klebsiella variicola	Different Species
CPE	CY	5	FH	11	indirect	-35	hospital	234099wA2_CPE0002677_assembly_filtered.fasta	Escherichia coli	234098wD6_CPE0002618_assembly_filtered.fasta	Klebsiella variicola	Different Species
CPE	CY	5	FH	11	indirect	-35	hospital	234099wA2_CPE0002677_assembly_filtered.fasta	Escherichia coli	234098wG7_CPE0002629_assembly_filtered.fasta	Klebsiella variicola	Different Species
CPE	CY	5	FH	12	indirect	-42	building	234098wA12_CPE0002664_assembly_filtered.fasta	Escherichia coli	234098wD6_CPE0002618_assembly_filtered.fasta	Klebsiella variicola	Different Species
CPE	CY	5	FH	12	indirect	-42	building	234098wA12_CPE0002664_assembly_filtered.fasta	Escherichia coli	234098wG7_CPE0002629_assembly_filtered.fasta	Klebsiella variicola	Different Species
CPE	CY	5	FH	12	indirect	-42	building	234099wA2_CPE0002677_assembly_filtered.fasta	Escherichia coli	234098wD6_CPE0002618_assembly_filtered.fasta	Klebsiella variicola	Different Species
CPE	CY	5	FH	12	indirect	-42	building	234099wA2_CPE0002677_assembly_filtered.fasta	Escherichia coli	234098wG7_CPE0002629_assembly_filtered.fasta	Klebsiella variicola	Different Species
CPE	CY	5	FH	13	indirect	-100	building	234098wA12_CPE0002664_assembly_filtered.fasta	Escherichia coli	234098wD6_CPE0002618_assembly_filtered.fasta	Klebsiella variicola	Different Species
CPE	CY	5	FH	13	indirect	-100	building	234098wA12_CPE0002664_assembly_filtered.fasta	Escherichia coli	234098wG7_CPE0002629_assembly_filtered.fasta	Klebsiella variicola	Different Species
CPE	CY	5	FH	13	indirect	-100	building	234099wA2_CPE0002677_assembly_filtered.fasta	Escherichia coli	234098wD6_CPE0002618_assembly_filtered.fasta	Klebsiella variicola	Different Species
CPE	CY	5	FH	13	indirect	-100	building	234099wA2_CPE0002677_assembly_filtered.fasta	Escherichia coli	234098wG7_CPE0002629_assembly_filtered.fasta	Klebsiella variicola	Different Species
CPE	CY	5	FH	14	indirect	-101	ward	234098wA12_CPE0002664_assembly_filtered.fasta	Escherichia coli	234098wD6_CPE0002618_assembly_filtered.fasta	Klebsiella variicola	Different Species
CPE	CY	5	FH	14	indirect	-101	ward	234098wA12_CPE0002664_assembly_filtered.fasta	Escherichia coli	234098wG7_CPE0002629_assembly_filtered.fasta	Klebsiella variicola	Different Species
CPE	CY	5	FH	14	indirect	-101	ward	234099wA2_CPE0002677_assembly_filtered.fasta	Escherichia coli	234098wD6_CPE0002618_assembly_filtered.fasta	Klebsiella variicola	Different Species
CPE	CY	5	FH	14	indirect	-101	ward	234099wA2_CPE0002677_assembly_filtered.fasta	Escherichia coli	234098wG7_CPE0002629_assembly_filtered.fasta	Klebsiella variicola	Different Species
CPE	CY	5	FH	15	indirect	-125	hospital	234098wA12_CPE0002664_assembly_filtered.fasta	Escherichia coli	234098wD6_CPE0002618_assembly_filtered.fasta	Klebsiella variicola	Different Species
CPE	CY	5	FH	15	indirect	-125	hospital	234098wA12_CPE0002664_assembly_filtered.fasta	Escherichia coli	234098wG7_CPE0002629_assembly_filtered.fasta	Klebsiella variicola	Different Species
CPE	CY	5	FH	15	indirect	-125	hospital	234099wA2_CPE0002677_assembly_filtered.fasta	Escherichia coli	234098wD6_CPE0002618_assembly_filtered.fasta	Klebsiella variicola	Different Species
CPE	CY	5	FH	15	indirect	-125	hospital	234099wA2_CPE0002677_assembly_filtered.fasta	Escherichia coli	234098wG7_CPE0002629_assembly_filtered.fasta	Klebsiella variicola	Different Species
CPE	CY	5	FH	16	indirect	-126	ward	234098wA12_CPE0002664_assembly_filtered.fasta	Escherichia coli	234098wD6_CPE0002618_assembly_filtered.fasta	Klebsiella variicola	Different Species
CPE	CY	5	FH	16	indirect	-126	ward	234098wA12_CPE0002664_assembly_filtered.fasta	Escherichia coli	234098wG7_CPE0002629_assembly_filtered.fasta	Klebsiella variicola	Different Species
CPE	CY	5	FH	16	indirect	-126	ward	234099wA2_CPE0002677_assembly_filtered.fasta	Escherichia coli	234098wD6_CPE0002618_assembly_filtered.fasta	Klebsiella variicola	Different Species
CPE	CY	5	FH	16	indirect	-126	ward	234099wA2_CPE0002677_assembly_filtered.fasta	Escherichia coli	234098wG7_CPE0002629_assembly_filtered.fasta	Klebsiella variicola	Different Species
CPE	CY	5	FH	19	indirect	-269	building	234098wA12_CPE0002664_assembly_filtered.fasta	Escherichia coli	234098wD6_CPE0002618_assembly_filtered.fasta	Klebsiella variicola	Different Species
CPE	CY	5	FH	19	indirect	-269	building	234098wA12_CPE0002664_assembly_filtered.fasta	Escherichia coli	234098wG7_CPE0002629_assembly_filtered.fasta	Klebsiella variicola	Different Species
CPE	CY	5	FH	19	indirect	-269	building	234099wA2_CPE0002677_assembly_filtered.fasta	Escherichia coli	234098wD6_CPE0002618_assembly_filtered.fasta	Klebsiella variicola	Different Species
CPE	CY	5	FH	19	indirect	-269	building	234099wA2_CPE0002677_assembly_filtered.fasta	Escherichia coli	234098wG7_CPE0002629_assembly_filtered.fasta	Klebsiella variicola	Different Species
CPE	CY	5	FH	20	indirect	-286	building	234098wA12_CPE0002664_assembly_filtered.fasta	Escherichia coli	234098wD6_CPE0002618_assembly_filtered.fasta	Klebsiella variicola	Different Species
CPE	CY	5	FH	20	indirect	-286	building	234098wA12_CPE0002664_assembly_filtered.fasta	Escherichia coli	234098wG7_CPE0002629_assembly_filtered.fasta	Klebsiella variicola	Different Species
CPE	CY	5	FH	20	indirect	-286	building	234099wA2_CPE0002677_assembly_filtered.fasta	Escherichia coli	234098wD6_CPE0002618_assembly_filtered.fasta	Klebsiella variicola	Different Species
CPE	CY	5	FH	20	indirect	-286	building	234099wA2_CPE0002677_assembly_filtered.fasta	Escherichia coli	234098wG7_CPE0002629_assembly_filtered.fasta	Klebsiella variicola	Different Species
CPE	CY	5	FH	21	indirect	-290	building	234098wA12_CPE0002664_assembly_filtered.fasta	Escherichia coli	234098wD6_CPE0002618_assembly_filtered.fasta	Klebsiella variicola	Different Species
CPE	CY	5	FH	21	indirect	-290	building	234098wA12_CPE0002664_assembly_filtered.fasta	Escherichia coli	234098wG7_CPE0002629_assembly_filtered.fasta	Klebsiella variicola	Different Species
CPE	CY	5	FH	21	indirect	-290	building	234099wA2_CPE0002677_assembly_filtered.fasta	Escherichia coli	234098wD6_CPE0002618_assembly_filtered.fasta	Klebsiella variicola	Different Species
CPE	CY	5	FH	21	indirect	-290	building	234099wA2_CPE0002677_assembly_filtered.fasta	Escherichia coli	234098wG7_CPE0002629_assembly_filtered.fasta	Klebsiella variicola	Different Species
CPE	CY	5	FH	22	indirect	-324	hospital	234098wA12_CPE0002664_assembly_filtered.fasta	Escherichia coli	234098wD6_CPE0002618_assembly_filtered.fasta	Klebsiella variicola	Different Species
CPE	CY	5	FH	22	indirect	-324	hospital	234098wA12_CPE0002664_assembly_filtered.fasta	Escherichia coli	234098wG7_CPE0002629_assembly_filtered.fasta	Klebsiella variicola	Different Species
CPE	CY	5	FH	22	indirect	-324	hospital	234099wA2_CPE0002677_assembly_filtered.fasta	Escherichia coli	234098wD6_CPE0002618_assembly_filtered.fasta	Klebsiella variicola	Different Species
CPE	CY	5	FH	22	indirect	-324	hospital	234099wA2_CPE0002677_assembly_filtered.fasta	Escherichia coli	234098wG7_CPE0002629_assembly_filtered.fasta	Klebsiella variicola	Different Species
CPE	CY	5	FH	23	indirect	-335	building	234098wA12_CPE0002664_assembly_filtered.fasta	Escherichia coli	234098wD6_CPE0002618_assembly_filtered.fasta	Klebsiella variicola	Different Species
CPE	CY	5	FH	23	indirect	-335	building	234098wA12_CPE0002664_assembly_filtered.fasta	Escherichia coli	234098wG7_CPE0002629_assembly_filtered.fasta	Klebsiella variicola	Different Species
CPE	CY	5	FH	23	indirect	-335	building	234099wA2_CPE0002677_assembly_filtered.fasta	Escherichia coli	234098wD6_CPE0002618_assembly_filtered.fasta	Klebsiella variicola	Different Species
CPE	CY	5	FH	23	indirect	-335	building	234099wA2_CPE0002677_assembly_filtered.fasta	Escherichia coli	234098wG7_CPE0002629_assembly_filtered.fasta	Klebsiella variicola	Different Species
CPE	CY	5	FH	24	indirect	-349	building	234098wA12_CPE0002664_assembly_filtered.fasta	Escherichia coli	234098wD6_CPE0002618_assembly_filtered.fasta	Klebsiella variicola	Different Species
CPE	CY	5	FH	24	indirect	-349	building	234098wA12_CPE0002664_assembly_filtered.fasta	Escherichia coli	234098wG7_CPE0002629_assembly_filtered.fasta	Klebsiella variicola	Different Species
CPE	CY	5	FH	24	indirect	-349	building	234099wA2_CPE0002677_assembly_filtered.fasta	Escherichia coli	234098wD6_CPE0002618_assembly_filtered.fasta	Klebsiella variicola	Different Species
CPE	CY	5	FH	24	indirect	-349	building	234099wA2_CPE0002677_assembly_filtered.fasta	Escherichia coli	234098wG7_CPE0002629_assembly_filtered.fasta	Klebsiella variicola	Different Species
CPE	CY	5	FH	25	indirect	-356	building	234098wA12_CPE0002664_assembly_filtered.fasta	Escherichia coli	234098wD6_CPE0002618_assembly_filtered.fasta	Klebsiella variicola	Different Species
CPE	CY	5	FH	25	indirect	-356	building	234098wA12_CPE0002664_assembly_filtered.fasta	Escherichia coli	234098wG7_CPE0002629_assembly_filtered.fasta	Klebsiella variicola	Different Species
CPE	CY	5	FH	25	indirect	-356	building	234099wA2_CPE0002677_assembly_filtered.fasta	Escherichia coli	234098wD6_CPE0002618_assembly_filtered.fasta	Klebsiella variicola	Different Species
CPE	CY	5	FH	25	indirect	-356	building	234099wA2_CPE0002677_assembly_filtered.fasta	Escherichia coli	234098wG7_CPE0002629_assembly_filtered.fasta	Klebsiella variicola	Different Species
CPE	CY	5	FH	26	indirect	-394	hospital	234098wA12_CPE0002664_assembly_filtered.fasta	Escherichia coli	234098wD6_CPE0002618_assembly_filtered.fasta	Klebsiella variicola	Different Species
CPE	CY	5	FH	26	indirect	-394	hospital	234098wA12_CPE0002664_assembly_filtered.fasta	Escherichia coli	234098wG7_CPE0002629_assembly_filtered.fasta	Klebsiella variicola	Different Species
CPE	CY	5	FH	26	indirect	-394	hospital	234099wA2_CPE0002677_assembly_filtered.fasta	Escherichia coli	234098wD6_CPE0002618_assembly_filtered.fasta	Klebsiella variicola	Different Species
CPE	CY	5	FH	26	indirect	-394	hospital	234099wA2_CPE0002677_assembly_filtered.fasta	Escherichia coli	234098wG7_CPE0002629_assembly_filtered.fasta	Klebsiella variicola	Different Species
CPE	CY	5	FH	27	indirect	-555	hospital	234098wA12_CPE0002664_assembly_filtered.fasta	Escherichia coli	234098wD6_CPE0002618_assembly_filtered.fasta	Klebsiella variicola	Different Species
CPE	CY	5	FH	27	indirect	-555	hospital	234098wA12_CPE0002664_assembly_filtered.fasta	Escherichia coli	234098wG7_CPE0002629_assembly_filtered.fasta	Klebsiella variicola	Different Species
CPE	CY	5	FH	27	indirect	-555	hospital	234099wA2_CPE0002677_assembly_filtered.fasta	Escherichia coli	234098wD6_CPE0002618_assembly_filtered.fasta	Klebsiella variicola	Different Species
CPE	CY	5	FH	27	indirect	-555	hospital	234099wA2_CPE0002677_assembly_filtered.fasta	Escherichia coli	234098wG7_CPE0002629_assembly_filtered.fasta	Klebsiella variicola	Different Species
CPE	CY	5	FH	28	indirect	-675	building	234098wA12_CPE0002664_assembly_filtered.fasta	Escherichia coli	234098wD6_CPE0002618_assembly_filtered.fasta	Klebsiella variicola	Different Species
CPE	CY	5	FH	28	indirect	-675	building	234098wA12_CPE0002664_assembly_filtered.fasta	Escherichia coli	234098wG7_CPE0002629_assembly_filtered.fasta	Klebsiella variicola	Different Species
CPE	CY	5	FH	28	indirect	-675	building	234099wA2_CPE0002677_assembly_filtered.fasta	Escherichia coli	234098wD6_CPE0002618_assembly_filtered.fasta	Klebsiella variicola	Different Species
CPE	CY	5	FH	28	indirect	-675	building	234099wA2_CPE0002677_assembly_filtered.fasta	Escherichia coli	234098wG7_CPE0002629_assembly_filtered.fasta	Klebsiella variicola	Different Species
CPE	CY	5	FJ	1	indirect	-351	hospital	234098wA12_CPE0002664_assembly_filtered.fasta	Escherichia coli	234099wG2_CPE0002685_assembly_filtered.fasta	Klebsiella pneumoniae	Different Species
CPE	CY	5	FJ	1	indirect	-351	hospital	234099wA2_CPE0002677_assembly_filtered.fasta	Escherichia coli	234099wG2_CPE0002685_assembly_filtered.fasta	Klebsiella pneumoniae	Different Species
CPE	CY	5	FJ	2	indirect	-358	hospital	234098wA12_CPE0002664_assembly_filtered.fasta	Escherichia coli	234099wG2_CPE0002685_assembly_filtered.fasta	Klebsiella pneumoniae	Different Species
CPE	CY	5	FJ	2	indirect	-358	hospital	234099wA2_CPE0002677_assembly_filtered.fasta	Escherichia coli	234099wG2_CPE0002685_assembly_filtered.fasta	Klebsiella pneumoniae	Different Species
CPE	CY	5	FJ	3	indirect	-365	hospital	234098wA12_CPE0002664_assembly_filtered.fasta	Escherichia coli	234099wG2_CPE0002685_assembly_filtered.fasta	Klebsiella pneumoniae	Different Species
CPE	CY	5	FJ	3	indirect	-365	hospital	234099wA2_CPE0002677_assembly_filtered.fasta	Escherichia coli	234099wG2_CPE0002685_assembly_filtered.fasta	Klebsiella pneumoniae	Different Species
CPE	CY	5	FJ	4	indirect	-366	building	234098wA12_CPE0002664_assembly_filtered.fasta	Escherichia coli	234099wG2_CPE0002685_assembly_filtered.fasta	Klebsiella pneumoniae	Different Species
CPE	CY	5	FJ	4	indirect	-366	building	234099wA2_CPE0002677_assembly_filtered.fasta	Escherichia coli	234099wG2_CPE0002685_assembly_filtered.fasta	Klebsiella pneumoniae	Different Species
CPE	CY	5	FJ	5	indirect	-368	hospital	234098wA12_CPE0002664_assembly_filtered.fasta	Escherichia coli	234099wG2_CPE0002685_assembly_filtered.fasta	Klebsiella pneumoniae	Different Species
CPE	CY	5	FJ	5	indirect	-368	hospital	234099wA2_CPE0002677_assembly_filtered.fasta	Escherichia coli	234099wG2_CPE0002685_assembly_filtered.fasta	Klebsiella pneumoniae	Different Species
CPE	CY	5	FJ	6	indirect	-399	ward	234098wA12_CPE0002664_assembly_filtered.fasta	Escherichia coli	234099wG2_CPE0002685_assembly_filtered.fasta	Klebsiella pneumoniae	Different Species
CPE	CY	5	FJ	6	indirect	-399	ward	234099wA2_CPE0002677_assembly_filtered.fasta	Escherichia coli	234099wG2_CPE0002685_assembly_filtered.fasta	Klebsiella pneumoniae	Different Species
CPE	CY	5	FK	1	indirect	-302	building	234098wA12_CPE0002664_assembly_filtered.fasta	Escherichia coli	234098wG5_CPE0002613_assembly_filtered.fasta	Escherichia coli	Same Species	25542	0.999952	0.593794
CPE	CY	5	FK	1	indirect	-302	building	234099wA2_CPE0002677_assembly_filtered.fasta	Escherichia coli	234098wG5_CPE0002613_assembly_filtered.fasta	Escherichia coli	Same Species	25539	0.999923	0.595685
CPE	CY	5	FK	2	indirect	-345	hospital	234098wA12_CPE0002664_assembly_filtered.fasta	Escherichia coli	234098wG5_CPE0002613_assembly_filtered.fasta	Escherichia coli	Same Species	25542	0.999952	0.593794
CPE	CY	5	FK	2	indirect	-345	hospital	234099wA2_CPE0002677_assembly_filtered.fasta	Escherichia coli	234098wG5_CPE0002613_assembly_filtered.fasta	Escherichia coli	Same Species	25539	0.999923	0.595685
CPE	CY	5	FK	3	indirect	-451	hospital	234098wA12_CPE0002664_assembly_filtered.fasta	Escherichia coli	234098wG5_CPE0002613_assembly_filtered.fasta	Escherichia coli	Same Species	25542	0.999952	0.593794
CPE	CY	5	FK	3	indirect	-451	hospital	234099wA2_CPE0002677_assembly_filtered.fasta	Escherichia coli	234098wG5_CPE0002613_assembly_filtered.fasta	Escherichia coli	Same Species	25539	0.999923	0.595685
CPE	CY	5	FK	4	indirect	-463	hospital	234098wA12_CPE0002664_assembly_filtered.fasta	Escherichia coli	234098wG5_CPE0002613_assembly_filtered.fasta	Escherichia coli	Same Species	25542	0.999952	0.593794
CPE	CY	5	FK	4	indirect	-463	hospital	234099wA2_CPE0002677_assembly_filtered.fasta	Escherichia coli	234098wG5_CPE0002613_assembly_filtered.fasta	Escherichia coli	Same Species	25539	0.999923	0.595685
CPE	CY	5	FK	5	indirect	-464	hospital	234098wA12_CPE0002664_assembly_filtered.fasta	Escherichia coli	234098wG5_CPE0002613_assembly_filtered.fasta	Escherichia coli	Same Species	25542	0.999952	0.593794
CPE	CY	5	FK	5	indirect	-464	hospital	234099wA2_CPE0002677_assembly_filtered.fasta	Escherichia coli	234098wG5_CPE0002613_assembly_filtered.fasta	Escherichia coli	Same Species	25539	0.999923	0.595685
CPE	CY	5	FK	6	indirect	-472	hospital	234098wA12_CPE0002664_assembly_filtered.fasta	Escherichia coli	234098wG5_CPE0002613_assembly_filtered.fasta	Escherichia coli	Same Species	25542	0.999952	0.593794
CPE	CY	5	FK	6	indirect	-472	hospital	234099wA2_CPE0002677_assembly_filtered.fasta	Escherichia coli	234098wG5_CPE0002613_assembly_filtered.fasta	Escherichia coli	Same Species	25539	0.999923	0.595685
CPE	CY	5	FK	7	indirect	-576	hospital	234098wA12_CPE0002664_assembly_filtered.fasta	Escherichia coli	234098wG5_CPE0002613_assembly_filtered.fasta	Escherichia coli	Same Species	25542	0.999952	0.593794
CPE	CY	5	FK	7	indirect	-576	hospital	234099wA2_CPE0002677_assembly_filtered.fasta	Escherichia coli	234098wG5_CPE0002613_assembly_filtered.fasta	Escherichia coli	Same Species	25539	0.999923	0.595685
CPE	CY	5	FK	8	indirect	-665	hospital	234098wA12_CPE0002664_assembly_filtered.fasta	Escherichia coli	234098wG5_CPE0002613_assembly_filtered.fasta	Escherichia coli	Same Species	25542	0.999952	0.593794
CPE	CY	5	FK	8	indirect	-665	hospital	234099wA2_CPE0002677_assembly_filtered.fasta	Escherichia coli	234098wG5_CPE0002613_assembly_filtered.fasta	Escherichia coli	Same Species	25539	0.999923	0.595685
CPE	DI	1	DJ	1	indirect	-144	hospital	234099wF1_CPE0002674_assembly_filtered.fasta	Klebsiella aerogenes	234098wG3_CPE0002591_assembly_filtered.fasta	Escherichia coli	Different Species
CPE	DI	1	DJ	2	indirect	-141	hospital	234099wF1_CPE0002674_assembly_filtered.fasta	Klebsiella aerogenes	234098wG3_CPE0002591_assembly_filtered.fasta	Escherichia coli	Different Species
CPE	DI	1	DJ	3	indirect	-473	hospital	234099wF1_CPE0002674_assembly_filtered.fasta	Klebsiella aerogenes	234098wG3_CPE0002591_assembly_filtered.fasta	Escherichia coli	Different Species
CPE	DI	1	DJ	4	indirect	-491	hospital	234099wF1_CPE0002674_assembly_filtered.fasta	Klebsiella aerogenes	234098wG3_CPE0002591_assembly_filtered.fasta	Escherichia coli	Different Species
CPE	DI	1	DJ	5	indirect	-494	hospital	234099wF1_CPE0002674_assembly_filtered.fasta	Klebsiella aerogenes	234098wG3_CPE0002591_assembly_filtered.fasta	Escherichia coli	Different Species
CPE	DI	1	DJ	6	indirect	-736	ward	234099wF1_CPE0002674_assembly_filtered.fasta	Klebsiella aerogenes	234098wG3_CPE0002591_assembly_filtered.fasta	Escherichia coli	Different Species
CPE	DI	1	DJ	7	indirect	-737	hospital	234099wF1_CPE0002674_assembly_filtered.fasta	Klebsiella aerogenes	234098wG3_CPE0002591_assembly_filtered.fasta	Escherichia coli	Different Species
CPE	DI	1	DJ	8	indirect	-1039	hospital	234099wF1_CPE0002674_assembly_filtered.fasta	Klebsiella aerogenes	234098wG3_CPE0002591_assembly_filtered.fasta	Escherichia coli	Different Species
CPE	DI	1	DJ	9	indirect	-1050	hospital	234099wF1_CPE0002674_assembly_filtered.fasta	Klebsiella aerogenes	234098wG3_CPE0002591_assembly_filtered.fasta	Escherichia coli	Different Species
CPE	DI	1	DK	1	indirect	-760	hospital	234099wF1_CPE0002674_assembly_filtered.fasta	Klebsiella aerogenes	234098wF9_CPE0002645_assembly_filtered.fasta	Enterobacter hormaechei	Different Species
CPE	DI	1	DL	1	indirect	-556	hospital	234099wF1_CPE0002674_assembly_filtered.fasta	Klebsiella aerogenes	234098wH2_CPE0002584_assembly_filtered.fasta	Enterobacter hormaechei	Different Species				Klebsiella_aerogenes_234099wF1_CPE0002674_assembly_plasmid_AA739	Enterobacter_hormaechei_234098wH2_CPE0002584_assembly_plasmid_AA739	3
CPE	DI	1	DL	2	indirect	-735	hospital	234099wF1_CPE0002674_assembly_filtered.fasta	Klebsiella aerogenes	234098wH2_CPE0002584_assembly_filtered.fasta	Enterobacter hormaechei	Different Species				Klebsiella_aerogenes_234099wF1_CPE0002674_assembly_plasmid_AA739	Enterobacter_hormaechei_234098wH2_CPE0002584_assembly_plasmid_AA739	3
CPE	DI	1	DL	3	indirect	-757	hospital	234099wF1_CPE0002674_assembly_filtered.fasta	Klebsiella aerogenes	234098wH2_CPE0002584_assembly_filtered.fasta	Enterobacter hormaechei	Different Species				Klebsiella_aerogenes_234099wF1_CPE0002674_assembly_plasmid_AA739	Enterobacter_hormaechei_234098wH2_CPE0002584_assembly_plasmid_AA739	3
CPE	DI	1	DM	1	indirect	-731	hospital	234099wF1_CPE0002674_assembly_filtered.fasta	Klebsiella aerogenes	234098wA4_CPE0002593_assembly_filtered.fasta	Klebsiella pneumoniae	Different Species
CPE	DI	1	DM	1	indirect	-731	hospital	234099wF1_CPE0002674_assembly_filtered.fasta	Klebsiella aerogenes	234098wH4_CPE0002603_assembly_filtered.fasta	Klebsiella pneumoniae	Different Species
CPE	DI	1	DM	2	indirect	-737	hospital	234099wF1_CPE0002674_assembly_filtered.fasta	Klebsiella aerogenes	234098wA4_CPE0002593_assembly_filtered.fasta	Klebsiella pneumoniae	Different Species
CPE	DI	1	DM	2	indirect	-737	hospital	234099wF1_CPE0002674_assembly_filtered.fasta	Klebsiella aerogenes	234098wH4_CPE0002603_assembly_filtered.fasta	Klebsiella pneumoniae	Different Species
CPE	DI	1	DM	3	indirect	-754	hospital	234099wF1_CPE0002674_assembly_filtered.fasta	Klebsiella aerogenes	234098wA4_CPE0002593_assembly_filtered.fasta	Klebsiella pneumoniae	Different Species
CPE	DI	1	DM	3	indirect	-754	hospital	234099wF1_CPE0002674_assembly_filtered.fasta	Klebsiella aerogenes	234098wH4_CPE0002603_assembly_filtered.fasta	Klebsiella pneumoniae	Different Species
CPE	DI	1	DR	1	indirect	-726	hospital	234099wF1_CPE0002674_assembly_filtered.fasta	Klebsiella aerogenes	234098wA7_CPE0002623_assembly_filtered.fasta	Klebsiella pneumoniae	Different Species
CPE	DI	1	DR	2	indirect	-737	hospital	234099wF1_CPE0002674_assembly_filtered.fasta	Klebsiella aerogenes	234098wA7_CPE0002623_assembly_filtered.fasta	Klebsiella pneumoniae	Different Species
CPE	DI	1	DR	3	indirect	-772	hospital	234099wF1_CPE0002674_assembly_filtered.fasta	Klebsiella aerogenes	234098wA7_CPE0002623_assembly_filtered.fasta	Klebsiella pneumoniae	Different Species
CPE	DI	1	DR	4	indirect	-862	hospital	234099wF1_CPE0002674_assembly_filtered.fasta	Klebsiella aerogenes	234098wA7_CPE0002623_assembly_filtered.fasta	Klebsiella pneumoniae	Different Species
CPE	DI	1	DS	1	indirect	-178	hospital	234099wF1_CPE0002674_assembly_filtered.fasta	Klebsiella aerogenes	234098wB3_CPE0002586_assembly_filtered.fasta	Klebsiella michiganensis	Different Species
CPE	DI	1	DS	1	indirect	-178	hospital	234099wF1_CPE0002674_assembly_filtered.fasta	Klebsiella aerogenes	234098wC3_CPE0002587_assembly_filtered.fasta	Escherichia coli	Different Species
CPE	DI	1	DS	2	indirect	-179	hospital	234099wF1_CPE0002674_assembly_filtered.fasta	Klebsiella aerogenes	234098wB3_CPE0002586_assembly_filtered.fasta	Klebsiella michiganensis	Different Species
CPE	DI	1	DS	2	indirect	-179	hospital	234099wF1_CPE0002674_assembly_filtered.fasta	Klebsiella aerogenes	234098wC3_CPE0002587_assembly_filtered.fasta	Escherichia coli	Different Species
CPE	DI	1	DS	3	indirect	-194	hospital	234099wF1_CPE0002674_assembly_filtered.fasta	Klebsiella aerogenes	234098wB3_CPE0002586_assembly_filtered.fasta	Klebsiella michiganensis	Different Species
CPE	DI	1	DS	3	indirect	-194	hospital	234099wF1_CPE0002674_assembly_filtered.fasta	Klebsiella aerogenes	234098wC3_CPE0002587_assembly_filtered.fasta	Escherichia coli	Different Species
CPE	DI	1	DS	4	indirect	-206	hospital	234099wF1_CPE0002674_assembly_filtered.fasta	Klebsiella aerogenes	234098wB3_CPE0002586_assembly_filtered.fasta	Klebsiella michiganensis	Different Species
CPE	DI	1	DS	4	indirect	-206	hospital	234099wF1_CPE0002674_assembly_filtered.fasta	Klebsiella aerogenes	234098wC3_CPE0002587_assembly_filtered.fasta	Escherichia coli	Different Species
CPE	DI	1	DS	5	indirect	-207	hospital	234099wF1_CPE0002674_assembly_filtered.fasta	Klebsiella aerogenes	234098wB3_CPE0002586_assembly_filtered.fasta	Klebsiella michiganensis	Different Species
CPE	DI	1	DS	5	indirect	-207	hospital	234099wF1_CPE0002674_assembly_filtered.fasta	Klebsiella aerogenes	234098wC3_CPE0002587_assembly_filtered.fasta	Escherichia coli	Different Species
CPE	DI	1	DS	6	indirect	-735	hospital	234099wF1_CPE0002674_assembly_filtered.fasta	Klebsiella aerogenes	234098wB3_CPE0002586_assembly_filtered.fasta	Klebsiella michiganensis	Different Species
CPE	DI	1	DS	6	indirect	-735	hospital	234099wF1_CPE0002674_assembly_filtered.fasta	Klebsiella aerogenes	234098wC3_CPE0002587_assembly_filtered.fasta	Escherichia coli	Different Species
CPE	DI	1	DV	1	indirect	-756	hospital	234099wF1_CPE0002674_assembly_filtered.fasta	Klebsiella aerogenes	234098wA9_CPE0002639_assembly_filtered.fasta	Escherichia coli	Different Species
CPE	DI	1	DV	2	indirect	-775	hospital	234099wF1_CPE0002674_assembly_filtered.fasta	Klebsiella aerogenes	234098wA9_CPE0002639_assembly_filtered.fasta	Escherichia coli	Different Species
CPE	DI	1	DW	10	indirect	-973	hospital	234099wF1_CPE0002674_assembly_filtered.fasta	Klebsiella aerogenes	234099wG3_CPE0002696_assembly_filtered.fasta	Enterobacter hormaechei	Different Species				Klebsiella_aerogenes_234099wF1_CPE0002674_assembly_plasmid_AA739	Enterobacter_hormaechei_234099wG3_CPE0002696_assembly_plasmid_AA739	1
CPE	DI	1	DW	11	indirect	-975	hospital	234099wF1_CPE0002674_assembly_filtered.fasta	Klebsiella aerogenes	234099wG3_CPE0002696_assembly_filtered.fasta	Enterobacter hormaechei	Different Species				Klebsiella_aerogenes_234099wF1_CPE0002674_assembly_plasmid_AA739	Enterobacter_hormaechei_234099wG3_CPE0002696_assembly_plasmid_AA739	1
CPE	DI	1	DW	12	indirect	-977	hospital	234099wF1_CPE0002674_assembly_filtered.fasta	Klebsiella aerogenes	234099wG3_CPE0002696_assembly_filtered.fasta	Enterobacter hormaechei	Different Species				Klebsiella_aerogenes_234099wF1_CPE0002674_assembly_plasmid_AA739	Enterobacter_hormaechei_234099wG3_CPE0002696_assembly_plasmid_AA739	1
CPE	DI	1	DX	5	indirect	-750	hospital	234099wF1_CPE0002674_assembly_filtered.fasta	Klebsiella aerogenes	234098wE9_CPE0002644_assembly_filtered.fasta	Citrobacter freundii	Different Species				Klebsiella_aerogenes_234099wF1_CPE0002674_assembly_plasmid_AA739	Citrobacter_freundii_234098wE9_CPE0002644_assembly_plasmid_novel_8e049516f89e171e241ed4bbf0e4de3a	4
CPE	DI	1	DX	6	indirect	-754	hospital	234099wF1_CPE0002674_assembly_filtered.fasta	Klebsiella aerogenes	234098wE9_CPE0002644_assembly_filtered.fasta	Citrobacter freundii	Different Species				Klebsiella_aerogenes_234099wF1_CPE0002674_assembly_plasmid_AA739	Citrobacter_freundii_234098wE9_CPE0002644_assembly_plasmid_novel_8e049516f89e171e241ed4bbf0e4de3a	4
CPE	DI	1	DX	7	indirect	-763	hospital	234099wF1_CPE0002674_assembly_filtered.fasta	Klebsiella aerogenes	234098wE9_CPE0002644_assembly_filtered.fasta	Citrobacter freundii	Different Species				Klebsiella_aerogenes_234099wF1_CPE0002674_assembly_plasmid_AA739	Citrobacter_freundii_234098wE9_CPE0002644_assembly_plasmid_novel_8e049516f89e171e241ed4bbf0e4de3a	4
CPE	DI	1	DX	8	indirect	-866	hospital	234099wF1_CPE0002674_assembly_filtered.fasta	Klebsiella aerogenes	234098wE9_CPE0002644_assembly_filtered.fasta	Citrobacter freundii	Different Species				Klebsiella_aerogenes_234099wF1_CPE0002674_assembly_plasmid_AA739	Citrobacter_freundii_234098wE9_CPE0002644_assembly_plasmid_novel_8e049516f89e171e241ed4bbf0e4de3a	4
CPE	DI	1	DX	9	indirect	-867	hospital	234099wF1_CPE0002674_assembly_filtered.fasta	Klebsiella aerogenes	234098wE9_CPE0002644_assembly_filtered.fasta	Citrobacter freundii	Different Species				Klebsiella_aerogenes_234099wF1_CPE0002674_assembly_plasmid_AA739	Citrobacter_freundii_234098wE9_CPE0002644_assembly_plasmid_novel_8e049516f89e171e241ed4bbf0e4de3a	4
CPE	DI	1	DX	10	indirect	-1024	ward	234099wF1_CPE0002674_assembly_filtered.fasta	Klebsiella aerogenes	234098wE9_CPE0002644_assembly_filtered.fasta	Citrobacter freundii	Different Species				Klebsiella_aerogenes_234099wF1_CPE0002674_assembly_plasmid_AA739	Citrobacter_freundii_234098wE9_CPE0002644_assembly_plasmid_novel_8e049516f89e171e241ed4bbf0e4de3a	4
CPE	DI	1	DZ	4	indirect	-726	hospital	234099wF1_CPE0002674_assembly_filtered.fasta	Klebsiella aerogenes	234098wF1_CPE0002574_assembly_filtered.fasta	Klebsiella pneumoniae	Different Species
CPE	DI	1	DZ	5	indirect	-727	hospital	234099wF1_CPE0002674_assembly_filtered.fasta	Klebsiella aerogenes	234098wF1_CPE0002574_assembly_filtered.fasta	Klebsiella pneumoniae	Different Species
CPE	DI	1	DZ	6	indirect	-732	hospital	234099wF1_CPE0002674_assembly_filtered.fasta	Klebsiella aerogenes	234098wF1_CPE0002574_assembly_filtered.fasta	Klebsiella pneumoniae	Different Species
CPE	DI	1	DZ	7	indirect	-733	hospital	234099wF1_CPE0002674_assembly_filtered.fasta	Klebsiella aerogenes	234098wF1_CPE0002574_assembly_filtered.fasta	Klebsiella pneumoniae	Different Species
CPE	DI	1	EF	2	indirect	-771	ward	234099wF1_CPE0002674_assembly_filtered.fasta	Klebsiella aerogenes	234099wF3_CPE0002694_assembly_filtered.fasta	Klebsiella aerogenes	Same Species
CPE	DI	1	EF	3	indirect	-772	hospital	234099wF1_CPE0002674_assembly_filtered.fasta	Klebsiella aerogenes	234099wF3_CPE0002694_assembly_filtered.fasta	Klebsiella aerogenes	Same Species
CPE	DI	1	EG	1	indirect	-63	hospital	234099wF1_CPE0002674_assembly_filtered.fasta	Klebsiella aerogenes	234098wB9_CPE0002641_assembly_filtered.fasta	Enterobacter hormaechei	Different Species				Klebsiella_aerogenes_234099wF1_CPE0002674_assembly_plasmid_AA739	Enterobacter_hormaechei_234098wB9_CPE0002641_assembly_plasmid_AA739	2
CPE	DI	1	EG	3	indirect	-189	hospital	234099wF1_CPE0002674_assembly_filtered.fasta	Klebsiella aerogenes	234098wB9_CPE0002641_assembly_filtered.fasta	Enterobacter hormaechei	Different Species				Klebsiella_aerogenes_234099wF1_CPE0002674_assembly_plasmid_AA739	Enterobacter_hormaechei_234098wB9_CPE0002641_assembly_plasmid_AA739	2
CPE	DI	1	EG	4	indirect	-199	hospital	234099wF1_CPE0002674_assembly_filtered.fasta	Klebsiella aerogenes	234098wB9_CPE0002641_assembly_filtered.fasta	Enterobacter hormaechei	Different Species				Klebsiella_aerogenes_234099wF1_CPE0002674_assembly_plasmid_AA739	Enterobacter_hormaechei_234098wB9_CPE0002641_assembly_plasmid_AA739	2
CPE	DI	1	EG	5	indirect	-200	hospital	234099wF1_CPE0002674_assembly_filtered.fasta	Klebsiella aerogenes	234098wB9_CPE0002641_assembly_filtered.fasta	Enterobacter hormaechei	Different Species				Klebsiella_aerogenes_234099wF1_CPE0002674_assembly_plasmid_AA739	Enterobacter_hormaechei_234098wB9_CPE0002641_assembly_plasmid_AA739	2
CPE	DI	1	EG	6	indirect	-214	hospital	234099wF1_CPE0002674_assembly_filtered.fasta	Klebsiella aerogenes	234098wB9_CPE0002641_assembly_filtered.fasta	Enterobacter hormaechei	Different Species				Klebsiella_aerogenes_234099wF1_CPE0002674_assembly_plasmid_AA739	Enterobacter_hormaechei_234098wB9_CPE0002641_assembly_plasmid_AA739	2
CPE	DI	1	EG	7	indirect	-679	hospital	234099wF1_CPE0002674_assembly_filtered.fasta	Klebsiella aerogenes	234098wB9_CPE0002641_assembly_filtered.fasta	Enterobacter hormaechei	Different Species				Klebsiella_aerogenes_234099wF1_CPE0002674_assembly_plasmid_AA739	Enterobacter_hormaechei_234098wB9_CPE0002641_assembly_plasmid_AA739	2
CPE	DI	1	EG	8	indirect	-683	hospital	234099wF1_CPE0002674_assembly_filtered.fasta	Klebsiella aerogenes	234098wB9_CPE0002641_assembly_filtered.fasta	Enterobacter hormaechei	Different Species				Klebsiella_aerogenes_234099wF1_CPE0002674_assembly_plasmid_AA739	Enterobacter_hormaechei_234098wB9_CPE0002641_assembly_plasmid_AA739	2
CPE	DI	1	EG	9	indirect	-732	hospital	234099wF1_CPE0002674_assembly_filtered.fasta	Klebsiella aerogenes	234098wB9_CPE0002641_assembly_filtered.fasta	Enterobacter hormaechei	Different Species				Klebsiella_aerogenes_234099wF1_CPE0002674_assembly_plasmid_AA739	Enterobacter_hormaechei_234098wB9_CPE0002641_assembly_plasmid_AA739	2
CPE	DI	1	EG	11	indirect	-737	hospital	234099wF1_CPE0002674_assembly_filtered.fasta	Klebsiella aerogenes	234098wB9_CPE0002641_assembly_filtered.fasta	Enterobacter hormaechei	Different Species				Klebsiella_aerogenes_234099wF1_CPE0002674_assembly_plasmid_AA739	Enterobacter_hormaechei_234098wB9_CPE0002641_assembly_plasmid_AA739	2
CPE	DI	1	EG	12	indirect	-755	hospital	234099wF1_CPE0002674_assembly_filtered.fasta	Klebsiella aerogenes	234098wB9_CPE0002641_assembly_filtered.fasta	Enterobacter hormaechei	Different Species				Klebsiella_aerogenes_234099wF1_CPE0002674_assembly_plasmid_AA739	Enterobacter_hormaechei_234098wB9_CPE0002641_assembly_plasmid_AA739	2
CPE	DI	1	EG	14	indirect	-771	hospital	234099wF1_CPE0002674_assembly_filtered.fasta	Klebsiella aerogenes	234098wB9_CPE0002641_assembly_filtered.fasta	Enterobacter hormaechei	Different Species				Klebsiella_aerogenes_234099wF1_CPE0002674_assembly_plasmid_AA739	Enterobacter_hormaechei_234098wB9_CPE0002641_assembly_plasmid_AA739	2
CPE	DI	1	EG	15	indirect	-939	hospital	234099wF1_CPE0002674_assembly_filtered.fasta	Klebsiella aerogenes	234098wB9_CPE0002641_assembly_filtered.fasta	Enterobacter hormaechei	Different Species				Klebsiella_aerogenes_234099wF1_CPE0002674_assembly_plasmid_AA739	Enterobacter_hormaechei_234098wB9_CPE0002641_assembly_plasmid_AA739	2
CPE	DI	1	EG	16	indirect	-973	hospital	234099wF1_CPE0002674_assembly_filtered.fasta	Klebsiella aerogenes	234098wB9_CPE0002641_assembly_filtered.fasta	Enterobacter hormaechei	Different Species				Klebsiella_aerogenes_234099wF1_CPE0002674_assembly_plasmid_AA739	Enterobacter_hormaechei_234098wB9_CPE0002641_assembly_plasmid_AA739	2
CPE	DI	1	EG	17	indirect	-1013	hospital	234099wF1_CPE0002674_assembly_filtered.fasta	Klebsiella aerogenes	234098wB9_CPE0002641_assembly_filtered.fasta	Enterobacter hormaechei	Different Species				Klebsiella_aerogenes_234099wF1_CPE0002674_assembly_plasmid_AA739	Enterobacter_hormaechei_234098wB9_CPE0002641_assembly_plasmid_AA739	2
CPE	DI	1	EG	18	indirect	-1048	hospital	234099wF1_CPE0002674_assembly_filtered.fasta	Klebsiella aerogenes	234098wB9_CPE0002641_assembly_filtered.fasta	Enterobacter hormaechei	Different Species				Klebsiella_aerogenes_234099wF1_CPE0002674_assembly_plasmid_AA739	Enterobacter_hormaechei_234098wB9_CPE0002641_assembly_plasmid_AA739	2
CPE	DI	1	EG	20	indirect	-1055	hospital	234099wF1_CPE0002674_assembly_filtered.fasta	Klebsiella aerogenes	234098wB9_CPE0002641_assembly_filtered.fasta	Enterobacter hormaechei	Different Species				Klebsiella_aerogenes_234099wF1_CPE0002674_assembly_plasmid_AA739	Enterobacter_hormaechei_234098wB9_CPE0002641_assembly_plasmid_AA739	2
CPE	DI	1	EI	2	indirect	-368	hospital	234099wF1_CPE0002674_assembly_filtered.fasta	Klebsiella aerogenes	234099wB3_CPE0002688_assembly_filtered.fasta	Escherichia coli	Different Species
CPE	DI	1	EI	3	indirect	-396	hospital	234099wF1_CPE0002674_assembly_filtered.fasta	Klebsiella aerogenes	234099wB3_CPE0002688_assembly_filtered.fasta	Escherichia coli	Different Species
CPE	DI	1	EI	4	indirect	-424	hospital	234099wF1_CPE0002674_assembly_filtered.fasta	Klebsiella aerogenes	234099wB3_CPE0002688_assembly_filtered.fasta	Escherichia coli	Different Species
CPE	DI	1	EI	5	indirect	-451	hospital	234099wF1_CPE0002674_assembly_filtered.fasta	Klebsiella aerogenes	234099wB3_CPE0002688_assembly_filtered.fasta	Escherichia coli	Different Species
CPE	DI	1	EJ	1	indirect	-742	hospital	234099wF1_CPE0002674_assembly_filtered.fasta	Klebsiella aerogenes	234098wE4_CPE0002597_assembly_filtered.fasta	Escherichia coli	Different Species
CPE	DI	1	EJ	2	indirect	-800	ward	234099wF1_CPE0002674_assembly_filtered.fasta	Klebsiella aerogenes	234098wE4_CPE0002597_assembly_filtered.fasta	Escherichia coli	Different Species
CPE	DI	1	EJ	3	indirect	-801	hospital	234099wF1_CPE0002674_assembly_filtered.fasta	Klebsiella aerogenes	234098wE4_CPE0002597_assembly_filtered.fasta	Escherichia coli	Different Species
CPE	DI	1	EJ	4	indirect	-812	ward	234099wF1_CPE0002674_assembly_filtered.fasta	Klebsiella aerogenes	234098wE4_CPE0002597_assembly_filtered.fasta	Escherichia coli	Different Species
CPE	DI	1	EJ	5	indirect	-813	hospital	234099wF1_CPE0002674_assembly_filtered.fasta	Klebsiella aerogenes	234098wE4_CPE0002597_assembly_filtered.fasta	Escherichia coli	Different Species
CPE	DI	1	EK	1	indirect	-24	hospital	234099wF1_CPE0002674_assembly_filtered.fasta	Klebsiella aerogenes	234098wE1_CPE0002573_assembly_filtered.fasta	Escherichia coli	Different Species
CPE	DI	1	EK	2	indirect	-25	hospital	234099wF1_CPE0002674_assembly_filtered.fasta	Klebsiella aerogenes	234098wE1_CPE0002573_assembly_filtered.fasta	Escherichia coli	Different Species
CPE	DI	1	EK	3	indirect	-29	hospital	234099wF1_CPE0002674_assembly_filtered.fasta	Klebsiella aerogenes	234098wE1_CPE0002573_assembly_filtered.fasta	Escherichia coli	Different Species
CPE	DI	1	EK	4	indirect	-142	hospital	234099wF1_CPE0002674_assembly_filtered.fasta	Klebsiella aerogenes	234098wE1_CPE0002573_assembly_filtered.fasta	Escherichia coli	Different Species
CPE	DI	1	EK	5	indirect	-144	hospital	234099wF1_CPE0002674_assembly_filtered.fasta	Klebsiella aerogenes	234098wE1_CPE0002573_assembly_filtered.fasta	Escherichia coli	Different Species
CPE	DI	1	EK	6	indirect	-231	hospital	234099wF1_CPE0002674_assembly_filtered.fasta	Klebsiella aerogenes	234098wE1_CPE0002573_assembly_filtered.fasta	Escherichia coli	Different Species
CPE	DI	1	EK	7	indirect	-338	hospital	234099wF1_CPE0002674_assembly_filtered.fasta	Klebsiella aerogenes	234098wE1_CPE0002573_assembly_filtered.fasta	Escherichia coli	Different Species
CPE	DI	1	EL	3	indirect	-372	hospital	234099wF1_CPE0002674_assembly_filtered.fasta	Klebsiella aerogenes	234098wF7_CPE0002628_assembly_filtered.fasta	Klebsiella pneumoniae	Different Species
CPE	DI	1	EL	3	indirect	-372	hospital	234099wF1_CPE0002674_assembly_filtered.fasta	Klebsiella aerogenes	234098wC8_CPE0002633_assembly_filtered.fasta	Klebsiella pneumoniae	Different Species
CPE	DI	1	EL	4	indirect	-373	hospital	234099wF1_CPE0002674_assembly_filtered.fasta	Klebsiella aerogenes	234098wF7_CPE0002628_assembly_filtered.fasta	Klebsiella pneumoniae	Different Species
CPE	DI	1	EL	4	indirect	-373	hospital	234099wF1_CPE0002674_assembly_filtered.fasta	Klebsiella aerogenes	234098wC8_CPE0002633_assembly_filtered.fasta	Klebsiella pneumoniae	Different Species
CPE	DI	1	EL	6	indirect	-593	hospital	234099wF1_CPE0002674_assembly_filtered.fasta	Klebsiella aerogenes	234098wF7_CPE0002628_assembly_filtered.fasta	Klebsiella pneumoniae	Different Species
CPE	DI	1	EL	6	indirect	-593	hospital	234099wF1_CPE0002674_assembly_filtered.fasta	Klebsiella aerogenes	234098wC8_CPE0002633_assembly_filtered.fasta	Klebsiella pneumoniae	Different Species
CPE	DI	1	EL	7	indirect	-595	hospital	234099wF1_CPE0002674_assembly_filtered.fasta	Klebsiella aerogenes	234098wF7_CPE0002628_assembly_filtered.fasta	Klebsiella pneumoniae	Different Species
CPE	DI	1	EL	7	indirect	-595	hospital	234099wF1_CPE0002674_assembly_filtered.fasta	Klebsiella aerogenes	234098wC8_CPE0002633_assembly_filtered.fasta	Klebsiella pneumoniae	Different Species
CPE	DI	1	EL	8	indirect	-601	hospital	234099wF1_CPE0002674_assembly_filtered.fasta	Klebsiella aerogenes	234098wF7_CPE0002628_assembly_filtered.fasta	Klebsiella pneumoniae	Different Species
CPE	DI	1	EL	8	indirect	-601	hospital	234099wF1_CPE0002674_assembly_filtered.fasta	Klebsiella aerogenes	234098wC8_CPE0002633_assembly_filtered.fasta	Klebsiella pneumoniae	Different Species
CPE	DI	1	EL	9	indirect	-626	hospital	234099wF1_CPE0002674_assembly_filtered.fasta	Klebsiella aerogenes	234098wF7_CPE0002628_assembly_filtered.fasta	Klebsiella pneumoniae	Different Species
CPE	DI	1	EL	9	indirect	-626	hospital	234099wF1_CPE0002674_assembly_filtered.fasta	Klebsiella aerogenes	234098wC8_CPE0002633_assembly_filtered.fasta	Klebsiella pneumoniae	Different Species
CPE	DI	1	EL	10	indirect	-649	ward	234099wF1_CPE0002674_assembly_filtered.fasta	Klebsiella aerogenes	234098wF7_CPE0002628_assembly_filtered.fasta	Klebsiella pneumoniae	Different Species
CPE	DI	1	EL	10	indirect	-649	ward	234099wF1_CPE0002674_assembly_filtered.fasta	Klebsiella aerogenes	234098wC8_CPE0002633_assembly_filtered.fasta	Klebsiella pneumoniae	Different Species
CPE	DI	1	EL	11	indirect	-650	hospital	234099wF1_CPE0002674_assembly_filtered.fasta	Klebsiella aerogenes	234098wF7_CPE0002628_assembly_filtered.fasta	Klebsiella pneumoniae	Different Species
CPE	DI	1	EL	11	indirect	-650	hospital	234099wF1_CPE0002674_assembly_filtered.fasta	Klebsiella aerogenes	234098wC8_CPE0002633_assembly_filtered.fasta	Klebsiella pneumoniae	Different Species
CPE	DI	1	EL	12	indirect	-755	hospital	234099wF1_CPE0002674_assembly_filtered.fasta	Klebsiella aerogenes	234098wF7_CPE0002628_assembly_filtered.fasta	Klebsiella pneumoniae	Different Species
CPE	DI	1	EL	12	indirect	-755	hospital	234099wF1_CPE0002674_assembly_filtered.fasta	Klebsiella aerogenes	234098wC8_CPE0002633_assembly_filtered.fasta	Klebsiella pneumoniae	Different Species
CPE	DI	1	EL	13	indirect	-831	ward	234099wF1_CPE0002674_assembly_filtered.fasta	Klebsiella aerogenes	234098wF7_CPE0002628_assembly_filtered.fasta	Klebsiella pneumoniae	Different Species
CPE	DI	1	EL	13	indirect	-831	ward	234099wF1_CPE0002674_assembly_filtered.fasta	Klebsiella aerogenes	234098wC8_CPE0002633_assembly_filtered.fasta	Klebsiella pneumoniae	Different Species
CPE	DI	1	EL	14	indirect	-832	hospital	234099wF1_CPE0002674_assembly_filtered.fasta	Klebsiella aerogenes	234098wF7_CPE0002628_assembly_filtered.fasta	Klebsiella pneumoniae	Different Species
CPE	DI	1	EL	14	indirect	-832	hospital	234099wF1_CPE0002674_assembly_filtered.fasta	Klebsiella aerogenes	234098wC8_CPE0002633_assembly_filtered.fasta	Klebsiella pneumoniae	Different Species
CPE	DI	1	EL	15	indirect	-874	hospital	234099wF1_CPE0002674_assembly_filtered.fasta	Klebsiella aerogenes	234098wF7_CPE0002628_assembly_filtered.fasta	Klebsiella pneumoniae	Different Species
CPE	DI	1	EL	15	indirect	-874	hospital	234099wF1_CPE0002674_assembly_filtered.fasta	Klebsiella aerogenes	234098wC8_CPE0002633_assembly_filtered.fasta	Klebsiella pneumoniae	Different Species
CPE	DI	1	EL	16	indirect	-882	hospital	234099wF1_CPE0002674_assembly_filtered.fasta	Klebsiella aerogenes	234098wF7_CPE0002628_assembly_filtered.fasta	Klebsiella pneumoniae	Different Species
CPE	DI	1	EL	16	indirect	-882	hospital	234099wF1_CPE0002674_assembly_filtered.fasta	Klebsiella aerogenes	234098wC8_CPE0002633_assembly_filtered.fasta	Klebsiella pneumoniae	Different Species
CPE	DI	1	EL	17	indirect	-890	hospital	234099wF1_CPE0002674_assembly_filtered.fasta	Klebsiella aerogenes	234098wF7_CPE0002628_assembly_filtered.fasta	Klebsiella pneumoniae	Different Species
CPE	DI	1	EL	17	indirect	-890	hospital	234099wF1_CPE0002674_assembly_filtered.fasta	Klebsiella aerogenes	234098wC8_CPE0002633_assembly_filtered.fasta	Klebsiella pneumoniae	Different Species
CPE	DI	1	EL	18	indirect	-911	hospital	234099wF1_CPE0002674_assembly_filtered.fasta	Klebsiella aerogenes	234098wF7_CPE0002628_assembly_filtered.fasta	Klebsiella pneumoniae	Different Species
CPE	DI	1	EL	18	indirect	-911	hospital	234099wF1_CPE0002674_assembly_filtered.fasta	Klebsiella aerogenes	234098wC8_CPE0002633_assembly_filtered.fasta	Klebsiella pneumoniae	Different Species
CPE	DI	1	EL	19	indirect	-927	hospital	234099wF1_CPE0002674_assembly_filtered.fasta	Klebsiella aerogenes	234098wF7_CPE0002628_assembly_filtered.fasta	Klebsiella pneumoniae	Different Species
CPE	DI	1	EL	19	indirect	-927	hospital	234099wF1_CPE0002674_assembly_filtered.fasta	Klebsiella aerogenes	234098wC8_CPE0002633_assembly_filtered.fasta	Klebsiella pneumoniae	Different Species
CPE	DI	1	EL	20	indirect	-932	hospital	234099wF1_CPE0002674_assembly_filtered.fasta	Klebsiella aerogenes	234098wF7_CPE0002628_assembly_filtered.fasta	Klebsiella pneumoniae	Different Species
CPE	DI	1	EL	20	indirect	-932	hospital	234099wF1_CPE0002674_assembly_filtered.fasta	Klebsiella aerogenes	234098wC8_CPE0002633_assembly_filtered.fasta	Klebsiella pneumoniae	Different Species
CPE	DI	1	EL	21	indirect	-935	hospital	234099wF1_CPE0002674_assembly_filtered.fasta	Klebsiella aerogenes	234098wF7_CPE0002628_assembly_filtered.fasta	Klebsiella pneumoniae	Different Species
CPE	DI	1	EL	21	indirect	-935	hospital	234099wF1_CPE0002674_assembly_filtered.fasta	Klebsiella aerogenes	234098wC8_CPE0002633_assembly_filtered.fasta	Klebsiella pneumoniae	Different Species
CPE	DI	1	EL	22	indirect	-936	hospital	234099wF1_CPE0002674_assembly_filtered.fasta	Klebsiella aerogenes	234098wF7_CPE0002628_assembly_filtered.fasta	Klebsiella pneumoniae	Different Species
CPE	DI	1	EL	22	indirect	-936	hospital	234099wF1_CPE0002674_assembly_filtered.fasta	Klebsiella aerogenes	234098wC8_CPE0002633_assembly_filtered.fasta	Klebsiella pneumoniae	Different Species
CPE	DI	1	EL	25	indirect	-952	hospital	234099wF1_CPE0002674_assembly_filtered.fasta	Klebsiella aerogenes	234098wF7_CPE0002628_assembly_filtered.fasta	Klebsiella pneumoniae	Different Species
CPE	DI	1	EL	25	indirect	-952	hospital	234099wF1_CPE0002674_assembly_filtered.fasta	Klebsiella aerogenes	234098wC8_CPE0002633_assembly_filtered.fasta	Klebsiella pneumoniae	Different Species
CPE	DI	1	EL	27	indirect	-970	hospital	234099wF1_CPE0002674_assembly_filtered.fasta	Klebsiella aerogenes	234098wF7_CPE0002628_assembly_filtered.fasta	Klebsiella pneumoniae	Different Species
CPE	DI	1	EL	27	indirect	-970	hospital	234099wF1_CPE0002674_assembly_filtered.fasta	Klebsiella aerogenes	234098wC8_CPE0002633_assembly_filtered.fasta	Klebsiella pneumoniae	Different Species
CPE	DI	1	EL	28	indirect	-1006	hospital	234099wF1_CPE0002674_assembly_filtered.fasta	Klebsiella aerogenes	234098wF7_CPE0002628_assembly_filtered.fasta	Klebsiella pneumoniae	Different Species
CPE	DI	1	EL	28	indirect	-1006	hospital	234099wF1_CPE0002674_assembly_filtered.fasta	Klebsiella aerogenes	234098wC8_CPE0002633_assembly_filtered.fasta	Klebsiella pneumoniae	Different Species
CPE	DI	1	EL	29	indirect	-1046	hospital	234099wF1_CPE0002674_assembly_filtered.fasta	Klebsiella aerogenes	234098wF7_CPE0002628_assembly_filtered.fasta	Klebsiella pneumoniae	Different Species
CPE	DI	1	EL	29	indirect	-1046	hospital	234099wF1_CPE0002674_assembly_filtered.fasta	Klebsiella aerogenes	234098wC8_CPE0002633_assembly_filtered.fasta	Klebsiella pneumoniae	Different Species
CPE	DI	1	EL	30	indirect	-1047	hospital	234099wF1_CPE0002674_assembly_filtered.fasta	Klebsiella aerogenes	234098wF7_CPE0002628_assembly_filtered.fasta	Klebsiella pneumoniae	Different Species
CPE	DI	1	EL	30	indirect	-1047	hospital	234099wF1_CPE0002674_assembly_filtered.fasta	Klebsiella aerogenes	234098wC8_CPE0002633_assembly_filtered.fasta	Klebsiella pneumoniae	Different Species
CPE	DI	1	EL	31	indirect	-1050	hospital	234099wF1_CPE0002674_assembly_filtered.fasta	Klebsiella aerogenes	234098wF7_CPE0002628_assembly_filtered.fasta	Klebsiella pneumoniae	Different Species
CPE	DI	1	EL	31	indirect	-1050	hospital	234099wF1_CPE0002674_assembly_filtered.fasta	Klebsiella aerogenes	234098wC8_CPE0002633_assembly_filtered.fasta	Klebsiella pneumoniae	Different Species
CPE	DI	1	EL	32	indirect	-1052	hospital	234099wF1_CPE0002674_assembly_filtered.fasta	Klebsiella aerogenes	234098wF7_CPE0002628_assembly_filtered.fasta	Klebsiella pneumoniae	Different Species
CPE	DI	1	EL	32	indirect	-1052	hospital	234099wF1_CPE0002674_assembly_filtered.fasta	Klebsiella aerogenes	234098wC8_CPE0002633_assembly_filtered.fasta	Klebsiella pneumoniae	Different Species
CPE	DI	1	EL	33	indirect	-1056	hospital	234099wF1_CPE0002674_assembly_filtered.fasta	Klebsiella aerogenes	234098wF7_CPE0002628_assembly_filtered.fasta	Klebsiella pneumoniae	Different Species
CPE	DI	1	EL	33	indirect	-1056	hospital	234099wF1_CPE0002674_assembly_filtered.fasta	Klebsiella aerogenes	234098wC8_CPE0002633_assembly_filtered.fasta	Klebsiella pneumoniae	Different Species
CPE	DI	1	EL	34	indirect	-1111	ward	234099wF1_CPE0002674_assembly_filtered.fasta	Klebsiella aerogenes	234098wF7_CPE0002628_assembly_filtered.fasta	Klebsiella pneumoniae	Different Species
CPE	DI	1	EL	34	indirect	-1111	ward	234099wF1_CPE0002674_assembly_filtered.fasta	Klebsiella aerogenes	234098wC8_CPE0002633_assembly_filtered.fasta	Klebsiella pneumoniae	Different Species
CPE	DI	1	EL	35	indirect	-1113	hospital	234099wF1_CPE0002674_assembly_filtered.fasta	Klebsiella aerogenes	234098wF7_CPE0002628_assembly_filtered.fasta	Klebsiella pneumoniae	Different Species
CPE	DI	1	EL	35	indirect	-1113	hospital	234099wF1_CPE0002674_assembly_filtered.fasta	Klebsiella aerogenes	234098wC8_CPE0002633_assembly_filtered.fasta	Klebsiella pneumoniae	Different Species
CPE	DI	1	EM	3	indirect	-732	hospital	234099wF1_CPE0002674_assembly_filtered.fasta	Klebsiella aerogenes	234098wC5_CPE0002606_assembly_filtered.fasta	Klebsiella pneumoniae	Different Species
CPE	DI	1	EM	4	indirect	-773	hospital	234099wF1_CPE0002674_assembly_filtered.fasta	Klebsiella aerogenes	234098wC5_CPE0002606_assembly_filtered.fasta	Klebsiella pneumoniae	Different Species
CPE	DI	1	EM	5	indirect	-778	hospital	234099wF1_CPE0002674_assembly_filtered.fasta	Klebsiella aerogenes	234098wC5_CPE0002606_assembly_filtered.fasta	Klebsiella pneumoniae	Different Species
CPE	DI	1	EN	1	indirect	-44	hospital	234099wF1_CPE0002674_assembly_filtered.fasta	Klebsiella aerogenes	234099wB4_CPE0002700_assembly_filtered.fasta	Klebsiella pneumoniae	Different Species
CPE	DI	1	EN	2	indirect	-43	hospital	234099wF1_CPE0002674_assembly_filtered.fasta	Klebsiella aerogenes	234099wB4_CPE0002700_assembly_filtered.fasta	Klebsiella pneumoniae	Different Species
CPE	DI	1	EN	3	indirect	-42	hospital	234099wF1_CPE0002674_assembly_filtered.fasta	Klebsiella aerogenes	234099wB4_CPE0002700_assembly_filtered.fasta	Klebsiella pneumoniae	Different Species
CPE	DI	1	EN	12	indirect	-359	hospital	234099wF1_CPE0002674_assembly_filtered.fasta	Klebsiella aerogenes	234099wB4_CPE0002700_assembly_filtered.fasta	Klebsiella pneumoniae	Different Species
CPE	DI	1	EN	13	indirect	-381	hospital	234099wF1_CPE0002674_assembly_filtered.fasta	Klebsiella aerogenes	234099wB4_CPE0002700_assembly_filtered.fasta	Klebsiella pneumoniae	Different Species
CPE	DI	1	EN	14	indirect	-393	hospital	234099wF1_CPE0002674_assembly_filtered.fasta	Klebsiella aerogenes	234099wB4_CPE0002700_assembly_filtered.fasta	Klebsiella pneumoniae	Different Species
CPE	DI	1	EN	15	indirect	-406	hospital	234099wF1_CPE0002674_assembly_filtered.fasta	Klebsiella aerogenes	234099wB4_CPE0002700_assembly_filtered.fasta	Klebsiella pneumoniae	Different Species
CPE	DI	1	EN	18	indirect	-448	hospital	234099wF1_CPE0002674_assembly_filtered.fasta	Klebsiella aerogenes	234099wB4_CPE0002700_assembly_filtered.fasta	Klebsiella pneumoniae	Different Species
CPE	DI	1	EN	30	indirect	-684	hospital	234099wF1_CPE0002674_assembly_filtered.fasta	Klebsiella aerogenes	234099wB4_CPE0002700_assembly_filtered.fasta	Klebsiella pneumoniae	Different Species
CPE	DI	1	EO	4	indirect	-734	hospital	234099wF1_CPE0002674_assembly_filtered.fasta	Klebsiella aerogenes	234098wD5_CPE0002607_assembly_filtered.fasta	Klebsiella pneumoniae	Different Species
CPE	DI	1	EO	4	indirect	-734	hospital	234099wF1_CPE0002674_assembly_filtered.fasta	Klebsiella aerogenes	234098wA6_CPE0002615_assembly_filtered.fasta	Klebsiella pneumoniae	Different Species
CPE	DI	1	EO	5	indirect	-747	hospital	234099wF1_CPE0002674_assembly_filtered.fasta	Klebsiella aerogenes	234098wD5_CPE0002607_assembly_filtered.fasta	Klebsiella pneumoniae	Different Species
CPE	DI	1	EO	5	indirect	-747	hospital	234099wF1_CPE0002674_assembly_filtered.fasta	Klebsiella aerogenes	234098wA6_CPE0002615_assembly_filtered.fasta	Klebsiella pneumoniae	Different Species
CPE	DI	1	EQ	1	indirect	-709	hospital	234099wF1_CPE0002674_assembly_filtered.fasta	Klebsiella aerogenes	234098wE3_CPE0002589_assembly_filtered.fasta	Klebsiella pneumoniae	Different Species
CPE	DI	1	EQ	1	indirect	-709	hospital	234099wF1_CPE0002674_assembly_filtered.fasta	Klebsiella aerogenes	234098wF3_CPE0002590_assembly_filtered.fasta	Citrobacter freundii	Different Species
CPE	DI	1	EQ	1	indirect	-709	hospital	234099wF1_CPE0002674_assembly_filtered.fasta	Klebsiella aerogenes	234098wD10_CPE0002651_assembly_filtered.fasta	Klebsiella pneumoniae	Different Species
CPE	DI	1	EQ	2	indirect	-734	hospital	234099wF1_CPE0002674_assembly_filtered.fasta	Klebsiella aerogenes	234098wE3_CPE0002589_assembly_filtered.fasta	Klebsiella pneumoniae	Different Species
CPE	DI	1	EQ	2	indirect	-734	hospital	234099wF1_CPE0002674_assembly_filtered.fasta	Klebsiella aerogenes	234098wF3_CPE0002590_assembly_filtered.fasta	Citrobacter freundii	Different Species
CPE	DI	1	EQ	2	indirect	-734	hospital	234099wF1_CPE0002674_assembly_filtered.fasta	Klebsiella aerogenes	234098wD10_CPE0002651_assembly_filtered.fasta	Klebsiella pneumoniae	Different Species
CPE	DI	1	EQ	3	indirect	-748	hospital	234099wF1_CPE0002674_assembly_filtered.fasta	Klebsiella aerogenes	234098wE3_CPE0002589_assembly_filtered.fasta	Klebsiella pneumoniae	Different Species
CPE	DI	1	EQ	3	indirect	-748	hospital	234099wF1_CPE0002674_assembly_filtered.fasta	Klebsiella aerogenes	234098wF3_CPE0002590_assembly_filtered.fasta	Citrobacter freundii	Different Species
CPE	DI	1	EQ	3	indirect	-748	hospital	234099wF1_CPE0002674_assembly_filtered.fasta	Klebsiella aerogenes	234098wD10_CPE0002651_assembly_filtered.fasta	Klebsiella pneumoniae	Different Species
CPE	DI	1	EU	1	indirect	-731	hospital	234099wF1_CPE0002674_assembly_filtered.fasta	Klebsiella aerogenes	234098wH10_CPE0002655_assembly_filtered.fasta	Escherichia coli	Different Species
CPE	DI	1	EU	2	indirect	-746	hospital	234099wF1_CPE0002674_assembly_filtered.fasta	Klebsiella aerogenes	234098wH10_CPE0002655_assembly_filtered.fasta	Escherichia coli	Different Species
CPE	DI	1	EU	3	indirect	-752	hospital	234099wF1_CPE0002674_assembly_filtered.fasta	Klebsiella aerogenes	234098wH10_CPE0002655_assembly_filtered.fasta	Escherichia coli	Different Species
CPE	DI	1	EU	5	indirect	-772	ward	234099wF1_CPE0002674_assembly_filtered.fasta	Klebsiella aerogenes	234098wH10_CPE0002655_assembly_filtered.fasta	Escherichia coli	Different Species
CPE	DI	1	EU	6	indirect	-773	hospital	234099wF1_CPE0002674_assembly_filtered.fasta	Klebsiella aerogenes	234098wH10_CPE0002655_assembly_filtered.fasta	Escherichia coli	Different Species
CPE	DI	1	EV	4	indirect	-738	hospital	234099wF1_CPE0002674_assembly_filtered.fasta	Klebsiella aerogenes	234098wE8_CPE0002635_assembly_filtered.fasta	Klebsiella pneumoniae	Different Species
CPE	DI	1	EV	6	indirect	-753	hospital	234099wF1_CPE0002674_assembly_filtered.fasta	Klebsiella aerogenes	234098wE8_CPE0002635_assembly_filtered.fasta	Klebsiella pneumoniae	Different Species
CPE	DI	1	EY	1	indirect	-354	hospital	234099wF1_CPE0002674_assembly_filtered.fasta	Klebsiella aerogenes	234098wG4_CPE0002599_assembly_filtered.fasta	Citrobacter freundii	Different Species
CPE	DI	1	EY	2	indirect	-375	hospital	234099wF1_CPE0002674_assembly_filtered.fasta	Klebsiella aerogenes	234098wG4_CPE0002599_assembly_filtered.fasta	Citrobacter freundii	Different Species
CPE	DI	1	EY	3	indirect	-387	hospital	234099wF1_CPE0002674_assembly_filtered.fasta	Klebsiella aerogenes	234098wG4_CPE0002599_assembly_filtered.fasta	Citrobacter freundii	Different Species
CPE	DI	1	EY	4	indirect	-424	hospital	234099wF1_CPE0002674_assembly_filtered.fasta	Klebsiella aerogenes	234098wG4_CPE0002599_assembly_filtered.fasta	Citrobacter freundii	Different Species
CPE	DI	1	FC	4	indirect	-733	hospital	234099wF1_CPE0002674_assembly_filtered.fasta	Klebsiella aerogenes	234098wE7_CPE0002627_assembly_filtered_reseq.fasta	Klebsiella aerogenes	Same Species
CPE	DI	1	FC	5	indirect	-736	hospital	234099wF1_CPE0002674_assembly_filtered.fasta	Klebsiella aerogenes	234098wE7_CPE0002627_assembly_filtered_reseq.fasta	Klebsiella aerogenes	Same Species
CPE	DI	1	FC	6	indirect	-755	hospital	234099wF1_CPE0002674_assembly_filtered.fasta	Klebsiella aerogenes	234098wE7_CPE0002627_assembly_filtered_reseq.fasta	Klebsiella aerogenes	Same Species
CPE	DI	1	FE	1	indirect	-682	hospital	234099wF1_CPE0002674_assembly_filtered.fasta	Klebsiella aerogenes	234099wF2_CPE0002684_assembly_filtered.fasta	Citrobacter freundii	Different Species
CPE	DI	1	FE	5	indirect	-1061	hospital	234099wF1_CPE0002674_assembly_filtered.fasta	Klebsiella aerogenes	234099wF2_CPE0002684_assembly_filtered.fasta	Citrobacter freundii	Different Species
CPE	DI	1	FE	6	indirect	-1104	hospital	234099wF1_CPE0002674_assembly_filtered.fasta	Klebsiella aerogenes	234099wF2_CPE0002684_assembly_filtered.fasta	Citrobacter freundii	Different Species
CPE	DI	1	FE	7	indirect	-1107	hospital	234099wF1_CPE0002674_assembly_filtered.fasta	Klebsiella aerogenes	234099wF2_CPE0002684_assembly_filtered.fasta	Citrobacter freundii	Different Species
CPE	DI	1	FF	1	indirect	-124	hospital	234099wF1_CPE0002674_assembly_filtered.fasta	Klebsiella aerogenes	234098wG8_CPE0002637_assembly_filtered.fasta	Klebsiella pneumoniae	Different Species
CPE	DI	1	FF	2	indirect	-123	hospital	234099wF1_CPE0002674_assembly_filtered.fasta	Klebsiella aerogenes	234098wG8_CPE0002637_assembly_filtered.fasta	Klebsiella pneumoniae	Different Species
CPE	DI	1	FF	3	indirect	-121	hospital	234099wF1_CPE0002674_assembly_filtered.fasta	Klebsiella aerogenes	234098wG8_CPE0002637_assembly_filtered.fasta	Klebsiella pneumoniae	Different Species
CPE	DI	1	FF	7	indirect	-523	hospital	234099wF1_CPE0002674_assembly_filtered.fasta	Klebsiella aerogenes	234098wG8_CPE0002637_assembly_filtered.fasta	Klebsiella pneumoniae	Different Species
CPE	DI	1	FF	8	indirect	-757	hospital	234099wF1_CPE0002674_assembly_filtered.fasta	Klebsiella aerogenes	234098wG8_CPE0002637_assembly_filtered.fasta	Klebsiella pneumoniae	Different Species
CPE	DI	1	FF	9	indirect	-903	hospital	234099wF1_CPE0002674_assembly_filtered.fasta	Klebsiella aerogenes	234098wG8_CPE0002637_assembly_filtered.fasta	Klebsiella pneumoniae	Different Species
CPE	DI	1	FH	4	indirect	-312	hospital	234099wF1_CPE0002674_assembly_filtered.fasta	Klebsiella aerogenes	234098wD6_CPE0002618_assembly_filtered.fasta	Klebsiella variicola	Different Species				Klebsiella_aerogenes_234099wF1_CPE0002674_assembly_plasmid_AA739	Klebsiella_variicola_234098wD6_CPE0002618_assembly_plasmid_AA739	2
CPE	DI	1	FH	4	indirect	-312	hospital	234099wF1_CPE0002674_assembly_filtered.fasta	Klebsiella aerogenes	234098wG7_CPE0002629_assembly_filtered.fasta	Klebsiella variicola	Different Species				Klebsiella_aerogenes_234099wF1_CPE0002674_assembly_plasmid_AA739	Klebsiella_variicola_234098wG7_CPE0002629_assembly_plasmid_AA739	1
CPE	DI	1	FH	5	indirect	-333	hospital	234099wF1_CPE0002674_assembly_filtered.fasta	Klebsiella aerogenes	234098wD6_CPE0002618_assembly_filtered.fasta	Klebsiella variicola	Different Species				Klebsiella_aerogenes_234099wF1_CPE0002674_assembly_plasmid_AA739	Klebsiella_variicola_234098wD6_CPE0002618_assembly_plasmid_AA739	2
CPE	DI	1	FH	5	indirect	-333	hospital	234099wF1_CPE0002674_assembly_filtered.fasta	Klebsiella aerogenes	234098wG7_CPE0002629_assembly_filtered.fasta	Klebsiella variicola	Different Species				Klebsiella_aerogenes_234099wF1_CPE0002674_assembly_plasmid_AA739	Klebsiella_variicola_234098wG7_CPE0002629_assembly_plasmid_AA739	1
CPE	DI	1	FH	6	indirect	-338	hospital	234099wF1_CPE0002674_assembly_filtered.fasta	Klebsiella aerogenes	234098wD6_CPE0002618_assembly_filtered.fasta	Klebsiella variicola	Different Species				Klebsiella_aerogenes_234099wF1_CPE0002674_assembly_plasmid_AA739	Klebsiella_variicola_234098wD6_CPE0002618_assembly_plasmid_AA739	2
CPE	DI	1	FH	6	indirect	-338	hospital	234099wF1_CPE0002674_assembly_filtered.fasta	Klebsiella aerogenes	234098wG7_CPE0002629_assembly_filtered.fasta	Klebsiella variicola	Different Species				Klebsiella_aerogenes_234099wF1_CPE0002674_assembly_plasmid_AA739	Klebsiella_variicola_234098wG7_CPE0002629_assembly_plasmid_AA739	1
CPE	DI	1	FH	7	indirect	-348	hospital	234099wF1_CPE0002674_assembly_filtered.fasta	Klebsiella aerogenes	234098wD6_CPE0002618_assembly_filtered.fasta	Klebsiella variicola	Different Species				Klebsiella_aerogenes_234099wF1_CPE0002674_assembly_plasmid_AA739	Klebsiella_variicola_234098wD6_CPE0002618_assembly_plasmid_AA739	2
CPE	DI	1	FH	7	indirect	-348	hospital	234099wF1_CPE0002674_assembly_filtered.fasta	Klebsiella aerogenes	234098wG7_CPE0002629_assembly_filtered.fasta	Klebsiella variicola	Different Species				Klebsiella_aerogenes_234099wF1_CPE0002674_assembly_plasmid_AA739	Klebsiella_variicola_234098wG7_CPE0002629_assembly_plasmid_AA739	1
CPE	DI	1	FH	8	indirect	-376	hospital	234099wF1_CPE0002674_assembly_filtered.fasta	Klebsiella aerogenes	234098wD6_CPE0002618_assembly_filtered.fasta	Klebsiella variicola	Different Species				Klebsiella_aerogenes_234099wF1_CPE0002674_assembly_plasmid_AA739	Klebsiella_variicola_234098wD6_CPE0002618_assembly_plasmid_AA739	2
CPE	DI	1	FH	8	indirect	-376	hospital	234099wF1_CPE0002674_assembly_filtered.fasta	Klebsiella aerogenes	234098wG7_CPE0002629_assembly_filtered.fasta	Klebsiella variicola	Different Species				Klebsiella_aerogenes_234099wF1_CPE0002674_assembly_plasmid_AA739	Klebsiella_variicola_234098wG7_CPE0002629_assembly_plasmid_AA739	1
CPE	DI	1	FH	9	indirect	-403	hospital	234099wF1_CPE0002674_assembly_filtered.fasta	Klebsiella aerogenes	234098wD6_CPE0002618_assembly_filtered.fasta	Klebsiella variicola	Different Species				Klebsiella_aerogenes_234099wF1_CPE0002674_assembly_plasmid_AA739	Klebsiella_variicola_234098wD6_CPE0002618_assembly_plasmid_AA739	2
CPE	DI	1	FH	9	indirect	-403	hospital	234099wF1_CPE0002674_assembly_filtered.fasta	Klebsiella aerogenes	234098wG7_CPE0002629_assembly_filtered.fasta	Klebsiella variicola	Different Species				Klebsiella_aerogenes_234099wF1_CPE0002674_assembly_plasmid_AA739	Klebsiella_variicola_234098wG7_CPE0002629_assembly_plasmid_AA739	1
CPE	DI	1	FH	10	indirect	-406	hospital	234099wF1_CPE0002674_assembly_filtered.fasta	Klebsiella aerogenes	234098wD6_CPE0002618_assembly_filtered.fasta	Klebsiella variicola	Different Species				Klebsiella_aerogenes_234099wF1_CPE0002674_assembly_plasmid_AA739	Klebsiella_variicola_234098wD6_CPE0002618_assembly_plasmid_AA739	2
CPE	DI	1	FH	10	indirect	-406	hospital	234099wF1_CPE0002674_assembly_filtered.fasta	Klebsiella aerogenes	234098wG7_CPE0002629_assembly_filtered.fasta	Klebsiella variicola	Different Species				Klebsiella_aerogenes_234099wF1_CPE0002674_assembly_plasmid_AA739	Klebsiella_variicola_234098wG7_CPE0002629_assembly_plasmid_AA739	1
CPE	DI	1	FH	11	indirect	-429	hospital	234099wF1_CPE0002674_assembly_filtered.fasta	Klebsiella aerogenes	234098wD6_CPE0002618_assembly_filtered.fasta	Klebsiella variicola	Different Species				Klebsiella_aerogenes_234099wF1_CPE0002674_assembly_plasmid_AA739	Klebsiella_variicola_234098wD6_CPE0002618_assembly_plasmid_AA739	2
CPE	DI	1	FH	11	indirect	-429	hospital	234099wF1_CPE0002674_assembly_filtered.fasta	Klebsiella aerogenes	234098wG7_CPE0002629_assembly_filtered.fasta	Klebsiella variicola	Different Species				Klebsiella_aerogenes_234099wF1_CPE0002674_assembly_plasmid_AA739	Klebsiella_variicola_234098wG7_CPE0002629_assembly_plasmid_AA739	1
CPE	DI	1	FH	12	indirect	-436	hospital	234099wF1_CPE0002674_assembly_filtered.fasta	Klebsiella aerogenes	234098wD6_CPE0002618_assembly_filtered.fasta	Klebsiella variicola	Different Species				Klebsiella_aerogenes_234099wF1_CPE0002674_assembly_plasmid_AA739	Klebsiella_variicola_234098wD6_CPE0002618_assembly_plasmid_AA739	2
CPE	DI	1	FH	12	indirect	-436	hospital	234099wF1_CPE0002674_assembly_filtered.fasta	Klebsiella aerogenes	234098wG7_CPE0002629_assembly_filtered.fasta	Klebsiella variicola	Different Species				Klebsiella_aerogenes_234099wF1_CPE0002674_assembly_plasmid_AA739	Klebsiella_variicola_234098wG7_CPE0002629_assembly_plasmid_AA739	1
CPE	DI	1	FH	13	indirect	-494	hospital	234099wF1_CPE0002674_assembly_filtered.fasta	Klebsiella aerogenes	234098wD6_CPE0002618_assembly_filtered.fasta	Klebsiella variicola	Different Species				Klebsiella_aerogenes_234099wF1_CPE0002674_assembly_plasmid_AA739	Klebsiella_variicola_234098wD6_CPE0002618_assembly_plasmid_AA739	2
CPE	DI	1	FH	13	indirect	-494	hospital	234099wF1_CPE0002674_assembly_filtered.fasta	Klebsiella aerogenes	234098wG7_CPE0002629_assembly_filtered.fasta	Klebsiella variicola	Different Species				Klebsiella_aerogenes_234099wF1_CPE0002674_assembly_plasmid_AA739	Klebsiella_variicola_234098wG7_CPE0002629_assembly_plasmid_AA739	1
CPE	DI	1	FH	14	indirect	-495	hospital	234099wF1_CPE0002674_assembly_filtered.fasta	Klebsiella aerogenes	234098wD6_CPE0002618_assembly_filtered.fasta	Klebsiella variicola	Different Species				Klebsiella_aerogenes_234099wF1_CPE0002674_assembly_plasmid_AA739	Klebsiella_variicola_234098wD6_CPE0002618_assembly_plasmid_AA739	2
CPE	DI	1	FH	14	indirect	-495	hospital	234099wF1_CPE0002674_assembly_filtered.fasta	Klebsiella aerogenes	234098wG7_CPE0002629_assembly_filtered.fasta	Klebsiella variicola	Different Species				Klebsiella_aerogenes_234099wF1_CPE0002674_assembly_plasmid_AA739	Klebsiella_variicola_234098wG7_CPE0002629_assembly_plasmid_AA739	1
CPE	DI	1	FH	15	indirect	-519	ward	234099wF1_CPE0002674_assembly_filtered.fasta	Klebsiella aerogenes	234098wD6_CPE0002618_assembly_filtered.fasta	Klebsiella variicola	Different Species				Klebsiella_aerogenes_234099wF1_CPE0002674_assembly_plasmid_AA739	Klebsiella_variicola_234098wD6_CPE0002618_assembly_plasmid_AA739	2
CPE	DI	1	FH	15	indirect	-519	ward	234099wF1_CPE0002674_assembly_filtered.fasta	Klebsiella aerogenes	234098wG7_CPE0002629_assembly_filtered.fasta	Klebsiella variicola	Different Species				Klebsiella_aerogenes_234099wF1_CPE0002674_assembly_plasmid_AA739	Klebsiella_variicola_234098wG7_CPE0002629_assembly_plasmid_AA739	1
CPE	DI	1	FH	16	indirect	-520	hospital	234099wF1_CPE0002674_assembly_filtered.fasta	Klebsiella aerogenes	234098wD6_CPE0002618_assembly_filtered.fasta	Klebsiella variicola	Different Species				Klebsiella_aerogenes_234099wF1_CPE0002674_assembly_plasmid_AA739	Klebsiella_variicola_234098wD6_CPE0002618_assembly_plasmid_AA739	2
CPE	DI	1	FH	16	indirect	-520	hospital	234099wF1_CPE0002674_assembly_filtered.fasta	Klebsiella aerogenes	234098wG7_CPE0002629_assembly_filtered.fasta	Klebsiella variicola	Different Species				Klebsiella_aerogenes_234099wF1_CPE0002674_assembly_plasmid_AA739	Klebsiella_variicola_234098wG7_CPE0002629_assembly_plasmid_AA739	1
CPE	DI	1	FH	19	indirect	-663	hospital	234099wF1_CPE0002674_assembly_filtered.fasta	Klebsiella aerogenes	234098wD6_CPE0002618_assembly_filtered.fasta	Klebsiella variicola	Different Species				Klebsiella_aerogenes_234099wF1_CPE0002674_assembly_plasmid_AA739	Klebsiella_variicola_234098wD6_CPE0002618_assembly_plasmid_AA739	2
CPE	DI	1	FH	19	indirect	-663	hospital	234099wF1_CPE0002674_assembly_filtered.fasta	Klebsiella aerogenes	234098wG7_CPE0002629_assembly_filtered.fasta	Klebsiella variicola	Different Species				Klebsiella_aerogenes_234099wF1_CPE0002674_assembly_plasmid_AA739	Klebsiella_variicola_234098wG7_CPE0002629_assembly_plasmid_AA739	1
CPE	DI	1	FH	20	indirect	-680	hospital	234099wF1_CPE0002674_assembly_filtered.fasta	Klebsiella aerogenes	234098wD6_CPE0002618_assembly_filtered.fasta	Klebsiella variicola	Different Species				Klebsiella_aerogenes_234099wF1_CPE0002674_assembly_plasmid_AA739	Klebsiella_variicola_234098wD6_CPE0002618_assembly_plasmid_AA739	2
CPE	DI	1	FH	20	indirect	-680	hospital	234099wF1_CPE0002674_assembly_filtered.fasta	Klebsiella aerogenes	234098wG7_CPE0002629_assembly_filtered.fasta	Klebsiella variicola	Different Species				Klebsiella_aerogenes_234099wF1_CPE0002674_assembly_plasmid_AA739	Klebsiella_variicola_234098wG7_CPE0002629_assembly_plasmid_AA739	1
CPE	DI	1	FH	21	indirect	-684	hospital	234099wF1_CPE0002674_assembly_filtered.fasta	Klebsiella aerogenes	234098wD6_CPE0002618_assembly_filtered.fasta	Klebsiella variicola	Different Species				Klebsiella_aerogenes_234099wF1_CPE0002674_assembly_plasmid_AA739	Klebsiella_variicola_234098wD6_CPE0002618_assembly_plasmid_AA739	2
CPE	DI	1	FH	21	indirect	-684	hospital	234099wF1_CPE0002674_assembly_filtered.fasta	Klebsiella aerogenes	234098wG7_CPE0002629_assembly_filtered.fasta	Klebsiella variicola	Different Species				Klebsiella_aerogenes_234099wF1_CPE0002674_assembly_plasmid_AA739	Klebsiella_variicola_234098wG7_CPE0002629_assembly_plasmid_AA739	1
CPE	DI	1	FH	22	indirect	-718	ward	234099wF1_CPE0002674_assembly_filtered.fasta	Klebsiella aerogenes	234098wD6_CPE0002618_assembly_filtered.fasta	Klebsiella variicola	Different Species				Klebsiella_aerogenes_234099wF1_CPE0002674_assembly_plasmid_AA739	Klebsiella_variicola_234098wD6_CPE0002618_assembly_plasmid_AA739	2
CPE	DI	1	FH	22	indirect	-718	ward	234099wF1_CPE0002674_assembly_filtered.fasta	Klebsiella aerogenes	234098wG7_CPE0002629_assembly_filtered.fasta	Klebsiella variicola	Different Species				Klebsiella_aerogenes_234099wF1_CPE0002674_assembly_plasmid_AA739	Klebsiella_variicola_234098wG7_CPE0002629_assembly_plasmid_AA739	1
CPE	DI	1	FH	23	indirect	-729	hospital	234099wF1_CPE0002674_assembly_filtered.fasta	Klebsiella aerogenes	234098wD6_CPE0002618_assembly_filtered.fasta	Klebsiella variicola	Different Species				Klebsiella_aerogenes_234099wF1_CPE0002674_assembly_plasmid_AA739	Klebsiella_variicola_234098wD6_CPE0002618_assembly_plasmid_AA739	2
CPE	DI	1	FH	23	indirect	-729	hospital	234099wF1_CPE0002674_assembly_filtered.fasta	Klebsiella aerogenes	234098wG7_CPE0002629_assembly_filtered.fasta	Klebsiella variicola	Different Species				Klebsiella_aerogenes_234099wF1_CPE0002674_assembly_plasmid_AA739	Klebsiella_variicola_234098wG7_CPE0002629_assembly_plasmid_AA739	1
CPE	DI	1	FH	24	indirect	-743	hospital	234099wF1_CPE0002674_assembly_filtered.fasta	Klebsiella aerogenes	234098wD6_CPE0002618_assembly_filtered.fasta	Klebsiella variicola	Different Species				Klebsiella_aerogenes_234099wF1_CPE0002674_assembly_plasmid_AA739	Klebsiella_variicola_234098wD6_CPE0002618_assembly_plasmid_AA739	2
CPE	DI	1	FH	24	indirect	-743	hospital	234099wF1_CPE0002674_assembly_filtered.fasta	Klebsiella aerogenes	234098wG7_CPE0002629_assembly_filtered.fasta	Klebsiella variicola	Different Species				Klebsiella_aerogenes_234099wF1_CPE0002674_assembly_plasmid_AA739	Klebsiella_variicola_234098wG7_CPE0002629_assembly_plasmid_AA739	1
CPE	DI	1	FH	25	indirect	-750	hospital	234099wF1_CPE0002674_assembly_filtered.fasta	Klebsiella aerogenes	234098wD6_CPE0002618_assembly_filtered.fasta	Klebsiella variicola	Different Species				Klebsiella_aerogenes_234099wF1_CPE0002674_assembly_plasmid_AA739	Klebsiella_variicola_234098wD6_CPE0002618_assembly_plasmid_AA739	2
CPE	DI	1	FH	25	indirect	-750	hospital	234099wF1_CPE0002674_assembly_filtered.fasta	Klebsiella aerogenes	234098wG7_CPE0002629_assembly_filtered.fasta	Klebsiella variicola	Different Species				Klebsiella_aerogenes_234099wF1_CPE0002674_assembly_plasmid_AA739	Klebsiella_variicola_234098wG7_CPE0002629_assembly_plasmid_AA739	1
CPE	DI	1	FH	26	indirect	-788	hospital	234099wF1_CPE0002674_assembly_filtered.fasta	Klebsiella aerogenes	234098wD6_CPE0002618_assembly_filtered.fasta	Klebsiella variicola	Different Species				Klebsiella_aerogenes_234099wF1_CPE0002674_assembly_plasmid_AA739	Klebsiella_variicola_234098wD6_CPE0002618_assembly_plasmid_AA739	2
CPE	DI	1	FH	26	indirect	-788	hospital	234099wF1_CPE0002674_assembly_filtered.fasta	Klebsiella aerogenes	234098wG7_CPE0002629_assembly_filtered.fasta	Klebsiella variicola	Different Species				Klebsiella_aerogenes_234099wF1_CPE0002674_assembly_plasmid_AA739	Klebsiella_variicola_234098wG7_CPE0002629_assembly_plasmid_AA739	1
CPE	DI	1	FH	27	indirect	-949	hospital	234099wF1_CPE0002674_assembly_filtered.fasta	Klebsiella aerogenes	234098wD6_CPE0002618_assembly_filtered.fasta	Klebsiella variicola	Different Species				Klebsiella_aerogenes_234099wF1_CPE0002674_assembly_plasmid_AA739	Klebsiella_variicola_234098wD6_CPE0002618_assembly_plasmid_AA739	2
CPE	DI	1	FH	27	indirect	-949	hospital	234099wF1_CPE0002674_assembly_filtered.fasta	Klebsiella aerogenes	234098wG7_CPE0002629_assembly_filtered.fasta	Klebsiella variicola	Different Species				Klebsiella_aerogenes_234099wF1_CPE0002674_assembly_plasmid_AA739	Klebsiella_variicola_234098wG7_CPE0002629_assembly_plasmid_AA739	1
CPE	DI	1	FH	28	indirect	-1069	hospital	234099wF1_CPE0002674_assembly_filtered.fasta	Klebsiella aerogenes	234098wD6_CPE0002618_assembly_filtered.fasta	Klebsiella variicola	Different Species				Klebsiella_aerogenes_234099wF1_CPE0002674_assembly_plasmid_AA739	Klebsiella_variicola_234098wD6_CPE0002618_assembly_plasmid_AA739	2
CPE	DI	1	FH	28	indirect	-1069	hospital	234099wF1_CPE0002674_assembly_filtered.fasta	Klebsiella aerogenes	234098wG7_CPE0002629_assembly_filtered.fasta	Klebsiella variicola	Different Species				Klebsiella_aerogenes_234099wF1_CPE0002674_assembly_plasmid_AA739	Klebsiella_variicola_234098wG7_CPE0002629_assembly_plasmid_AA739	1
CPE	DI	1	FJ	1	indirect	-745	hospital	234099wF1_CPE0002674_assembly_filtered.fasta	Klebsiella aerogenes	234099wG2_CPE0002685_assembly_filtered.fasta	Klebsiella pneumoniae	Different Species
CPE	DI	1	FJ	2	indirect	-752	hospital	234099wF1_CPE0002674_assembly_filtered.fasta	Klebsiella aerogenes	234099wG2_CPE0002685_assembly_filtered.fasta	Klebsiella pneumoniae	Different Species
CPE	DI	1	FJ	3	indirect	-759	hospital	234099wF1_CPE0002674_assembly_filtered.fasta	Klebsiella aerogenes	234099wG2_CPE0002685_assembly_filtered.fasta	Klebsiella pneumoniae	Different Species
CPE	DI	1	FJ	4	indirect	-760	hospital	234099wF1_CPE0002674_assembly_filtered.fasta	Klebsiella aerogenes	234099wG2_CPE0002685_assembly_filtered.fasta	Klebsiella pneumoniae	Different Species
CPE	DI	1	FJ	5	indirect	-762	hospital	234099wF1_CPE0002674_assembly_filtered.fasta	Klebsiella aerogenes	234099wG2_CPE0002685_assembly_filtered.fasta	Klebsiella pneumoniae	Different Species
CPE	DI	1	FJ	6	indirect	-793	hospital	234099wF1_CPE0002674_assembly_filtered.fasta	Klebsiella aerogenes	234099wG2_CPE0002685_assembly_filtered.fasta	Klebsiella pneumoniae	Different Species
CPE	DI	1	FK	1	indirect	-696	hospital	234099wF1_CPE0002674_assembly_filtered.fasta	Klebsiella aerogenes	234098wG5_CPE0002613_assembly_filtered.fasta	Escherichia coli	Different Species
CPE	DI	1	FK	2	indirect	-739	hospital	234099wF1_CPE0002674_assembly_filtered.fasta	Klebsiella aerogenes	234098wG5_CPE0002613_assembly_filtered.fasta	Escherichia coli	Different Species
CPE	DI	1	FK	3	indirect	-845	hospital	234099wF1_CPE0002674_assembly_filtered.fasta	Klebsiella aerogenes	234098wG5_CPE0002613_assembly_filtered.fasta	Escherichia coli	Different Species
CPE	DI	1	FK	4	indirect	-857	ward	234099wF1_CPE0002674_assembly_filtered.fasta	Klebsiella aerogenes	234098wG5_CPE0002613_assembly_filtered.fasta	Escherichia coli	Different Species
CPE	DI	1	FK	5	indirect	-858	hospital	234099wF1_CPE0002674_assembly_filtered.fasta	Klebsiella aerogenes	234098wG5_CPE0002613_assembly_filtered.fasta	Escherichia coli	Different Species
CPE	DI	1	FK	6	indirect	-866	hospital	234099wF1_CPE0002674_assembly_filtered.fasta	Klebsiella aerogenes	234098wG5_CPE0002613_assembly_filtered.fasta	Escherichia coli	Different Species
CPE	DI	1	FK	7	indirect	-970	hospital	234099wF1_CPE0002674_assembly_filtered.fasta	Klebsiella aerogenes	234098wG5_CPE0002613_assembly_filtered.fasta	Escherichia coli	Different Species
CPE	DI	1	FK	8	indirect	-1059	hospital	234099wF1_CPE0002674_assembly_filtered.fasta	Klebsiella aerogenes	234098wG5_CPE0002613_assembly_filtered.fasta	Escherichia coli	Different Species
CPE	DI	2	DJ	1	indirect	-145	ward	234099wF1_CPE0002674_assembly_filtered.fasta	Klebsiella aerogenes	234098wG3_CPE0002591_assembly_filtered.fasta	Escherichia coli	Different Species
CPE	DI	2	DJ	2	indirect	-142	ward	234099wF1_CPE0002674_assembly_filtered.fasta	Klebsiella aerogenes	234098wG3_CPE0002591_assembly_filtered.fasta	Escherichia coli	Different Species
CPE	DI	2	DJ	3	indirect	-471	building	234099wF1_CPE0002674_assembly_filtered.fasta	Klebsiella aerogenes	234098wG3_CPE0002591_assembly_filtered.fasta	Escherichia coli	Different Species
CPE	DI	2	DJ	4	indirect	-489	ward	234099wF1_CPE0002674_assembly_filtered.fasta	Klebsiella aerogenes	234098wG3_CPE0002591_assembly_filtered.fasta	Escherichia coli	Different Species
CPE	DI	2	DJ	5	indirect	-492	building	234099wF1_CPE0002674_assembly_filtered.fasta	Klebsiella aerogenes	234098wG3_CPE0002591_assembly_filtered.fasta	Escherichia coli	Different Species
CPE	DI	2	DJ	6	indirect	-734	hospital	234099wF1_CPE0002674_assembly_filtered.fasta	Klebsiella aerogenes	234098wG3_CPE0002591_assembly_filtered.fasta	Escherichia coli	Different Species
CPE	DI	2	DJ	7	indirect	-735	ward	234099wF1_CPE0002674_assembly_filtered.fasta	Klebsiella aerogenes	234098wG3_CPE0002591_assembly_filtered.fasta	Escherichia coli	Different Species
CPE	DI	2	DJ	8	indirect	-1037	building	234099wF1_CPE0002674_assembly_filtered.fasta	Klebsiella aerogenes	234098wG3_CPE0002591_assembly_filtered.fasta	Escherichia coli	Different Species
CPE	DI	2	DJ	9	indirect	-1048	building	234099wF1_CPE0002674_assembly_filtered.fasta	Klebsiella aerogenes	234098wG3_CPE0002591_assembly_filtered.fasta	Escherichia coli	Different Species
CPE	DI	2	DK	1	indirect	-758	hospital	234099wF1_CPE0002674_assembly_filtered.fasta	Klebsiella aerogenes	234098wF9_CPE0002645_assembly_filtered.fasta	Enterobacter hormaechei	Different Species
CPE	DI	2	DL	1	indirect	-554	hospital	234099wF1_CPE0002674_assembly_filtered.fasta	Klebsiella aerogenes	234098wH2_CPE0002584_assembly_filtered.fasta	Enterobacter hormaechei	Different Species				Klebsiella_aerogenes_234099wF1_CPE0002674_assembly_plasmid_AA739	Enterobacter_hormaechei_234098wH2_CPE0002584_assembly_plasmid_AA739	3
CPE	DI	2	DL	2	indirect	-733	hospital	234099wF1_CPE0002674_assembly_filtered.fasta	Klebsiella aerogenes	234098wH2_CPE0002584_assembly_filtered.fasta	Enterobacter hormaechei	Different Species				Klebsiella_aerogenes_234099wF1_CPE0002674_assembly_plasmid_AA739	Enterobacter_hormaechei_234098wH2_CPE0002584_assembly_plasmid_AA739	3
CPE	DI	2	DL	3	indirect	-755	hospital	234099wF1_CPE0002674_assembly_filtered.fasta	Klebsiella aerogenes	234098wH2_CPE0002584_assembly_filtered.fasta	Enterobacter hormaechei	Different Species				Klebsiella_aerogenes_234099wF1_CPE0002674_assembly_plasmid_AA739	Enterobacter_hormaechei_234098wH2_CPE0002584_assembly_plasmid_AA739	3
CPE	DI	2	DM	1	indirect	-729	building	234099wF1_CPE0002674_assembly_filtered.fasta	Klebsiella aerogenes	234098wA4_CPE0002593_assembly_filtered.fasta	Klebsiella pneumoniae	Different Species
CPE	DI	2	DM	1	indirect	-729	building	234099wF1_CPE0002674_assembly_filtered.fasta	Klebsiella aerogenes	234098wH4_CPE0002603_assembly_filtered.fasta	Klebsiella pneumoniae	Different Species
CPE	DI	2	DM	2	indirect	-735	building	234099wF1_CPE0002674_assembly_filtered.fasta	Klebsiella aerogenes	234098wA4_CPE0002593_assembly_filtered.fasta	Klebsiella pneumoniae	Different Species
CPE	DI	2	DM	2	indirect	-735	building	234099wF1_CPE0002674_assembly_filtered.fasta	Klebsiella aerogenes	234098wH4_CPE0002603_assembly_filtered.fasta	Klebsiella pneumoniae	Different Species
CPE	DI	2	DM	3	indirect	-752	building	234099wF1_CPE0002674_assembly_filtered.fasta	Klebsiella aerogenes	234098wA4_CPE0002593_assembly_filtered.fasta	Klebsiella pneumoniae	Different Species
CPE	DI	2	DM	3	indirect	-752	building	234099wF1_CPE0002674_assembly_filtered.fasta	Klebsiella aerogenes	234098wH4_CPE0002603_assembly_filtered.fasta	Klebsiella pneumoniae	Different Species
CPE	DI	2	DR	1	indirect	-724	hospital	234099wF1_CPE0002674_assembly_filtered.fasta	Klebsiella aerogenes	234098wA7_CPE0002623_assembly_filtered.fasta	Klebsiella pneumoniae	Different Species
CPE	DI	2	DR	2	indirect	-735	building	234099wF1_CPE0002674_assembly_filtered.fasta	Klebsiella aerogenes	234098wA7_CPE0002623_assembly_filtered.fasta	Klebsiella pneumoniae	Different Species
CPE	DI	2	DR	3	indirect	-770	hospital	234099wF1_CPE0002674_assembly_filtered.fasta	Klebsiella aerogenes	234098wA7_CPE0002623_assembly_filtered.fasta	Klebsiella pneumoniae	Different Species
CPE	DI	2	DR	4	indirect	-860	hospital	234099wF1_CPE0002674_assembly_filtered.fasta	Klebsiella aerogenes	234098wA7_CPE0002623_assembly_filtered.fasta	Klebsiella pneumoniae	Different Species
CPE	DI	2	DS	1	indirect	-176	hospital	234099wF1_CPE0002674_assembly_filtered.fasta	Klebsiella aerogenes	234098wB3_CPE0002586_assembly_filtered.fasta	Klebsiella michiganensis	Different Species
CPE	DI	2	DS	1	indirect	-176	hospital	234099wF1_CPE0002674_assembly_filtered.fasta	Klebsiella aerogenes	234098wC3_CPE0002587_assembly_filtered.fasta	Escherichia coli	Different Species
CPE	DI	2	DS	2	indirect	-177	ward	234099wF1_CPE0002674_assembly_filtered.fasta	Klebsiella aerogenes	234098wB3_CPE0002586_assembly_filtered.fasta	Klebsiella michiganensis	Different Species
CPE	DI	2	DS	2	indirect	-177	ward	234099wF1_CPE0002674_assembly_filtered.fasta	Klebsiella aerogenes	234098wC3_CPE0002587_assembly_filtered.fasta	Escherichia coli	Different Species
CPE	DI	2	DS	3	indirect	-192	building	234099wF1_CPE0002674_assembly_filtered.fasta	Klebsiella aerogenes	234098wB3_CPE0002586_assembly_filtered.fasta	Klebsiella michiganensis	Different Species
CPE	DI	2	DS	3	indirect	-192	building	234099wF1_CPE0002674_assembly_filtered.fasta	Klebsiella aerogenes	234098wC3_CPE0002587_assembly_filtered.fasta	Escherichia coli	Different Species
CPE	DI	2	DS	4	indirect	-204	building	234099wF1_CPE0002674_assembly_filtered.fasta	Klebsiella aerogenes	234098wB3_CPE0002586_assembly_filtered.fasta	Klebsiella michiganensis	Different Species
CPE	DI	2	DS	4	indirect	-204	building	234099wF1_CPE0002674_assembly_filtered.fasta	Klebsiella aerogenes	234098wC3_CPE0002587_assembly_filtered.fasta	Escherichia coli	Different Species
CPE	DI	2	DS	5	indirect	-205	building	234099wF1_CPE0002674_assembly_filtered.fasta	Klebsiella aerogenes	234098wB3_CPE0002586_assembly_filtered.fasta	Klebsiella michiganensis	Different Species
CPE	DI	2	DS	5	indirect	-205	building	234099wF1_CPE0002674_assembly_filtered.fasta	Klebsiella aerogenes	234098wC3_CPE0002587_assembly_filtered.fasta	Escherichia coli	Different Species
CPE	DI	2	DS	6	indirect	-733	building	234099wF1_CPE0002674_assembly_filtered.fasta	Klebsiella aerogenes	234098wB3_CPE0002586_assembly_filtered.fasta	Klebsiella michiganensis	Different Species
CPE	DI	2	DS	6	indirect	-733	building	234099wF1_CPE0002674_assembly_filtered.fasta	Klebsiella aerogenes	234098wC3_CPE0002587_assembly_filtered.fasta	Escherichia coli	Different Species
CPE	DI	2	DV	1	indirect	-754	building	234099wF1_CPE0002674_assembly_filtered.fasta	Klebsiella aerogenes	234098wA9_CPE0002639_assembly_filtered.fasta	Escherichia coli	Different Species
CPE	DI	2	DV	2	indirect	-773	hospital	234099wF1_CPE0002674_assembly_filtered.fasta	Klebsiella aerogenes	234098wA9_CPE0002639_assembly_filtered.fasta	Escherichia coli	Different Species
CPE	DI	2	DW	10	indirect	-971	hospital	234099wF1_CPE0002674_assembly_filtered.fasta	Klebsiella aerogenes	234099wG3_CPE0002696_assembly_filtered.fasta	Enterobacter hormaechei	Different Species				Klebsiella_aerogenes_234099wF1_CPE0002674_assembly_plasmid_AA739	Enterobacter_hormaechei_234099wG3_CPE0002696_assembly_plasmid_AA739	1
CPE	DI	2	DW	11	indirect	-973	hospital	234099wF1_CPE0002674_assembly_filtered.fasta	Klebsiella aerogenes	234099wG3_CPE0002696_assembly_filtered.fasta	Enterobacter hormaechei	Different Species				Klebsiella_aerogenes_234099wF1_CPE0002674_assembly_plasmid_AA739	Enterobacter_hormaechei_234099wG3_CPE0002696_assembly_plasmid_AA739	1
CPE	DI	2	DW	12	indirect	-975	hospital	234099wF1_CPE0002674_assembly_filtered.fasta	Klebsiella aerogenes	234099wG3_CPE0002696_assembly_filtered.fasta	Enterobacter hormaechei	Different Species				Klebsiella_aerogenes_234099wF1_CPE0002674_assembly_plasmid_AA739	Enterobacter_hormaechei_234099wG3_CPE0002696_assembly_plasmid_AA739	1
CPE	DI	2	DX	5	indirect	-748	building	234099wF1_CPE0002674_assembly_filtered.fasta	Klebsiella aerogenes	234098wE9_CPE0002644_assembly_filtered.fasta	Citrobacter freundii	Different Species				Klebsiella_aerogenes_234099wF1_CPE0002674_assembly_plasmid_AA739	Citrobacter_freundii_234098wE9_CPE0002644_assembly_plasmid_novel_8e049516f89e171e241ed4bbf0e4de3a	4
CPE	DI	2	DX	6	indirect	-752	ward	234099wF1_CPE0002674_assembly_filtered.fasta	Klebsiella aerogenes	234098wE9_CPE0002644_assembly_filtered.fasta	Citrobacter freundii	Different Species				Klebsiella_aerogenes_234099wF1_CPE0002674_assembly_plasmid_AA739	Citrobacter_freundii_234098wE9_CPE0002644_assembly_plasmid_novel_8e049516f89e171e241ed4bbf0e4de3a	4
CPE	DI	2	DX	7	indirect	-761	building	234099wF1_CPE0002674_assembly_filtered.fasta	Klebsiella aerogenes	234098wE9_CPE0002644_assembly_filtered.fasta	Citrobacter freundii	Different Species				Klebsiella_aerogenes_234099wF1_CPE0002674_assembly_plasmid_AA739	Citrobacter_freundii_234098wE9_CPE0002644_assembly_plasmid_novel_8e049516f89e171e241ed4bbf0e4de3a	4
CPE	DI	2	DX	8	indirect	-864	building	234099wF1_CPE0002674_assembly_filtered.fasta	Klebsiella aerogenes	234098wE9_CPE0002644_assembly_filtered.fasta	Citrobacter freundii	Different Species				Klebsiella_aerogenes_234099wF1_CPE0002674_assembly_plasmid_AA739	Citrobacter_freundii_234098wE9_CPE0002644_assembly_plasmid_novel_8e049516f89e171e241ed4bbf0e4de3a	4
CPE	DI	2	DX	9	indirect	-865	ward	234099wF1_CPE0002674_assembly_filtered.fasta	Klebsiella aerogenes	234098wE9_CPE0002644_assembly_filtered.fasta	Citrobacter freundii	Different Species				Klebsiella_aerogenes_234099wF1_CPE0002674_assembly_plasmid_AA739	Citrobacter_freundii_234098wE9_CPE0002644_assembly_plasmid_novel_8e049516f89e171e241ed4bbf0e4de3a	4
CPE	DI	2	DX	10	indirect	-1022	hospital	234099wF1_CPE0002674_assembly_filtered.fasta	Klebsiella aerogenes	234098wE9_CPE0002644_assembly_filtered.fasta	Citrobacter freundii	Different Species				Klebsiella_aerogenes_234099wF1_CPE0002674_assembly_plasmid_AA739	Citrobacter_freundii_234098wE9_CPE0002644_assembly_plasmid_novel_8e049516f89e171e241ed4bbf0e4de3a	4
CPE	DI	2	DZ	4	indirect	-724	hospital	234099wF1_CPE0002674_assembly_filtered.fasta	Klebsiella aerogenes	234098wF1_CPE0002574_assembly_filtered.fasta	Klebsiella pneumoniae	Different Species
CPE	DI	2	DZ	5	indirect	-725	hospital	234099wF1_CPE0002674_assembly_filtered.fasta	Klebsiella aerogenes	234098wF1_CPE0002574_assembly_filtered.fasta	Klebsiella pneumoniae	Different Species
CPE	DI	2	DZ	6	indirect	-730	hospital	234099wF1_CPE0002674_assembly_filtered.fasta	Klebsiella aerogenes	234098wF1_CPE0002574_assembly_filtered.fasta	Klebsiella pneumoniae	Different Species
CPE	DI	2	DZ	7	indirect	-731	hospital	234099wF1_CPE0002674_assembly_filtered.fasta	Klebsiella aerogenes	234098wF1_CPE0002574_assembly_filtered.fasta	Klebsiella pneumoniae	Different Species
CPE	DI	2	EF	2	indirect	-769	hospital	234099wF1_CPE0002674_assembly_filtered.fasta	Klebsiella aerogenes	234099wF3_CPE0002694_assembly_filtered.fasta	Klebsiella aerogenes	Same Species
CPE	DI	2	EF	3	indirect	-770	hospital	234099wF1_CPE0002674_assembly_filtered.fasta	Klebsiella aerogenes	234099wF3_CPE0002694_assembly_filtered.fasta	Klebsiella aerogenes	Same Species
CPE	DI	2	EG	1	indirect	-64	building	234099wF1_CPE0002674_assembly_filtered.fasta	Klebsiella aerogenes	234098wB9_CPE0002641_assembly_filtered.fasta	Enterobacter hormaechei	Different Species				Klebsiella_aerogenes_234099wF1_CPE0002674_assembly_plasmid_AA739	Enterobacter_hormaechei_234098wB9_CPE0002641_assembly_plasmid_AA739	2
CPE	DI	2	EG	3	indirect	-187	hospital	234099wF1_CPE0002674_assembly_filtered.fasta	Klebsiella aerogenes	234098wB9_CPE0002641_assembly_filtered.fasta	Enterobacter hormaechei	Different Species				Klebsiella_aerogenes_234099wF1_CPE0002674_assembly_plasmid_AA739	Enterobacter_hormaechei_234098wB9_CPE0002641_assembly_plasmid_AA739	2
CPE	DI	2	EG	4	indirect	-197	hospital	234099wF1_CPE0002674_assembly_filtered.fasta	Klebsiella aerogenes	234098wB9_CPE0002641_assembly_filtered.fasta	Enterobacter hormaechei	Different Species				Klebsiella_aerogenes_234099wF1_CPE0002674_assembly_plasmid_AA739	Enterobacter_hormaechei_234098wB9_CPE0002641_assembly_plasmid_AA739	2
CPE	DI	2	EG	5	indirect	-198	hospital	234099wF1_CPE0002674_assembly_filtered.fasta	Klebsiella aerogenes	234098wB9_CPE0002641_assembly_filtered.fasta	Enterobacter hormaechei	Different Species				Klebsiella_aerogenes_234099wF1_CPE0002674_assembly_plasmid_AA739	Enterobacter_hormaechei_234098wB9_CPE0002641_assembly_plasmid_AA739	2
CPE	DI	2	EG	6	indirect	-212	hospital	234099wF1_CPE0002674_assembly_filtered.fasta	Klebsiella aerogenes	234098wB9_CPE0002641_assembly_filtered.fasta	Enterobacter hormaechei	Different Species				Klebsiella_aerogenes_234099wF1_CPE0002674_assembly_plasmid_AA739	Enterobacter_hormaechei_234098wB9_CPE0002641_assembly_plasmid_AA739	2
CPE	DI	2	EG	7	indirect	-677	hospital	234099wF1_CPE0002674_assembly_filtered.fasta	Klebsiella aerogenes	234098wB9_CPE0002641_assembly_filtered.fasta	Enterobacter hormaechei	Different Species				Klebsiella_aerogenes_234099wF1_CPE0002674_assembly_plasmid_AA739	Enterobacter_hormaechei_234098wB9_CPE0002641_assembly_plasmid_AA739	2
CPE	DI	2	EG	8	indirect	-681	hospital	234099wF1_CPE0002674_assembly_filtered.fasta	Klebsiella aerogenes	234098wB9_CPE0002641_assembly_filtered.fasta	Enterobacter hormaechei	Different Species				Klebsiella_aerogenes_234099wF1_CPE0002674_assembly_plasmid_AA739	Enterobacter_hormaechei_234098wB9_CPE0002641_assembly_plasmid_AA739	2
CPE	DI	2	EG	9	indirect	-730	building	234099wF1_CPE0002674_assembly_filtered.fasta	Klebsiella aerogenes	234098wB9_CPE0002641_assembly_filtered.fasta	Enterobacter hormaechei	Different Species				Klebsiella_aerogenes_234099wF1_CPE0002674_assembly_plasmid_AA739	Enterobacter_hormaechei_234098wB9_CPE0002641_assembly_plasmid_AA739	2
CPE	DI	2	EG	11	indirect	-735	building	234099wF1_CPE0002674_assembly_filtered.fasta	Klebsiella aerogenes	234098wB9_CPE0002641_assembly_filtered.fasta	Enterobacter hormaechei	Different Species				Klebsiella_aerogenes_234099wF1_CPE0002674_assembly_plasmid_AA739	Enterobacter_hormaechei_234098wB9_CPE0002641_assembly_plasmid_AA739	2
CPE	DI	2	EG	12	indirect	-753	hospital	234099wF1_CPE0002674_assembly_filtered.fasta	Klebsiella aerogenes	234098wB9_CPE0002641_assembly_filtered.fasta	Enterobacter hormaechei	Different Species				Klebsiella_aerogenes_234099wF1_CPE0002674_assembly_plasmid_AA739	Enterobacter_hormaechei_234098wB9_CPE0002641_assembly_plasmid_AA739	2
CPE	DI	2	EG	14	indirect	-769	hospital	234099wF1_CPE0002674_assembly_filtered.fasta	Klebsiella aerogenes	234098wB9_CPE0002641_assembly_filtered.fasta	Enterobacter hormaechei	Different Species				Klebsiella_aerogenes_234099wF1_CPE0002674_assembly_plasmid_AA739	Enterobacter_hormaechei_234098wB9_CPE0002641_assembly_plasmid_AA739	2
CPE	DI	2	EG	15	indirect	-937	hospital	234099wF1_CPE0002674_assembly_filtered.fasta	Klebsiella aerogenes	234098wB9_CPE0002641_assembly_filtered.fasta	Enterobacter hormaechei	Different Species				Klebsiella_aerogenes_234099wF1_CPE0002674_assembly_plasmid_AA739	Enterobacter_hormaechei_234098wB9_CPE0002641_assembly_plasmid_AA739	2
CPE	DI	2	EG	16	indirect	-971	hospital	234099wF1_CPE0002674_assembly_filtered.fasta	Klebsiella aerogenes	234098wB9_CPE0002641_assembly_filtered.fasta	Enterobacter hormaechei	Different Species				Klebsiella_aerogenes_234099wF1_CPE0002674_assembly_plasmid_AA739	Enterobacter_hormaechei_234098wB9_CPE0002641_assembly_plasmid_AA739	2
CPE	DI	2	EG	17	indirect	-1011	building	234099wF1_CPE0002674_assembly_filtered.fasta	Klebsiella aerogenes	234098wB9_CPE0002641_assembly_filtered.fasta	Enterobacter hormaechei	Different Species				Klebsiella_aerogenes_234099wF1_CPE0002674_assembly_plasmid_AA739	Enterobacter_hormaechei_234098wB9_CPE0002641_assembly_plasmid_AA739	2
CPE	DI	2	EG	18	indirect	-1046	building	234099wF1_CPE0002674_assembly_filtered.fasta	Klebsiella aerogenes	234098wB9_CPE0002641_assembly_filtered.fasta	Enterobacter hormaechei	Different Species				Klebsiella_aerogenes_234099wF1_CPE0002674_assembly_plasmid_AA739	Enterobacter_hormaechei_234098wB9_CPE0002641_assembly_plasmid_AA739	2
CPE	DI	2	EG	20	indirect	-1053	building	234099wF1_CPE0002674_assembly_filtered.fasta	Klebsiella aerogenes	234098wB9_CPE0002641_assembly_filtered.fasta	Enterobacter hormaechei	Different Species				Klebsiella_aerogenes_234099wF1_CPE0002674_assembly_plasmid_AA739	Enterobacter_hormaechei_234098wB9_CPE0002641_assembly_plasmid_AA739	2
CPE	DI	2	EI	2	indirect	-366	building	234099wF1_CPE0002674_assembly_filtered.fasta	Klebsiella aerogenes	234099wB3_CPE0002688_assembly_filtered.fasta	Escherichia coli	Different Species
CPE	DI	2	EI	3	indirect	-394	hospital	234099wF1_CPE0002674_assembly_filtered.fasta	Klebsiella aerogenes	234099wB3_CPE0002688_assembly_filtered.fasta	Escherichia coli	Different Species
CPE	DI	2	EI	4	indirect	-422	hospital	234099wF1_CPE0002674_assembly_filtered.fasta	Klebsiella aerogenes	234099wB3_CPE0002688_assembly_filtered.fasta	Escherichia coli	Different Species
CPE	DI	2	EI	5	indirect	-449	hospital	234099wF1_CPE0002674_assembly_filtered.fasta	Klebsiella aerogenes	234099wB3_CPE0002688_assembly_filtered.fasta	Escherichia coli	Different Species
CPE	DI	2	EJ	1	indirect	-740	hospital	234099wF1_CPE0002674_assembly_filtered.fasta	Klebsiella aerogenes	234098wE4_CPE0002597_assembly_filtered.fasta	Escherichia coli	Different Species
CPE	DI	2	EJ	2	indirect	-798	hospital	234099wF1_CPE0002674_assembly_filtered.fasta	Klebsiella aerogenes	234098wE4_CPE0002597_assembly_filtered.fasta	Escherichia coli	Different Species
CPE	DI	2	EJ	3	indirect	-799	hospital	234099wF1_CPE0002674_assembly_filtered.fasta	Klebsiella aerogenes	234098wE4_CPE0002597_assembly_filtered.fasta	Escherichia coli	Different Species
CPE	DI	2	EJ	4	indirect	-810	hospital	234099wF1_CPE0002674_assembly_filtered.fasta	Klebsiella aerogenes	234098wE4_CPE0002597_assembly_filtered.fasta	Escherichia coli	Different Species
CPE	DI	2	EJ	5	indirect	-811	hospital	234099wF1_CPE0002674_assembly_filtered.fasta	Klebsiella aerogenes	234098wE4_CPE0002597_assembly_filtered.fasta	Escherichia coli	Different Species
CPE	DI	2	EK	1	indirect	-22	hospital	234099wF1_CPE0002674_assembly_filtered.fasta	Klebsiella aerogenes	234098wE1_CPE0002573_assembly_filtered.fasta	Escherichia coli	Different Species
CPE	DI	2	EK	2	indirect	-23	hospital	234099wF1_CPE0002674_assembly_filtered.fasta	Klebsiella aerogenes	234098wE1_CPE0002573_assembly_filtered.fasta	Escherichia coli	Different Species
CPE	DI	2	EK	3	indirect	-27	hospital	234099wF1_CPE0002674_assembly_filtered.fasta	Klebsiella aerogenes	234098wE1_CPE0002573_assembly_filtered.fasta	Escherichia coli	Different Species
CPE	DI	2	EK	4	indirect	-140	building	234099wF1_CPE0002674_assembly_filtered.fasta	Klebsiella aerogenes	234098wE1_CPE0002573_assembly_filtered.fasta	Escherichia coli	Different Species
CPE	DI	2	EK	5	indirect	-142	building	234099wF1_CPE0002674_assembly_filtered.fasta	Klebsiella aerogenes	234098wE1_CPE0002573_assembly_filtered.fasta	Escherichia coli	Different Species
CPE	DI	2	EK	6	indirect	-229	hospital	234099wF1_CPE0002674_assembly_filtered.fasta	Klebsiella aerogenes	234098wE1_CPE0002573_assembly_filtered.fasta	Escherichia coli	Different Species
CPE	DI	2	EK	7	indirect	-336	building	234099wF1_CPE0002674_assembly_filtered.fasta	Klebsiella aerogenes	234098wE1_CPE0002573_assembly_filtered.fasta	Escherichia coli	Different Species
CPE	DI	2	EL	3	indirect	-370	ward	234099wF1_CPE0002674_assembly_filtered.fasta	Klebsiella aerogenes	234098wF7_CPE0002628_assembly_filtered.fasta	Klebsiella pneumoniae	Different Species
CPE	DI	2	EL	3	indirect	-370	ward	234099wF1_CPE0002674_assembly_filtered.fasta	Klebsiella aerogenes	234098wC8_CPE0002633_assembly_filtered.fasta	Klebsiella pneumoniae	Different Species
CPE	DI	2	EL	4	indirect	-371	building	234099wF1_CPE0002674_assembly_filtered.fasta	Klebsiella aerogenes	234098wF7_CPE0002628_assembly_filtered.fasta	Klebsiella pneumoniae	Different Species
CPE	DI	2	EL	4	indirect	-371	building	234099wF1_CPE0002674_assembly_filtered.fasta	Klebsiella aerogenes	234098wC8_CPE0002633_assembly_filtered.fasta	Klebsiella pneumoniae	Different Species
CPE	DI	2	EL	6	indirect	-591	ward	234099wF1_CPE0002674_assembly_filtered.fasta	Klebsiella aerogenes	234098wF7_CPE0002628_assembly_filtered.fasta	Klebsiella pneumoniae	Different Species
CPE	DI	2	EL	6	indirect	-591	ward	234099wF1_CPE0002674_assembly_filtered.fasta	Klebsiella aerogenes	234098wC8_CPE0002633_assembly_filtered.fasta	Klebsiella pneumoniae	Different Species
CPE	DI	2	EL	7	indirect	-593	building	234099wF1_CPE0002674_assembly_filtered.fasta	Klebsiella aerogenes	234098wF7_CPE0002628_assembly_filtered.fasta	Klebsiella pneumoniae	Different Species
CPE	DI	2	EL	7	indirect	-593	building	234099wF1_CPE0002674_assembly_filtered.fasta	Klebsiella aerogenes	234098wC8_CPE0002633_assembly_filtered.fasta	Klebsiella pneumoniae	Different Species
CPE	DI	2	EL	8	indirect	-599	building	234099wF1_CPE0002674_assembly_filtered.fasta	Klebsiella aerogenes	234098wF7_CPE0002628_assembly_filtered.fasta	Klebsiella pneumoniae	Different Species
CPE	DI	2	EL	8	indirect	-599	building	234099wF1_CPE0002674_assembly_filtered.fasta	Klebsiella aerogenes	234098wC8_CPE0002633_assembly_filtered.fasta	Klebsiella pneumoniae	Different Species
CPE	DI	2	EL	9	indirect	-624	building	234099wF1_CPE0002674_assembly_filtered.fasta	Klebsiella aerogenes	234098wF7_CPE0002628_assembly_filtered.fasta	Klebsiella pneumoniae	Different Species
CPE	DI	2	EL	9	indirect	-624	building	234099wF1_CPE0002674_assembly_filtered.fasta	Klebsiella aerogenes	234098wC8_CPE0002633_assembly_filtered.fasta	Klebsiella pneumoniae	Different Species
CPE	DI	2	EL	10	indirect	-647	hospital	234099wF1_CPE0002674_assembly_filtered.fasta	Klebsiella aerogenes	234098wF7_CPE0002628_assembly_filtered.fasta	Klebsiella pneumoniae	Different Species
CPE	DI	2	EL	10	indirect	-647	hospital	234099wF1_CPE0002674_assembly_filtered.fasta	Klebsiella aerogenes	234098wC8_CPE0002633_assembly_filtered.fasta	Klebsiella pneumoniae	Different Species
CPE	DI	2	EL	11	indirect	-648	building	234099wF1_CPE0002674_assembly_filtered.fasta	Klebsiella aerogenes	234098wF7_CPE0002628_assembly_filtered.fasta	Klebsiella pneumoniae	Different Species
CPE	DI	2	EL	11	indirect	-648	building	234099wF1_CPE0002674_assembly_filtered.fasta	Klebsiella aerogenes	234098wC8_CPE0002633_assembly_filtered.fasta	Klebsiella pneumoniae	Different Species
CPE	DI	2	EL	12	indirect	-753	ward	234099wF1_CPE0002674_assembly_filtered.fasta	Klebsiella aerogenes	234098wF7_CPE0002628_assembly_filtered.fasta	Klebsiella pneumoniae	Different Species
CPE	DI	2	EL	12	indirect	-753	ward	234099wF1_CPE0002674_assembly_filtered.fasta	Klebsiella aerogenes	234098wC8_CPE0002633_assembly_filtered.fasta	Klebsiella pneumoniae	Different Species
CPE	DI	2	EL	13	indirect	-829	hospital	234099wF1_CPE0002674_assembly_filtered.fasta	Klebsiella aerogenes	234098wF7_CPE0002628_assembly_filtered.fasta	Klebsiella pneumoniae	Different Species
CPE	DI	2	EL	13	indirect	-829	hospital	234099wF1_CPE0002674_assembly_filtered.fasta	Klebsiella aerogenes	234098wC8_CPE0002633_assembly_filtered.fasta	Klebsiella pneumoniae	Different Species
CPE	DI	2	EL	14	indirect	-830	building	234099wF1_CPE0002674_assembly_filtered.fasta	Klebsiella aerogenes	234098wF7_CPE0002628_assembly_filtered.fasta	Klebsiella pneumoniae	Different Species
CPE	DI	2	EL	14	indirect	-830	building	234099wF1_CPE0002674_assembly_filtered.fasta	Klebsiella aerogenes	234098wC8_CPE0002633_assembly_filtered.fasta	Klebsiella pneumoniae	Different Species
CPE	DI	2	EL	15	indirect	-872	building	234099wF1_CPE0002674_assembly_filtered.fasta	Klebsiella aerogenes	234098wF7_CPE0002628_assembly_filtered.fasta	Klebsiella pneumoniae	Different Species
CPE	DI	2	EL	15	indirect	-872	building	234099wF1_CPE0002674_assembly_filtered.fasta	Klebsiella aerogenes	234098wC8_CPE0002633_assembly_filtered.fasta	Klebsiella pneumoniae	Different Species
CPE	DI	2	EL	16	indirect	-880	building	234099wF1_CPE0002674_assembly_filtered.fasta	Klebsiella aerogenes	234098wF7_CPE0002628_assembly_filtered.fasta	Klebsiella pneumoniae	Different Species
CPE	DI	2	EL	16	indirect	-880	building	234099wF1_CPE0002674_assembly_filtered.fasta	Klebsiella aerogenes	234098wC8_CPE0002633_assembly_filtered.fasta	Klebsiella pneumoniae	Different Species
CPE	DI	2	EL	17	indirect	-888	building	234099wF1_CPE0002674_assembly_filtered.fasta	Klebsiella aerogenes	234098wF7_CPE0002628_assembly_filtered.fasta	Klebsiella pneumoniae	Different Species
CPE	DI	2	EL	17	indirect	-888	building	234099wF1_CPE0002674_assembly_filtered.fasta	Klebsiella aerogenes	234098wC8_CPE0002633_assembly_filtered.fasta	Klebsiella pneumoniae	Different Species
CPE	DI	2	EL	18	indirect	-909	ward	234099wF1_CPE0002674_assembly_filtered.fasta	Klebsiella aerogenes	234098wF7_CPE0002628_assembly_filtered.fasta	Klebsiella pneumoniae	Different Species
CPE	DI	2	EL	18	indirect	-909	ward	234099wF1_CPE0002674_assembly_filtered.fasta	Klebsiella aerogenes	234098wC8_CPE0002633_assembly_filtered.fasta	Klebsiella pneumoniae	Different Species
CPE	DI	2	EL	19	indirect	-925	building	234099wF1_CPE0002674_assembly_filtered.fasta	Klebsiella aerogenes	234098wF7_CPE0002628_assembly_filtered.fasta	Klebsiella pneumoniae	Different Species
CPE	DI	2	EL	19	indirect	-925	building	234099wF1_CPE0002674_assembly_filtered.fasta	Klebsiella aerogenes	234098wC8_CPE0002633_assembly_filtered.fasta	Klebsiella pneumoniae	Different Species
CPE	DI	2	EL	20	indirect	-930	ward	234099wF1_CPE0002674_assembly_filtered.fasta	Klebsiella aerogenes	234098wF7_CPE0002628_assembly_filtered.fasta	Klebsiella pneumoniae	Different Species
CPE	DI	2	EL	20	indirect	-930	ward	234099wF1_CPE0002674_assembly_filtered.fasta	Klebsiella aerogenes	234098wC8_CPE0002633_assembly_filtered.fasta	Klebsiella pneumoniae	Different Species
CPE	DI	2	EL	21	indirect	-933	building	234099wF1_CPE0002674_assembly_filtered.fasta	Klebsiella aerogenes	234098wF7_CPE0002628_assembly_filtered.fasta	Klebsiella pneumoniae	Different Species
CPE	DI	2	EL	21	indirect	-933	building	234099wF1_CPE0002674_assembly_filtered.fasta	Klebsiella aerogenes	234098wC8_CPE0002633_assembly_filtered.fasta	Klebsiella pneumoniae	Different Species
CPE	DI	2	EL	22	indirect	-934	ward	234099wF1_CPE0002674_assembly_filtered.fasta	Klebsiella aerogenes	234098wF7_CPE0002628_assembly_filtered.fasta	Klebsiella pneumoniae	Different Species
CPE	DI	2	EL	22	indirect	-934	ward	234099wF1_CPE0002674_assembly_filtered.fasta	Klebsiella aerogenes	234098wC8_CPE0002633_assembly_filtered.fasta	Klebsiella pneumoniae	Different Species
CPE	DI	2	EL	25	indirect	-950	building	234099wF1_CPE0002674_assembly_filtered.fasta	Klebsiella aerogenes	234098wF7_CPE0002628_assembly_filtered.fasta	Klebsiella pneumoniae	Different Species
CPE	DI	2	EL	25	indirect	-950	building	234099wF1_CPE0002674_assembly_filtered.fasta	Klebsiella aerogenes	234098wC8_CPE0002633_assembly_filtered.fasta	Klebsiella pneumoniae	Different Species
CPE	DI	2	EL	27	indirect	-968	building	234099wF1_CPE0002674_assembly_filtered.fasta	Klebsiella aerogenes	234098wF7_CPE0002628_assembly_filtered.fasta	Klebsiella pneumoniae	Different Species
CPE	DI	2	EL	27	indirect	-968	building	234099wF1_CPE0002674_assembly_filtered.fasta	Klebsiella aerogenes	234098wC8_CPE0002633_assembly_filtered.fasta	Klebsiella pneumoniae	Different Species
CPE	DI	2	EL	28	indirect	-1004	building	234099wF1_CPE0002674_assembly_filtered.fasta	Klebsiella aerogenes	234098wF7_CPE0002628_assembly_filtered.fasta	Klebsiella pneumoniae	Different Species
CPE	DI	2	EL	28	indirect	-1004	building	234099wF1_CPE0002674_assembly_filtered.fasta	Klebsiella aerogenes	234098wC8_CPE0002633_assembly_filtered.fasta	Klebsiella pneumoniae	Different Species
CPE	DI	2	EL	29	indirect	-1044	building	234099wF1_CPE0002674_assembly_filtered.fasta	Klebsiella aerogenes	234098wF7_CPE0002628_assembly_filtered.fasta	Klebsiella pneumoniae	Different Species
CPE	DI	2	EL	29	indirect	-1044	building	234099wF1_CPE0002674_assembly_filtered.fasta	Klebsiella aerogenes	234098wC8_CPE0002633_assembly_filtered.fasta	Klebsiella pneumoniae	Different Species
CPE	DI	2	EL	30	indirect	-1045	building	234099wF1_CPE0002674_assembly_filtered.fasta	Klebsiella aerogenes	234098wF7_CPE0002628_assembly_filtered.fasta	Klebsiella pneumoniae	Different Species
CPE	DI	2	EL	30	indirect	-1045	building	234099wF1_CPE0002674_assembly_filtered.fasta	Klebsiella aerogenes	234098wC8_CPE0002633_assembly_filtered.fasta	Klebsiella pneumoniae	Different Species
CPE	DI	2	EL	31	indirect	-1048	building	234099wF1_CPE0002674_assembly_filtered.fasta	Klebsiella aerogenes	234098wF7_CPE0002628_assembly_filtered.fasta	Klebsiella pneumoniae	Different Species
CPE	DI	2	EL	31	indirect	-1048	building	234099wF1_CPE0002674_assembly_filtered.fasta	Klebsiella aerogenes	234098wC8_CPE0002633_assembly_filtered.fasta	Klebsiella pneumoniae	Different Species
CPE	DI	2	EL	32	indirect	-1050	building	234099wF1_CPE0002674_assembly_filtered.fasta	Klebsiella aerogenes	234098wF7_CPE0002628_assembly_filtered.fasta	Klebsiella pneumoniae	Different Species
CPE	DI	2	EL	32	indirect	-1050	building	234099wF1_CPE0002674_assembly_filtered.fasta	Klebsiella aerogenes	234098wC8_CPE0002633_assembly_filtered.fasta	Klebsiella pneumoniae	Different Species
CPE	DI	2	EL	33	indirect	-1054	building	234099wF1_CPE0002674_assembly_filtered.fasta	Klebsiella aerogenes	234098wF7_CPE0002628_assembly_filtered.fasta	Klebsiella pneumoniae	Different Species
CPE	DI	2	EL	33	indirect	-1054	building	234099wF1_CPE0002674_assembly_filtered.fasta	Klebsiella aerogenes	234098wC8_CPE0002633_assembly_filtered.fasta	Klebsiella pneumoniae	Different Species
CPE	DI	2	EL	34	indirect	-1109	hospital	234099wF1_CPE0002674_assembly_filtered.fasta	Klebsiella aerogenes	234098wF7_CPE0002628_assembly_filtered.fasta	Klebsiella pneumoniae	Different Species
CPE	DI	2	EL	34	indirect	-1109	hospital	234099wF1_CPE0002674_assembly_filtered.fasta	Klebsiella aerogenes	234098wC8_CPE0002633_assembly_filtered.fasta	Klebsiella pneumoniae	Different Species
CPE	DI	2	EL	35	indirect	-1111	building	234099wF1_CPE0002674_assembly_filtered.fasta	Klebsiella aerogenes	234098wF7_CPE0002628_assembly_filtered.fasta	Klebsiella pneumoniae	Different Species
CPE	DI	2	EL	35	indirect	-1111	building	234099wF1_CPE0002674_assembly_filtered.fasta	Klebsiella aerogenes	234098wC8_CPE0002633_assembly_filtered.fasta	Klebsiella pneumoniae	Different Species
CPE	DI	2	EM	3	indirect	-730	building	234099wF1_CPE0002674_assembly_filtered.fasta	Klebsiella aerogenes	234098wC5_CPE0002606_assembly_filtered.fasta	Klebsiella pneumoniae	Different Species
CPE	DI	2	EM	4	indirect	-771	hospital	234099wF1_CPE0002674_assembly_filtered.fasta	Klebsiella aerogenes	234098wC5_CPE0002606_assembly_filtered.fasta	Klebsiella pneumoniae	Different Species
CPE	DI	2	EM	5	indirect	-776	building	234099wF1_CPE0002674_assembly_filtered.fasta	Klebsiella aerogenes	234098wC5_CPE0002606_assembly_filtered.fasta	Klebsiella pneumoniae	Different Species
CPE	DI	2	EN	1	indirect	-45	hospital	234099wF1_CPE0002674_assembly_filtered.fasta	Klebsiella aerogenes	234099wB4_CPE0002700_assembly_filtered.fasta	Klebsiella pneumoniae	Different Species
CPE	DI	2	EN	2	indirect	-44	hospital	234099wF1_CPE0002674_assembly_filtered.fasta	Klebsiella aerogenes	234099wB4_CPE0002700_assembly_filtered.fasta	Klebsiella pneumoniae	Different Species
CPE	DI	2	EN	3	indirect	-43	hospital	234099wF1_CPE0002674_assembly_filtered.fasta	Klebsiella aerogenes	234099wB4_CPE0002700_assembly_filtered.fasta	Klebsiella pneumoniae	Different Species
CPE	DI	2	EN	12	indirect	-357	hospital	234099wF1_CPE0002674_assembly_filtered.fasta	Klebsiella aerogenes	234099wB4_CPE0002700_assembly_filtered.fasta	Klebsiella pneumoniae	Different Species
CPE	DI	2	EN	13	indirect	-379	hospital	234099wF1_CPE0002674_assembly_filtered.fasta	Klebsiella aerogenes	234099wB4_CPE0002700_assembly_filtered.fasta	Klebsiella pneumoniae	Different Species
CPE	DI	2	EN	14	indirect	-391	hospital	234099wF1_CPE0002674_assembly_filtered.fasta	Klebsiella aerogenes	234099wB4_CPE0002700_assembly_filtered.fasta	Klebsiella pneumoniae	Different Species
CPE	DI	2	EN	15	indirect	-404	hospital	234099wF1_CPE0002674_assembly_filtered.fasta	Klebsiella aerogenes	234099wB4_CPE0002700_assembly_filtered.fasta	Klebsiella pneumoniae	Different Species
CPE	DI	2	EN	18	indirect	-446	hospital	234099wF1_CPE0002674_assembly_filtered.fasta	Klebsiella aerogenes	234099wB4_CPE0002700_assembly_filtered.fasta	Klebsiella pneumoniae	Different Species
CPE	DI	2	EN	30	indirect	-682	hospital	234099wF1_CPE0002674_assembly_filtered.fasta	Klebsiella aerogenes	234099wB4_CPE0002700_assembly_filtered.fasta	Klebsiella pneumoniae	Different Species
CPE	DI	2	EO	4	indirect	-732	building	234099wF1_CPE0002674_assembly_filtered.fasta	Klebsiella aerogenes	234098wD5_CPE0002607_assembly_filtered.fasta	Klebsiella pneumoniae	Different Species
CPE	DI	2	EO	4	indirect	-732	building	234099wF1_CPE0002674_assembly_filtered.fasta	Klebsiella aerogenes	234098wA6_CPE0002615_assembly_filtered.fasta	Klebsiella pneumoniae	Different Species
CPE	DI	2	EO	5	indirect	-745	hospital	234099wF1_CPE0002674_assembly_filtered.fasta	Klebsiella aerogenes	234098wD5_CPE0002607_assembly_filtered.fasta	Klebsiella pneumoniae	Different Species
CPE	DI	2	EO	5	indirect	-745	hospital	234099wF1_CPE0002674_assembly_filtered.fasta	Klebsiella aerogenes	234098wA6_CPE0002615_assembly_filtered.fasta	Klebsiella pneumoniae	Different Species
CPE	DI	2	EQ	1	indirect	-707	building	234099wF1_CPE0002674_assembly_filtered.fasta	Klebsiella aerogenes	234098wE3_CPE0002589_assembly_filtered.fasta	Klebsiella pneumoniae	Different Species
CPE	DI	2	EQ	1	indirect	-707	building	234099wF1_CPE0002674_assembly_filtered.fasta	Klebsiella aerogenes	234098wF3_CPE0002590_assembly_filtered.fasta	Citrobacter freundii	Different Species
CPE	DI	2	EQ	1	indirect	-707	building	234099wF1_CPE0002674_assembly_filtered.fasta	Klebsiella aerogenes	234098wD10_CPE0002651_assembly_filtered.fasta	Klebsiella pneumoniae	Different Species
CPE	DI	2	EQ	2	indirect	-732	building	234099wF1_CPE0002674_assembly_filtered.fasta	Klebsiella aerogenes	234098wE3_CPE0002589_assembly_filtered.fasta	Klebsiella pneumoniae	Different Species
CPE	DI	2	EQ	2	indirect	-732	building	234099wF1_CPE0002674_assembly_filtered.fasta	Klebsiella aerogenes	234098wF3_CPE0002590_assembly_filtered.fasta	Citrobacter freundii	Different Species
CPE	DI	2	EQ	2	indirect	-732	building	234099wF1_CPE0002674_assembly_filtered.fasta	Klebsiella aerogenes	234098wD10_CPE0002651_assembly_filtered.fasta	Klebsiella pneumoniae	Different Species
CPE	DI	2	EQ	3	indirect	-746	building	234099wF1_CPE0002674_assembly_filtered.fasta	Klebsiella aerogenes	234098wE3_CPE0002589_assembly_filtered.fasta	Klebsiella pneumoniae	Different Species
CPE	DI	2	EQ	3	indirect	-746	building	234099wF1_CPE0002674_assembly_filtered.fasta	Klebsiella aerogenes	234098wF3_CPE0002590_assembly_filtered.fasta	Citrobacter freundii	Different Species
CPE	DI	2	EQ	3	indirect	-746	building	234099wF1_CPE0002674_assembly_filtered.fasta	Klebsiella aerogenes	234098wD10_CPE0002651_assembly_filtered.fasta	Klebsiella pneumoniae	Different Species
CPE	DI	2	EU	1	indirect	-729	ward	234099wF1_CPE0002674_assembly_filtered.fasta	Klebsiella aerogenes	234098wH10_CPE0002655_assembly_filtered.fasta	Escherichia coli	Different Species
CPE	DI	2	EU	2	indirect	-744	hospital	234099wF1_CPE0002674_assembly_filtered.fasta	Klebsiella aerogenes	234098wH10_CPE0002655_assembly_filtered.fasta	Escherichia coli	Different Species
CPE	DI	2	EU	3	indirect	-750	building	234099wF1_CPE0002674_assembly_filtered.fasta	Klebsiella aerogenes	234098wH10_CPE0002655_assembly_filtered.fasta	Escherichia coli	Different Species
CPE	DI	2	EU	5	indirect	-770	hospital	234099wF1_CPE0002674_assembly_filtered.fasta	Klebsiella aerogenes	234098wH10_CPE0002655_assembly_filtered.fasta	Escherichia coli	Different Species
CPE	DI	2	EU	6	indirect	-771	ward	234099wF1_CPE0002674_assembly_filtered.fasta	Klebsiella aerogenes	234098wH10_CPE0002655_assembly_filtered.fasta	Escherichia coli	Different Species
CPE	DI	2	EV	4	indirect	-736	hospital	234099wF1_CPE0002674_assembly_filtered.fasta	Klebsiella aerogenes	234098wE8_CPE0002635_assembly_filtered.fasta	Klebsiella pneumoniae	Different Species
CPE	DI	2	EV	6	indirect	-751	hospital	234099wF1_CPE0002674_assembly_filtered.fasta	Klebsiella aerogenes	234098wE8_CPE0002635_assembly_filtered.fasta	Klebsiella pneumoniae	Different Species
CPE	DI	2	EY	1	indirect	-352	hospital	234099wF1_CPE0002674_assembly_filtered.fasta	Klebsiella aerogenes	234098wG4_CPE0002599_assembly_filtered.fasta	Citrobacter freundii	Different Species
CPE	DI	2	EY	2	indirect	-373	hospital	234099wF1_CPE0002674_assembly_filtered.fasta	Klebsiella aerogenes	234098wG4_CPE0002599_assembly_filtered.fasta	Citrobacter freundii	Different Species
CPE	DI	2	EY	3	indirect	-385	hospital	234099wF1_CPE0002674_assembly_filtered.fasta	Klebsiella aerogenes	234098wG4_CPE0002599_assembly_filtered.fasta	Citrobacter freundii	Different Species
CPE	DI	2	EY	4	indirect	-422	hospital	234099wF1_CPE0002674_assembly_filtered.fasta	Klebsiella aerogenes	234098wG4_CPE0002599_assembly_filtered.fasta	Citrobacter freundii	Different Species
CPE	DI	2	FC	4	indirect	-731	hospital	234099wF1_CPE0002674_assembly_filtered.fasta	Klebsiella aerogenes	234098wE7_CPE0002627_assembly_filtered_reseq.fasta	Klebsiella aerogenes	Same Species
CPE	DI	2	FC	5	indirect	-734	building	234099wF1_CPE0002674_assembly_filtered.fasta	Klebsiella aerogenes	234098wE7_CPE0002627_assembly_filtered_reseq.fasta	Klebsiella aerogenes	Same Species
CPE	DI	2	FC	6	indirect	-753	building	234099wF1_CPE0002674_assembly_filtered.fasta	Klebsiella aerogenes	234098wE7_CPE0002627_assembly_filtered_reseq.fasta	Klebsiella aerogenes	Same Species
CPE	DI	2	FE	1	indirect	-680	building	234099wF1_CPE0002674_assembly_filtered.fasta	Klebsiella aerogenes	234099wF2_CPE0002684_assembly_filtered.fasta	Citrobacter freundii	Different Species
CPE	DI	2	FE	5	indirect	-1059	building	234099wF1_CPE0002674_assembly_filtered.fasta	Klebsiella aerogenes	234099wF2_CPE0002684_assembly_filtered.fasta	Citrobacter freundii	Different Species
CPE	DI	2	FE	6	indirect	-1102	building	234099wF1_CPE0002674_assembly_filtered.fasta	Klebsiella aerogenes	234099wF2_CPE0002684_assembly_filtered.fasta	Citrobacter freundii	Different Species
CPE	DI	2	FE	7	indirect	-1105	building	234099wF1_CPE0002674_assembly_filtered.fasta	Klebsiella aerogenes	234099wF2_CPE0002684_assembly_filtered.fasta	Citrobacter freundii	Different Species
CPE	DI	2	FF	1	indirect	-125	hospital	234099wF1_CPE0002674_assembly_filtered.fasta	Klebsiella aerogenes	234098wG8_CPE0002637_assembly_filtered.fasta	Klebsiella pneumoniae	Different Species
CPE	DI	2	FF	2	indirect	-124	hospital	234099wF1_CPE0002674_assembly_filtered.fasta	Klebsiella aerogenes	234098wG8_CPE0002637_assembly_filtered.fasta	Klebsiella pneumoniae	Different Species
CPE	DI	2	FF	3	indirect	-122	hospital	234099wF1_CPE0002674_assembly_filtered.fasta	Klebsiella aerogenes	234098wG8_CPE0002637_assembly_filtered.fasta	Klebsiella pneumoniae	Different Species
CPE	DI	2	FF	7	indirect	-521	building	234099wF1_CPE0002674_assembly_filtered.fasta	Klebsiella aerogenes	234098wG8_CPE0002637_assembly_filtered.fasta	Klebsiella pneumoniae	Different Species
CPE	DI	2	FF	8	indirect	-755	hospital	234099wF1_CPE0002674_assembly_filtered.fasta	Klebsiella aerogenes	234098wG8_CPE0002637_assembly_filtered.fasta	Klebsiella pneumoniae	Different Species
CPE	DI	2	FF	9	indirect	-901	hospital	234099wF1_CPE0002674_assembly_filtered.fasta	Klebsiella aerogenes	234098wG8_CPE0002637_assembly_filtered.fasta	Klebsiella pneumoniae	Different Species
CPE	DI	2	FH	4	indirect	-310	building	234099wF1_CPE0002674_assembly_filtered.fasta	Klebsiella aerogenes	234098wD6_CPE0002618_assembly_filtered.fasta	Klebsiella variicola	Different Species				Klebsiella_aerogenes_234099wF1_CPE0002674_assembly_plasmid_AA739	Klebsiella_variicola_234098wD6_CPE0002618_assembly_plasmid_AA739	2
CPE	DI	2	FH	4	indirect	-310	building	234099wF1_CPE0002674_assembly_filtered.fasta	Klebsiella aerogenes	234098wG7_CPE0002629_assembly_filtered.fasta	Klebsiella variicola	Different Species				Klebsiella_aerogenes_234099wF1_CPE0002674_assembly_plasmid_AA739	Klebsiella_variicola_234098wG7_CPE0002629_assembly_plasmid_AA739	1
CPE	DI	2	FH	5	indirect	-331	building	234099wF1_CPE0002674_assembly_filtered.fasta	Klebsiella aerogenes	234098wD6_CPE0002618_assembly_filtered.fasta	Klebsiella variicola	Different Species				Klebsiella_aerogenes_234099wF1_CPE0002674_assembly_plasmid_AA739	Klebsiella_variicola_234098wD6_CPE0002618_assembly_plasmid_AA739	2
CPE	DI	2	FH	5	indirect	-331	building	234099wF1_CPE0002674_assembly_filtered.fasta	Klebsiella aerogenes	234098wG7_CPE0002629_assembly_filtered.fasta	Klebsiella variicola	Different Species				Klebsiella_aerogenes_234099wF1_CPE0002674_assembly_plasmid_AA739	Klebsiella_variicola_234098wG7_CPE0002629_assembly_plasmid_AA739	1
CPE	DI	2	FH	6	indirect	-336	hospital	234099wF1_CPE0002674_assembly_filtered.fasta	Klebsiella aerogenes	234098wD6_CPE0002618_assembly_filtered.fasta	Klebsiella variicola	Different Species				Klebsiella_aerogenes_234099wF1_CPE0002674_assembly_plasmid_AA739	Klebsiella_variicola_234098wD6_CPE0002618_assembly_plasmid_AA739	2
CPE	DI	2	FH	6	indirect	-336	hospital	234099wF1_CPE0002674_assembly_filtered.fasta	Klebsiella aerogenes	234098wG7_CPE0002629_assembly_filtered.fasta	Klebsiella variicola	Different Species				Klebsiella_aerogenes_234099wF1_CPE0002674_assembly_plasmid_AA739	Klebsiella_variicola_234098wG7_CPE0002629_assembly_plasmid_AA739	1
CPE	DI	2	FH	7	indirect	-346	hospital	234099wF1_CPE0002674_assembly_filtered.fasta	Klebsiella aerogenes	234098wD6_CPE0002618_assembly_filtered.fasta	Klebsiella variicola	Different Species				Klebsiella_aerogenes_234099wF1_CPE0002674_assembly_plasmid_AA739	Klebsiella_variicola_234098wD6_CPE0002618_assembly_plasmid_AA739	2
CPE	DI	2	FH	7	indirect	-346	hospital	234099wF1_CPE0002674_assembly_filtered.fasta	Klebsiella aerogenes	234098wG7_CPE0002629_assembly_filtered.fasta	Klebsiella variicola	Different Species				Klebsiella_aerogenes_234099wF1_CPE0002674_assembly_plasmid_AA739	Klebsiella_variicola_234098wG7_CPE0002629_assembly_plasmid_AA739	1
CPE	DI	2	FH	8	indirect	-374	hospital	234099wF1_CPE0002674_assembly_filtered.fasta	Klebsiella aerogenes	234098wD6_CPE0002618_assembly_filtered.fasta	Klebsiella variicola	Different Species				Klebsiella_aerogenes_234099wF1_CPE0002674_assembly_plasmid_AA739	Klebsiella_variicola_234098wD6_CPE0002618_assembly_plasmid_AA739	2
CPE	DI	2	FH	8	indirect	-374	hospital	234099wF1_CPE0002674_assembly_filtered.fasta	Klebsiella aerogenes	234098wG7_CPE0002629_assembly_filtered.fasta	Klebsiella variicola	Different Species				Klebsiella_aerogenes_234099wF1_CPE0002674_assembly_plasmid_AA739	Klebsiella_variicola_234098wG7_CPE0002629_assembly_plasmid_AA739	1
CPE	DI	2	FH	9	indirect	-401	building	234099wF1_CPE0002674_assembly_filtered.fasta	Klebsiella aerogenes	234098wD6_CPE0002618_assembly_filtered.fasta	Klebsiella variicola	Different Species				Klebsiella_aerogenes_234099wF1_CPE0002674_assembly_plasmid_AA739	Klebsiella_variicola_234098wD6_CPE0002618_assembly_plasmid_AA739	2
CPE	DI	2	FH	9	indirect	-401	building	234099wF1_CPE0002674_assembly_filtered.fasta	Klebsiella aerogenes	234098wG7_CPE0002629_assembly_filtered.fasta	Klebsiella variicola	Different Species				Klebsiella_aerogenes_234099wF1_CPE0002674_assembly_plasmid_AA739	Klebsiella_variicola_234098wG7_CPE0002629_assembly_plasmid_AA739	1
CPE	DI	2	FH	10	indirect	-404	building	234099wF1_CPE0002674_assembly_filtered.fasta	Klebsiella aerogenes	234098wD6_CPE0002618_assembly_filtered.fasta	Klebsiella variicola	Different Species				Klebsiella_aerogenes_234099wF1_CPE0002674_assembly_plasmid_AA739	Klebsiella_variicola_234098wD6_CPE0002618_assembly_plasmid_AA739	2
CPE	DI	2	FH	10	indirect	-404	building	234099wF1_CPE0002674_assembly_filtered.fasta	Klebsiella aerogenes	234098wG7_CPE0002629_assembly_filtered.fasta	Klebsiella variicola	Different Species				Klebsiella_aerogenes_234099wF1_CPE0002674_assembly_plasmid_AA739	Klebsiella_variicola_234098wG7_CPE0002629_assembly_plasmid_AA739	1
CPE	DI	2	FH	11	indirect	-427	hospital	234099wF1_CPE0002674_assembly_filtered.fasta	Klebsiella aerogenes	234098wD6_CPE0002618_assembly_filtered.fasta	Klebsiella variicola	Different Species				Klebsiella_aerogenes_234099wF1_CPE0002674_assembly_plasmid_AA739	Klebsiella_variicola_234098wD6_CPE0002618_assembly_plasmid_AA739	2
CPE	DI	2	FH	11	indirect	-427	hospital	234099wF1_CPE0002674_assembly_filtered.fasta	Klebsiella aerogenes	234098wG7_CPE0002629_assembly_filtered.fasta	Klebsiella variicola	Different Species				Klebsiella_aerogenes_234099wF1_CPE0002674_assembly_plasmid_AA739	Klebsiella_variicola_234098wG7_CPE0002629_assembly_plasmid_AA739	1
CPE	DI	2	FH	12	indirect	-434	building	234099wF1_CPE0002674_assembly_filtered.fasta	Klebsiella aerogenes	234098wD6_CPE0002618_assembly_filtered.fasta	Klebsiella variicola	Different Species				Klebsiella_aerogenes_234099wF1_CPE0002674_assembly_plasmid_AA739	Klebsiella_variicola_234098wD6_CPE0002618_assembly_plasmid_AA739	2
CPE	DI	2	FH	12	indirect	-434	building	234099wF1_CPE0002674_assembly_filtered.fasta	Klebsiella aerogenes	234098wG7_CPE0002629_assembly_filtered.fasta	Klebsiella variicola	Different Species				Klebsiella_aerogenes_234099wF1_CPE0002674_assembly_plasmid_AA739	Klebsiella_variicola_234098wG7_CPE0002629_assembly_plasmid_AA739	1
CPE	DI	2	FH	13	indirect	-492	building	234099wF1_CPE0002674_assembly_filtered.fasta	Klebsiella aerogenes	234098wD6_CPE0002618_assembly_filtered.fasta	Klebsiella variicola	Different Species				Klebsiella_aerogenes_234099wF1_CPE0002674_assembly_plasmid_AA739	Klebsiella_variicola_234098wD6_CPE0002618_assembly_plasmid_AA739	2
CPE	DI	2	FH	13	indirect	-492	building	234099wF1_CPE0002674_assembly_filtered.fasta	Klebsiella aerogenes	234098wG7_CPE0002629_assembly_filtered.fasta	Klebsiella variicola	Different Species				Klebsiella_aerogenes_234099wF1_CPE0002674_assembly_plasmid_AA739	Klebsiella_variicola_234098wG7_CPE0002629_assembly_plasmid_AA739	1
CPE	DI	2	FH	14	indirect	-493	building	234099wF1_CPE0002674_assembly_filtered.fasta	Klebsiella aerogenes	234098wD6_CPE0002618_assembly_filtered.fasta	Klebsiella variicola	Different Species				Klebsiella_aerogenes_234099wF1_CPE0002674_assembly_plasmid_AA739	Klebsiella_variicola_234098wD6_CPE0002618_assembly_plasmid_AA739	2
CPE	DI	2	FH	14	indirect	-493	building	234099wF1_CPE0002674_assembly_filtered.fasta	Klebsiella aerogenes	234098wG7_CPE0002629_assembly_filtered.fasta	Klebsiella variicola	Different Species				Klebsiella_aerogenes_234099wF1_CPE0002674_assembly_plasmid_AA739	Klebsiella_variicola_234098wG7_CPE0002629_assembly_plasmid_AA739	1
CPE	DI	2	FH	15	indirect	-517	hospital	234099wF1_CPE0002674_assembly_filtered.fasta	Klebsiella aerogenes	234098wD6_CPE0002618_assembly_filtered.fasta	Klebsiella variicola	Different Species				Klebsiella_aerogenes_234099wF1_CPE0002674_assembly_plasmid_AA739	Klebsiella_variicola_234098wD6_CPE0002618_assembly_plasmid_AA739	2
CPE	DI	2	FH	15	indirect	-517	hospital	234099wF1_CPE0002674_assembly_filtered.fasta	Klebsiella aerogenes	234098wG7_CPE0002629_assembly_filtered.fasta	Klebsiella variicola	Different Species				Klebsiella_aerogenes_234099wF1_CPE0002674_assembly_plasmid_AA739	Klebsiella_variicola_234098wG7_CPE0002629_assembly_plasmid_AA739	1
CPE	DI	2	FH	16	indirect	-518	building	234099wF1_CPE0002674_assembly_filtered.fasta	Klebsiella aerogenes	234098wD6_CPE0002618_assembly_filtered.fasta	Klebsiella variicola	Different Species				Klebsiella_aerogenes_234099wF1_CPE0002674_assembly_plasmid_AA739	Klebsiella_variicola_234098wD6_CPE0002618_assembly_plasmid_AA739	2
CPE	DI	2	FH	16	indirect	-518	building	234099wF1_CPE0002674_assembly_filtered.fasta	Klebsiella aerogenes	234098wG7_CPE0002629_assembly_filtered.fasta	Klebsiella variicola	Different Species				Klebsiella_aerogenes_234099wF1_CPE0002674_assembly_plasmid_AA739	Klebsiella_variicola_234098wG7_CPE0002629_assembly_plasmid_AA739	1
CPE	DI	2	FH	19	indirect	-661	building	234099wF1_CPE0002674_assembly_filtered.fasta	Klebsiella aerogenes	234098wD6_CPE0002618_assembly_filtered.fasta	Klebsiella variicola	Different Species				Klebsiella_aerogenes_234099wF1_CPE0002674_assembly_plasmid_AA739	Klebsiella_variicola_234098wD6_CPE0002618_assembly_plasmid_AA739	2
CPE	DI	2	FH	19	indirect	-661	building	234099wF1_CPE0002674_assembly_filtered.fasta	Klebsiella aerogenes	234098wG7_CPE0002629_assembly_filtered.fasta	Klebsiella variicola	Different Species				Klebsiella_aerogenes_234099wF1_CPE0002674_assembly_plasmid_AA739	Klebsiella_variicola_234098wG7_CPE0002629_assembly_plasmid_AA739	1
CPE	DI	2	FH	20	indirect	-678	building	234099wF1_CPE0002674_assembly_filtered.fasta	Klebsiella aerogenes	234098wD6_CPE0002618_assembly_filtered.fasta	Klebsiella variicola	Different Species				Klebsiella_aerogenes_234099wF1_CPE0002674_assembly_plasmid_AA739	Klebsiella_variicola_234098wD6_CPE0002618_assembly_plasmid_AA739	2
CPE	DI	2	FH	20	indirect	-678	building	234099wF1_CPE0002674_assembly_filtered.fasta	Klebsiella aerogenes	234098wG7_CPE0002629_assembly_filtered.fasta	Klebsiella variicola	Different Species				Klebsiella_aerogenes_234099wF1_CPE0002674_assembly_plasmid_AA739	Klebsiella_variicola_234098wG7_CPE0002629_assembly_plasmid_AA739	1
CPE	DI	2	FH	21	indirect	-682	building	234099wF1_CPE0002674_assembly_filtered.fasta	Klebsiella aerogenes	234098wD6_CPE0002618_assembly_filtered.fasta	Klebsiella variicola	Different Species				Klebsiella_aerogenes_234099wF1_CPE0002674_assembly_plasmid_AA739	Klebsiella_variicola_234098wD6_CPE0002618_assembly_plasmid_AA739	2
CPE	DI	2	FH	21	indirect	-682	building	234099wF1_CPE0002674_assembly_filtered.fasta	Klebsiella aerogenes	234098wG7_CPE0002629_assembly_filtered.fasta	Klebsiella variicola	Different Species				Klebsiella_aerogenes_234099wF1_CPE0002674_assembly_plasmid_AA739	Klebsiella_variicola_234098wG7_CPE0002629_assembly_plasmid_AA739	1
CPE	DI	2	FH	22	indirect	-716	hospital	234099wF1_CPE0002674_assembly_filtered.fasta	Klebsiella aerogenes	234098wD6_CPE0002618_assembly_filtered.fasta	Klebsiella variicola	Different Species				Klebsiella_aerogenes_234099wF1_CPE0002674_assembly_plasmid_AA739	Klebsiella_variicola_234098wD6_CPE0002618_assembly_plasmid_AA739	2
CPE	DI	2	FH	22	indirect	-716	hospital	234099wF1_CPE0002674_assembly_filtered.fasta	Klebsiella aerogenes	234098wG7_CPE0002629_assembly_filtered.fasta	Klebsiella variicola	Different Species				Klebsiella_aerogenes_234099wF1_CPE0002674_assembly_plasmid_AA739	Klebsiella_variicola_234098wG7_CPE0002629_assembly_plasmid_AA739	1
CPE	DI	2	FH	23	indirect	-727	building	234099wF1_CPE0002674_assembly_filtered.fasta	Klebsiella aerogenes	234098wD6_CPE0002618_assembly_filtered.fasta	Klebsiella variicola	Different Species				Klebsiella_aerogenes_234099wF1_CPE0002674_assembly_plasmid_AA739	Klebsiella_variicola_234098wD6_CPE0002618_assembly_plasmid_AA739	2
CPE	DI	2	FH	23	indirect	-727	building	234099wF1_CPE0002674_assembly_filtered.fasta	Klebsiella aerogenes	234098wG7_CPE0002629_assembly_filtered.fasta	Klebsiella variicola	Different Species				Klebsiella_aerogenes_234099wF1_CPE0002674_assembly_plasmid_AA739	Klebsiella_variicola_234098wG7_CPE0002629_assembly_plasmid_AA739	1
CPE	DI	2	FH	24	indirect	-741	building	234099wF1_CPE0002674_assembly_filtered.fasta	Klebsiella aerogenes	234098wD6_CPE0002618_assembly_filtered.fasta	Klebsiella variicola	Different Species				Klebsiella_aerogenes_234099wF1_CPE0002674_assembly_plasmid_AA739	Klebsiella_variicola_234098wD6_CPE0002618_assembly_plasmid_AA739	2
CPE	DI	2	FH	24	indirect	-741	building	234099wF1_CPE0002674_assembly_filtered.fasta	Klebsiella aerogenes	234098wG7_CPE0002629_assembly_filtered.fasta	Klebsiella variicola	Different Species				Klebsiella_aerogenes_234099wF1_CPE0002674_assembly_plasmid_AA739	Klebsiella_variicola_234098wG7_CPE0002629_assembly_plasmid_AA739	1
CPE	DI	2	FH	25	indirect	-748	building	234099wF1_CPE0002674_assembly_filtered.fasta	Klebsiella aerogenes	234098wD6_CPE0002618_assembly_filtered.fasta	Klebsiella variicola	Different Species				Klebsiella_aerogenes_234099wF1_CPE0002674_assembly_plasmid_AA739	Klebsiella_variicola_234098wD6_CPE0002618_assembly_plasmid_AA739	2
CPE	DI	2	FH	25	indirect	-748	building	234099wF1_CPE0002674_assembly_filtered.fasta	Klebsiella aerogenes	234098wG7_CPE0002629_assembly_filtered.fasta	Klebsiella variicola	Different Species				Klebsiella_aerogenes_234099wF1_CPE0002674_assembly_plasmid_AA739	Klebsiella_variicola_234098wG7_CPE0002629_assembly_plasmid_AA739	1
CPE	DI	2	FH	26	indirect	-786	hospital	234099wF1_CPE0002674_assembly_filtered.fasta	Klebsiella aerogenes	234098wD6_CPE0002618_assembly_filtered.fasta	Klebsiella variicola	Different Species				Klebsiella_aerogenes_234099wF1_CPE0002674_assembly_plasmid_AA739	Klebsiella_variicola_234098wD6_CPE0002618_assembly_plasmid_AA739	2
CPE	DI	2	FH	26	indirect	-786	hospital	234099wF1_CPE0002674_assembly_filtered.fasta	Klebsiella aerogenes	234098wG7_CPE0002629_assembly_filtered.fasta	Klebsiella variicola	Different Species				Klebsiella_aerogenes_234099wF1_CPE0002674_assembly_plasmid_AA739	Klebsiella_variicola_234098wG7_CPE0002629_assembly_plasmid_AA739	1
CPE	DI	2	FH	27	indirect	-947	hospital	234099wF1_CPE0002674_assembly_filtered.fasta	Klebsiella aerogenes	234098wD6_CPE0002618_assembly_filtered.fasta	Klebsiella variicola	Different Species				Klebsiella_aerogenes_234099wF1_CPE0002674_assembly_plasmid_AA739	Klebsiella_variicola_234098wD6_CPE0002618_assembly_plasmid_AA739	2
CPE	DI	2	FH	27	indirect	-947	hospital	234099wF1_CPE0002674_assembly_filtered.fasta	Klebsiella aerogenes	234098wG7_CPE0002629_assembly_filtered.fasta	Klebsiella variicola	Different Species				Klebsiella_aerogenes_234099wF1_CPE0002674_assembly_plasmid_AA739	Klebsiella_variicola_234098wG7_CPE0002629_assembly_plasmid_AA739	1
CPE	DI	2	FH	28	indirect	-1067	building	234099wF1_CPE0002674_assembly_filtered.fasta	Klebsiella aerogenes	234098wD6_CPE0002618_assembly_filtered.fasta	Klebsiella variicola	Different Species				Klebsiella_aerogenes_234099wF1_CPE0002674_assembly_plasmid_AA739	Klebsiella_variicola_234098wD6_CPE0002618_assembly_plasmid_AA739	2
CPE	DI	2	FH	28	indirect	-1067	building	234099wF1_CPE0002674_assembly_filtered.fasta	Klebsiella aerogenes	234098wG7_CPE0002629_assembly_filtered.fasta	Klebsiella variicola	Different Species				Klebsiella_aerogenes_234099wF1_CPE0002674_assembly_plasmid_AA739	Klebsiella_variicola_234098wG7_CPE0002629_assembly_plasmid_AA739	1
CPE	DI	2	FJ	1	indirect	-743	hospital	234099wF1_CPE0002674_assembly_filtered.fasta	Klebsiella aerogenes	234099wG2_CPE0002685_assembly_filtered.fasta	Klebsiella pneumoniae	Different Species
CPE	DI	2	FJ	2	indirect	-750	hospital	234099wF1_CPE0002674_assembly_filtered.fasta	Klebsiella aerogenes	234099wG2_CPE0002685_assembly_filtered.fasta	Klebsiella pneumoniae	Different Species
CPE	DI	2	FJ	3	indirect	-757	hospital	234099wF1_CPE0002674_assembly_filtered.fasta	Klebsiella aerogenes	234099wG2_CPE0002685_assembly_filtered.fasta	Klebsiella pneumoniae	Different Species
CPE	DI	2	FJ	4	indirect	-758	building	234099wF1_CPE0002674_assembly_filtered.fasta	Klebsiella aerogenes	234099wG2_CPE0002685_assembly_filtered.fasta	Klebsiella pneumoniae	Different Species
CPE	DI	2	FJ	5	indirect	-760	hospital	234099wF1_CPE0002674_assembly_filtered.fasta	Klebsiella aerogenes	234099wG2_CPE0002685_assembly_filtered.fasta	Klebsiella pneumoniae	Different Species
CPE	DI	2	FJ	6	indirect	-791	building	234099wF1_CPE0002674_assembly_filtered.fasta	Klebsiella aerogenes	234099wG2_CPE0002685_assembly_filtered.fasta	Klebsiella pneumoniae	Different Species
CPE	DI	2	FK	1	indirect	-694	building	234099wF1_CPE0002674_assembly_filtered.fasta	Klebsiella aerogenes	234098wG5_CPE0002613_assembly_filtered.fasta	Escherichia coli	Different Species
CPE	DI	2	FK	2	indirect	-737	hospital	234099wF1_CPE0002674_assembly_filtered.fasta	Klebsiella aerogenes	234098wG5_CPE0002613_assembly_filtered.fasta	Escherichia coli	Different Species
CPE	DI	2	FK	3	indirect	-843	hospital	234099wF1_CPE0002674_assembly_filtered.fasta	Klebsiella aerogenes	234098wG5_CPE0002613_assembly_filtered.fasta	Escherichia coli	Different Species
CPE	DI	2	FK	4	indirect	-855	hospital	234099wF1_CPE0002674_assembly_filtered.fasta	Klebsiella aerogenes	234098wG5_CPE0002613_assembly_filtered.fasta	Escherichia coli	Different Species
CPE	DI	2	FK	5	indirect	-856	hospital	234099wF1_CPE0002674_assembly_filtered.fasta	Klebsiella aerogenes	234098wG5_CPE0002613_assembly_filtered.fasta	Escherichia coli	Different Species
CPE	DI	2	FK	6	indirect	-864	hospital	234099wF1_CPE0002674_assembly_filtered.fasta	Klebsiella aerogenes	234098wG5_CPE0002613_assembly_filtered.fasta	Escherichia coli	Different Species
CPE	DI	2	FK	7	indirect	-968	hospital	234099wF1_CPE0002674_assembly_filtered.fasta	Klebsiella aerogenes	234098wG5_CPE0002613_assembly_filtered.fasta	Escherichia coli	Different Species
CPE	DI	2	FK	8	indirect	-1057	hospital	234099wF1_CPE0002674_assembly_filtered.fasta	Klebsiella aerogenes	234098wG5_CPE0002613_assembly_filtered.fasta	Escherichia coli	Different Species
CPE	DI	3	DJ	1	indirect	-147	building	234099wF1_CPE0002674_assembly_filtered.fasta	Klebsiella aerogenes	234098wG3_CPE0002591_assembly_filtered.fasta	Escherichia coli	Different Species
CPE	DI	3	DJ	2	indirect	-144	building	234099wF1_CPE0002674_assembly_filtered.fasta	Klebsiella aerogenes	234098wG3_CPE0002591_assembly_filtered.fasta	Escherichia coli	Different Species
CPE	DI	3	DJ	3	indirect	-470	building	234099wF1_CPE0002674_assembly_filtered.fasta	Klebsiella aerogenes	234098wG3_CPE0002591_assembly_filtered.fasta	Escherichia coli	Different Species
CPE	DI	3	DJ	4	indirect	-488	building	234099wF1_CPE0002674_assembly_filtered.fasta	Klebsiella aerogenes	234098wG3_CPE0002591_assembly_filtered.fasta	Escherichia coli	Different Species
CPE	DI	3	DJ	5	indirect	-491	building	234099wF1_CPE0002674_assembly_filtered.fasta	Klebsiella aerogenes	234098wG3_CPE0002591_assembly_filtered.fasta	Escherichia coli	Different Species
CPE	DI	3	DJ	6	indirect	-733	hospital	234099wF1_CPE0002674_assembly_filtered.fasta	Klebsiella aerogenes	234098wG3_CPE0002591_assembly_filtered.fasta	Escherichia coli	Different Species
CPE	DI	3	DJ	7	indirect	-734	building	234099wF1_CPE0002674_assembly_filtered.fasta	Klebsiella aerogenes	234098wG3_CPE0002591_assembly_filtered.fasta	Escherichia coli	Different Species
CPE	DI	3	DJ	8	indirect	-1036	building	234099wF1_CPE0002674_assembly_filtered.fasta	Klebsiella aerogenes	234098wG3_CPE0002591_assembly_filtered.fasta	Escherichia coli	Different Species
CPE	DI	3	DJ	9	indirect	-1047	building	234099wF1_CPE0002674_assembly_filtered.fasta	Klebsiella aerogenes	234098wG3_CPE0002591_assembly_filtered.fasta	Escherichia coli	Different Species
CPE	DI	3	DK	1	indirect	-757	hospital	234099wF1_CPE0002674_assembly_filtered.fasta	Klebsiella aerogenes	234098wF9_CPE0002645_assembly_filtered.fasta	Enterobacter hormaechei	Different Species
CPE	DI	3	DL	1	indirect	-553	hospital	234099wF1_CPE0002674_assembly_filtered.fasta	Klebsiella aerogenes	234098wH2_CPE0002584_assembly_filtered.fasta	Enterobacter hormaechei	Different Species				Klebsiella_aerogenes_234099wF1_CPE0002674_assembly_plasmid_AA739	Enterobacter_hormaechei_234098wH2_CPE0002584_assembly_plasmid_AA739	3
CPE	DI	3	DL	2	indirect	-732	hospital	234099wF1_CPE0002674_assembly_filtered.fasta	Klebsiella aerogenes	234098wH2_CPE0002584_assembly_filtered.fasta	Enterobacter hormaechei	Different Species				Klebsiella_aerogenes_234099wF1_CPE0002674_assembly_plasmid_AA739	Enterobacter_hormaechei_234098wH2_CPE0002584_assembly_plasmid_AA739	3
CPE	DI	3	DL	3	indirect	-754	hospital	234099wF1_CPE0002674_assembly_filtered.fasta	Klebsiella aerogenes	234098wH2_CPE0002584_assembly_filtered.fasta	Enterobacter hormaechei	Different Species				Klebsiella_aerogenes_234099wF1_CPE0002674_assembly_plasmid_AA739	Enterobacter_hormaechei_234098wH2_CPE0002584_assembly_plasmid_AA739	3
CPE	DI	3	DM	1	indirect	-728	building	234099wF1_CPE0002674_assembly_filtered.fasta	Klebsiella aerogenes	234098wA4_CPE0002593_assembly_filtered.fasta	Klebsiella pneumoniae	Different Species
CPE	DI	3	DM	1	indirect	-728	building	234099wF1_CPE0002674_assembly_filtered.fasta	Klebsiella aerogenes	234098wH4_CPE0002603_assembly_filtered.fasta	Klebsiella pneumoniae	Different Species
CPE	DI	3	DM	2	indirect	-734	building	234099wF1_CPE0002674_assembly_filtered.fasta	Klebsiella aerogenes	234098wA4_CPE0002593_assembly_filtered.fasta	Klebsiella pneumoniae	Different Species
CPE	DI	3	DM	2	indirect	-734	building	234099wF1_CPE0002674_assembly_filtered.fasta	Klebsiella aerogenes	234098wH4_CPE0002603_assembly_filtered.fasta	Klebsiella pneumoniae	Different Species
CPE	DI	3	DM	3	indirect	-751	building	234099wF1_CPE0002674_assembly_filtered.fasta	Klebsiella aerogenes	234098wA4_CPE0002593_assembly_filtered.fasta	Klebsiella pneumoniae	Different Species
CPE	DI	3	DM	3	indirect	-751	building	234099wF1_CPE0002674_assembly_filtered.fasta	Klebsiella aerogenes	234098wH4_CPE0002603_assembly_filtered.fasta	Klebsiella pneumoniae	Different Species
CPE	DI	3	DR	1	indirect	-723	hospital	234099wF1_CPE0002674_assembly_filtered.fasta	Klebsiella aerogenes	234098wA7_CPE0002623_assembly_filtered.fasta	Klebsiella pneumoniae	Different Species
CPE	DI	3	DR	2	indirect	-734	building	234099wF1_CPE0002674_assembly_filtered.fasta	Klebsiella aerogenes	234098wA7_CPE0002623_assembly_filtered.fasta	Klebsiella pneumoniae	Different Species
CPE	DI	3	DR	3	indirect	-769	hospital	234099wF1_CPE0002674_assembly_filtered.fasta	Klebsiella aerogenes	234098wA7_CPE0002623_assembly_filtered.fasta	Klebsiella pneumoniae	Different Species
CPE	DI	3	DR	4	indirect	-859	hospital	234099wF1_CPE0002674_assembly_filtered.fasta	Klebsiella aerogenes	234098wA7_CPE0002623_assembly_filtered.fasta	Klebsiella pneumoniae	Different Species
CPE	DI	3	DS	1	indirect	-175	hospital	234099wF1_CPE0002674_assembly_filtered.fasta	Klebsiella aerogenes	234098wB3_CPE0002586_assembly_filtered.fasta	Klebsiella michiganensis	Different Species
CPE	DI	3	DS	1	indirect	-175	hospital	234099wF1_CPE0002674_assembly_filtered.fasta	Klebsiella aerogenes	234098wC3_CPE0002587_assembly_filtered.fasta	Escherichia coli	Different Species
CPE	DI	3	DS	2	indirect	-176	building	234099wF1_CPE0002674_assembly_filtered.fasta	Klebsiella aerogenes	234098wB3_CPE0002586_assembly_filtered.fasta	Klebsiella michiganensis	Different Species
CPE	DI	3	DS	2	indirect	-176	building	234099wF1_CPE0002674_assembly_filtered.fasta	Klebsiella aerogenes	234098wC3_CPE0002587_assembly_filtered.fasta	Escherichia coli	Different Species
CPE	DI	3	DS	3	indirect	-191	building	234099wF1_CPE0002674_assembly_filtered.fasta	Klebsiella aerogenes	234098wB3_CPE0002586_assembly_filtered.fasta	Klebsiella michiganensis	Different Species
CPE	DI	3	DS	3	indirect	-191	building	234099wF1_CPE0002674_assembly_filtered.fasta	Klebsiella aerogenes	234098wC3_CPE0002587_assembly_filtered.fasta	Escherichia coli	Different Species
CPE	DI	3	DS	4	indirect	-203	ward	234099wF1_CPE0002674_assembly_filtered.fasta	Klebsiella aerogenes	234098wB3_CPE0002586_assembly_filtered.fasta	Klebsiella michiganensis	Different Species
CPE	DI	3	DS	4	indirect	-203	ward	234099wF1_CPE0002674_assembly_filtered.fasta	Klebsiella aerogenes	234098wC3_CPE0002587_assembly_filtered.fasta	Escherichia coli	Different Species
CPE	DI	3	DS	5	indirect	-204	building	234099wF1_CPE0002674_assembly_filtered.fasta	Klebsiella aerogenes	234098wB3_CPE0002586_assembly_filtered.fasta	Klebsiella michiganensis	Different Species
CPE	DI	3	DS	5	indirect	-204	building	234099wF1_CPE0002674_assembly_filtered.fasta	Klebsiella aerogenes	234098wC3_CPE0002587_assembly_filtered.fasta	Escherichia coli	Different Species
CPE	DI	3	DS	6	indirect	-732	building	234099wF1_CPE0002674_assembly_filtered.fasta	Klebsiella aerogenes	234098wB3_CPE0002586_assembly_filtered.fasta	Klebsiella michiganensis	Different Species
CPE	DI	3	DS	6	indirect	-732	building	234099wF1_CPE0002674_assembly_filtered.fasta	Klebsiella aerogenes	234098wC3_CPE0002587_assembly_filtered.fasta	Escherichia coli	Different Species
CPE	DI	3	DV	1	indirect	-753	building	234099wF1_CPE0002674_assembly_filtered.fasta	Klebsiella aerogenes	234098wA9_CPE0002639_assembly_filtered.fasta	Escherichia coli	Different Species
CPE	DI	3	DV	2	indirect	-772	hospital	234099wF1_CPE0002674_assembly_filtered.fasta	Klebsiella aerogenes	234098wA9_CPE0002639_assembly_filtered.fasta	Escherichia coli	Different Species
CPE	DI	3	DW	10	indirect	-970	hospital	234099wF1_CPE0002674_assembly_filtered.fasta	Klebsiella aerogenes	234099wG3_CPE0002696_assembly_filtered.fasta	Enterobacter hormaechei	Different Species				Klebsiella_aerogenes_234099wF1_CPE0002674_assembly_plasmid_AA739	Enterobacter_hormaechei_234099wG3_CPE0002696_assembly_plasmid_AA739	1
CPE	DI	3	DW	11	indirect	-972	hospital	234099wF1_CPE0002674_assembly_filtered.fasta	Klebsiella aerogenes	234099wG3_CPE0002696_assembly_filtered.fasta	Enterobacter hormaechei	Different Species				Klebsiella_aerogenes_234099wF1_CPE0002674_assembly_plasmid_AA739	Enterobacter_hormaechei_234099wG3_CPE0002696_assembly_plasmid_AA739	1
CPE	DI	3	DW	12	indirect	-974	hospital	234099wF1_CPE0002674_assembly_filtered.fasta	Klebsiella aerogenes	234099wG3_CPE0002696_assembly_filtered.fasta	Enterobacter hormaechei	Different Species				Klebsiella_aerogenes_234099wF1_CPE0002674_assembly_plasmid_AA739	Enterobacter_hormaechei_234099wG3_CPE0002696_assembly_plasmid_AA739	1
CPE	DI	3	DX	5	indirect	-747	building	234099wF1_CPE0002674_assembly_filtered.fasta	Klebsiella aerogenes	234098wE9_CPE0002644_assembly_filtered.fasta	Citrobacter freundii	Different Species				Klebsiella_aerogenes_234099wF1_CPE0002674_assembly_plasmid_AA739	Citrobacter_freundii_234098wE9_CPE0002644_assembly_plasmid_novel_8e049516f89e171e241ed4bbf0e4de3a	4
CPE	DI	3	DX	6	indirect	-751	building	234099wF1_CPE0002674_assembly_filtered.fasta	Klebsiella aerogenes	234098wE9_CPE0002644_assembly_filtered.fasta	Citrobacter freundii	Different Species				Klebsiella_aerogenes_234099wF1_CPE0002674_assembly_plasmid_AA739	Citrobacter_freundii_234098wE9_CPE0002644_assembly_plasmid_novel_8e049516f89e171e241ed4bbf0e4de3a	4
CPE	DI	3	DX	7	indirect	-760	building	234099wF1_CPE0002674_assembly_filtered.fasta	Klebsiella aerogenes	234098wE9_CPE0002644_assembly_filtered.fasta	Citrobacter freundii	Different Species				Klebsiella_aerogenes_234099wF1_CPE0002674_assembly_plasmid_AA739	Citrobacter_freundii_234098wE9_CPE0002644_assembly_plasmid_novel_8e049516f89e171e241ed4bbf0e4de3a	4
CPE	DI	3	DX	8	indirect	-863	ward	234099wF1_CPE0002674_assembly_filtered.fasta	Klebsiella aerogenes	234098wE9_CPE0002644_assembly_filtered.fasta	Citrobacter freundii	Different Species				Klebsiella_aerogenes_234099wF1_CPE0002674_assembly_plasmid_AA739	Citrobacter_freundii_234098wE9_CPE0002644_assembly_plasmid_novel_8e049516f89e171e241ed4bbf0e4de3a	4
CPE	DI	3	DX	9	indirect	-864	building	234099wF1_CPE0002674_assembly_filtered.fasta	Klebsiella aerogenes	234098wE9_CPE0002644_assembly_filtered.fasta	Citrobacter freundii	Different Species				Klebsiella_aerogenes_234099wF1_CPE0002674_assembly_plasmid_AA739	Citrobacter_freundii_234098wE9_CPE0002644_assembly_plasmid_novel_8e049516f89e171e241ed4bbf0e4de3a	4
CPE	DI	3	DX	10	indirect	-1021	hospital	234099wF1_CPE0002674_assembly_filtered.fasta	Klebsiella aerogenes	234098wE9_CPE0002644_assembly_filtered.fasta	Citrobacter freundii	Different Species				Klebsiella_aerogenes_234099wF1_CPE0002674_assembly_plasmid_AA739	Citrobacter_freundii_234098wE9_CPE0002644_assembly_plasmid_novel_8e049516f89e171e241ed4bbf0e4de3a	4
CPE	DI	3	DZ	4	indirect	-723	hospital	234099wF1_CPE0002674_assembly_filtered.fasta	Klebsiella aerogenes	234098wF1_CPE0002574_assembly_filtered.fasta	Klebsiella pneumoniae	Different Species
CPE	DI	3	DZ	5	indirect	-724	hospital	234099wF1_CPE0002674_assembly_filtered.fasta	Klebsiella aerogenes	234098wF1_CPE0002574_assembly_filtered.fasta	Klebsiella pneumoniae	Different Species
CPE	DI	3	DZ	6	indirect	-729	hospital	234099wF1_CPE0002674_assembly_filtered.fasta	Klebsiella aerogenes	234098wF1_CPE0002574_assembly_filtered.fasta	Klebsiella pneumoniae	Different Species
CPE	DI	3	DZ	7	indirect	-730	hospital	234099wF1_CPE0002674_assembly_filtered.fasta	Klebsiella aerogenes	234098wF1_CPE0002574_assembly_filtered.fasta	Klebsiella pneumoniae	Different Species
CPE	DI	3	EF	2	indirect	-768	hospital	234099wF1_CPE0002674_assembly_filtered.fasta	Klebsiella aerogenes	234099wF3_CPE0002694_assembly_filtered.fasta	Klebsiella aerogenes	Same Species
CPE	DI	3	EF	3	indirect	-769	hospital	234099wF1_CPE0002674_assembly_filtered.fasta	Klebsiella aerogenes	234099wF3_CPE0002694_assembly_filtered.fasta	Klebsiella aerogenes	Same Species
CPE	DI	3	EG	1	indirect	-66	building	234099wF1_CPE0002674_assembly_filtered.fasta	Klebsiella aerogenes	234098wB9_CPE0002641_assembly_filtered.fasta	Enterobacter hormaechei	Different Species				Klebsiella_aerogenes_234099wF1_CPE0002674_assembly_plasmid_AA739	Enterobacter_hormaechei_234098wB9_CPE0002641_assembly_plasmid_AA739	2
CPE	DI	3	EG	3	indirect	-186	hospital	234099wF1_CPE0002674_assembly_filtered.fasta	Klebsiella aerogenes	234098wB9_CPE0002641_assembly_filtered.fasta	Enterobacter hormaechei	Different Species				Klebsiella_aerogenes_234099wF1_CPE0002674_assembly_plasmid_AA739	Enterobacter_hormaechei_234098wB9_CPE0002641_assembly_plasmid_AA739	2
CPE	DI	3	EG	4	indirect	-196	hospital	234099wF1_CPE0002674_assembly_filtered.fasta	Klebsiella aerogenes	234098wB9_CPE0002641_assembly_filtered.fasta	Enterobacter hormaechei	Different Species				Klebsiella_aerogenes_234099wF1_CPE0002674_assembly_plasmid_AA739	Enterobacter_hormaechei_234098wB9_CPE0002641_assembly_plasmid_AA739	2
CPE	DI	3	EG	5	indirect	-197	hospital	234099wF1_CPE0002674_assembly_filtered.fasta	Klebsiella aerogenes	234098wB9_CPE0002641_assembly_filtered.fasta	Enterobacter hormaechei	Different Species				Klebsiella_aerogenes_234099wF1_CPE0002674_assembly_plasmid_AA739	Enterobacter_hormaechei_234098wB9_CPE0002641_assembly_plasmid_AA739	2
CPE	DI	3	EG	6	indirect	-211	hospital	234099wF1_CPE0002674_assembly_filtered.fasta	Klebsiella aerogenes	234098wB9_CPE0002641_assembly_filtered.fasta	Enterobacter hormaechei	Different Species				Klebsiella_aerogenes_234099wF1_CPE0002674_assembly_plasmid_AA739	Enterobacter_hormaechei_234098wB9_CPE0002641_assembly_plasmid_AA739	2
CPE	DI	3	EG	7	indirect	-676	hospital	234099wF1_CPE0002674_assembly_filtered.fasta	Klebsiella aerogenes	234098wB9_CPE0002641_assembly_filtered.fasta	Enterobacter hormaechei	Different Species				Klebsiella_aerogenes_234099wF1_CPE0002674_assembly_plasmid_AA739	Enterobacter_hormaechei_234098wB9_CPE0002641_assembly_plasmid_AA739	2
CPE	DI	3	EG	8	indirect	-680	hospital	234099wF1_CPE0002674_assembly_filtered.fasta	Klebsiella aerogenes	234098wB9_CPE0002641_assembly_filtered.fasta	Enterobacter hormaechei	Different Species				Klebsiella_aerogenes_234099wF1_CPE0002674_assembly_plasmid_AA739	Enterobacter_hormaechei_234098wB9_CPE0002641_assembly_plasmid_AA739	2
CPE	DI	3	EG	9	indirect	-729	building	234099wF1_CPE0002674_assembly_filtered.fasta	Klebsiella aerogenes	234098wB9_CPE0002641_assembly_filtered.fasta	Enterobacter hormaechei	Different Species				Klebsiella_aerogenes_234099wF1_CPE0002674_assembly_plasmid_AA739	Enterobacter_hormaechei_234098wB9_CPE0002641_assembly_plasmid_AA739	2
CPE	DI	3	EG	11	indirect	-734	building	234099wF1_CPE0002674_assembly_filtered.fasta	Klebsiella aerogenes	234098wB9_CPE0002641_assembly_filtered.fasta	Enterobacter hormaechei	Different Species				Klebsiella_aerogenes_234099wF1_CPE0002674_assembly_plasmid_AA739	Enterobacter_hormaechei_234098wB9_CPE0002641_assembly_plasmid_AA739	2
CPE	DI	3	EG	12	indirect	-752	hospital	234099wF1_CPE0002674_assembly_filtered.fasta	Klebsiella aerogenes	234098wB9_CPE0002641_assembly_filtered.fasta	Enterobacter hormaechei	Different Species				Klebsiella_aerogenes_234099wF1_CPE0002674_assembly_plasmid_AA739	Enterobacter_hormaechei_234098wB9_CPE0002641_assembly_plasmid_AA739	2
CPE	DI	3	EG	14	indirect	-768	hospital	234099wF1_CPE0002674_assembly_filtered.fasta	Klebsiella aerogenes	234098wB9_CPE0002641_assembly_filtered.fasta	Enterobacter hormaechei	Different Species				Klebsiella_aerogenes_234099wF1_CPE0002674_assembly_plasmid_AA739	Enterobacter_hormaechei_234098wB9_CPE0002641_assembly_plasmid_AA739	2
CPE	DI	3	EG	15	indirect	-936	hospital	234099wF1_CPE0002674_assembly_filtered.fasta	Klebsiella aerogenes	234098wB9_CPE0002641_assembly_filtered.fasta	Enterobacter hormaechei	Different Species				Klebsiella_aerogenes_234099wF1_CPE0002674_assembly_plasmid_AA739	Enterobacter_hormaechei_234098wB9_CPE0002641_assembly_plasmid_AA739	2
CPE	DI	3	EG	16	indirect	-970	hospital	234099wF1_CPE0002674_assembly_filtered.fasta	Klebsiella aerogenes	234098wB9_CPE0002641_assembly_filtered.fasta	Enterobacter hormaechei	Different Species				Klebsiella_aerogenes_234099wF1_CPE0002674_assembly_plasmid_AA739	Enterobacter_hormaechei_234098wB9_CPE0002641_assembly_plasmid_AA739	2
CPE	DI	3	EG	17	indirect	-1010	building	234099wF1_CPE0002674_assembly_filtered.fasta	Klebsiella aerogenes	234098wB9_CPE0002641_assembly_filtered.fasta	Enterobacter hormaechei	Different Species				Klebsiella_aerogenes_234099wF1_CPE0002674_assembly_plasmid_AA739	Enterobacter_hormaechei_234098wB9_CPE0002641_assembly_plasmid_AA739	2
CPE	DI	3	EG	18	indirect	-1045	building	234099wF1_CPE0002674_assembly_filtered.fasta	Klebsiella aerogenes	234098wB9_CPE0002641_assembly_filtered.fasta	Enterobacter hormaechei	Different Species				Klebsiella_aerogenes_234099wF1_CPE0002674_assembly_plasmid_AA739	Enterobacter_hormaechei_234098wB9_CPE0002641_assembly_plasmid_AA739	2
CPE	DI	3	EG	20	indirect	-1052	building	234099wF1_CPE0002674_assembly_filtered.fasta	Klebsiella aerogenes	234098wB9_CPE0002641_assembly_filtered.fasta	Enterobacter hormaechei	Different Species				Klebsiella_aerogenes_234099wF1_CPE0002674_assembly_plasmid_AA739	Enterobacter_hormaechei_234098wB9_CPE0002641_assembly_plasmid_AA739	2
CPE	DI	3	EI	2	indirect	-365	building	234099wF1_CPE0002674_assembly_filtered.fasta	Klebsiella aerogenes	234099wB3_CPE0002688_assembly_filtered.fasta	Escherichia coli	Different Species
CPE	DI	3	EI	3	indirect	-393	hospital	234099wF1_CPE0002674_assembly_filtered.fasta	Klebsiella aerogenes	234099wB3_CPE0002688_assembly_filtered.fasta	Escherichia coli	Different Species
CPE	DI	3	EI	4	indirect	-421	hospital	234099wF1_CPE0002674_assembly_filtered.fasta	Klebsiella aerogenes	234099wB3_CPE0002688_assembly_filtered.fasta	Escherichia coli	Different Species
CPE	DI	3	EI	5	indirect	-448	hospital	234099wF1_CPE0002674_assembly_filtered.fasta	Klebsiella aerogenes	234099wB3_CPE0002688_assembly_filtered.fasta	Escherichia coli	Different Species
CPE	DI	3	EJ	1	indirect	-739	hospital	234099wF1_CPE0002674_assembly_filtered.fasta	Klebsiella aerogenes	234098wE4_CPE0002597_assembly_filtered.fasta	Escherichia coli	Different Species
CPE	DI	3	EJ	2	indirect	-797	hospital	234099wF1_CPE0002674_assembly_filtered.fasta	Klebsiella aerogenes	234098wE4_CPE0002597_assembly_filtered.fasta	Escherichia coli	Different Species
CPE	DI	3	EJ	3	indirect	-798	hospital	234099wF1_CPE0002674_assembly_filtered.fasta	Klebsiella aerogenes	234098wE4_CPE0002597_assembly_filtered.fasta	Escherichia coli	Different Species
CPE	DI	3	EJ	4	indirect	-809	hospital	234099wF1_CPE0002674_assembly_filtered.fasta	Klebsiella aerogenes	234098wE4_CPE0002597_assembly_filtered.fasta	Escherichia coli	Different Species
CPE	DI	3	EJ	5	indirect	-810	hospital	234099wF1_CPE0002674_assembly_filtered.fasta	Klebsiella aerogenes	234098wE4_CPE0002597_assembly_filtered.fasta	Escherichia coli	Different Species
CPE	DI	3	EK	1	indirect	-21	hospital	234099wF1_CPE0002674_assembly_filtered.fasta	Klebsiella aerogenes	234098wE1_CPE0002573_assembly_filtered.fasta	Escherichia coli	Different Species
CPE	DI	3	EK	2	indirect	-22	hospital	234099wF1_CPE0002674_assembly_filtered.fasta	Klebsiella aerogenes	234098wE1_CPE0002573_assembly_filtered.fasta	Escherichia coli	Different Species
CPE	DI	3	EK	3	indirect	-26	hospital	234099wF1_CPE0002674_assembly_filtered.fasta	Klebsiella aerogenes	234098wE1_CPE0002573_assembly_filtered.fasta	Escherichia coli	Different Species
CPE	DI	3	EK	4	indirect	-139	ward	234099wF1_CPE0002674_assembly_filtered.fasta	Klebsiella aerogenes	234098wE1_CPE0002573_assembly_filtered.fasta	Escherichia coli	Different Species
CPE	DI	3	EK	5	indirect	-141	building	234099wF1_CPE0002674_assembly_filtered.fasta	Klebsiella aerogenes	234098wE1_CPE0002573_assembly_filtered.fasta	Escherichia coli	Different Species
CPE	DI	3	EK	6	indirect	-228	hospital	234099wF1_CPE0002674_assembly_filtered.fasta	Klebsiella aerogenes	234098wE1_CPE0002573_assembly_filtered.fasta	Escherichia coli	Different Species
CPE	DI	3	EK	7	indirect	-335	building	234099wF1_CPE0002674_assembly_filtered.fasta	Klebsiella aerogenes	234098wE1_CPE0002573_assembly_filtered.fasta	Escherichia coli	Different Species
CPE	DI	3	EL	3	indirect	-369	building	234099wF1_CPE0002674_assembly_filtered.fasta	Klebsiella aerogenes	234098wF7_CPE0002628_assembly_filtered.fasta	Klebsiella pneumoniae	Different Species
CPE	DI	3	EL	3	indirect	-369	building	234099wF1_CPE0002674_assembly_filtered.fasta	Klebsiella aerogenes	234098wC8_CPE0002633_assembly_filtered.fasta	Klebsiella pneumoniae	Different Species
CPE	DI	3	EL	4	indirect	-370	ward	234099wF1_CPE0002674_assembly_filtered.fasta	Klebsiella aerogenes	234098wF7_CPE0002628_assembly_filtered.fasta	Klebsiella pneumoniae	Different Species
CPE	DI	3	EL	4	indirect	-370	ward	234099wF1_CPE0002674_assembly_filtered.fasta	Klebsiella aerogenes	234098wC8_CPE0002633_assembly_filtered.fasta	Klebsiella pneumoniae	Different Species
CPE	DI	3	EL	6	indirect	-590	building	234099wF1_CPE0002674_assembly_filtered.fasta	Klebsiella aerogenes	234098wF7_CPE0002628_assembly_filtered.fasta	Klebsiella pneumoniae	Different Species
CPE	DI	3	EL	6	indirect	-590	building	234099wF1_CPE0002674_assembly_filtered.fasta	Klebsiella aerogenes	234098wC8_CPE0002633_assembly_filtered.fasta	Klebsiella pneumoniae	Different Species
CPE	DI	3	EL	7	indirect	-592	ward	234099wF1_CPE0002674_assembly_filtered.fasta	Klebsiella aerogenes	234098wF7_CPE0002628_assembly_filtered.fasta	Klebsiella pneumoniae	Different Species
CPE	DI	3	EL	7	indirect	-592	ward	234099wF1_CPE0002674_assembly_filtered.fasta	Klebsiella aerogenes	234098wC8_CPE0002633_assembly_filtered.fasta	Klebsiella pneumoniae	Different Species
CPE	DI	3	EL	8	indirect	-598	building	234099wF1_CPE0002674_assembly_filtered.fasta	Klebsiella aerogenes	234098wF7_CPE0002628_assembly_filtered.fasta	Klebsiella pneumoniae	Different Species
CPE	DI	3	EL	8	indirect	-598	building	234099wF1_CPE0002674_assembly_filtered.fasta	Klebsiella aerogenes	234098wC8_CPE0002633_assembly_filtered.fasta	Klebsiella pneumoniae	Different Species
CPE	DI	3	EL	9	indirect	-623	building	234099wF1_CPE0002674_assembly_filtered.fasta	Klebsiella aerogenes	234098wF7_CPE0002628_assembly_filtered.fasta	Klebsiella pneumoniae	Different Species
CPE	DI	3	EL	9	indirect	-623	building	234099wF1_CPE0002674_assembly_filtered.fasta	Klebsiella aerogenes	234098wC8_CPE0002633_assembly_filtered.fasta	Klebsiella pneumoniae	Different Species
CPE	DI	3	EL	10	indirect	-646	hospital	234099wF1_CPE0002674_assembly_filtered.fasta	Klebsiella aerogenes	234098wF7_CPE0002628_assembly_filtered.fasta	Klebsiella pneumoniae	Different Species
CPE	DI	3	EL	10	indirect	-646	hospital	234099wF1_CPE0002674_assembly_filtered.fasta	Klebsiella aerogenes	234098wC8_CPE0002633_assembly_filtered.fasta	Klebsiella pneumoniae	Different Species
CPE	DI	3	EL	11	indirect	-647	building	234099wF1_CPE0002674_assembly_filtered.fasta	Klebsiella aerogenes	234098wF7_CPE0002628_assembly_filtered.fasta	Klebsiella pneumoniae	Different Species
CPE	DI	3	EL	11	indirect	-647	building	234099wF1_CPE0002674_assembly_filtered.fasta	Klebsiella aerogenes	234098wC8_CPE0002633_assembly_filtered.fasta	Klebsiella pneumoniae	Different Species
CPE	DI	3	EL	12	indirect	-752	building	234099wF1_CPE0002674_assembly_filtered.fasta	Klebsiella aerogenes	234098wF7_CPE0002628_assembly_filtered.fasta	Klebsiella pneumoniae	Different Species
CPE	DI	3	EL	12	indirect	-752	building	234099wF1_CPE0002674_assembly_filtered.fasta	Klebsiella aerogenes	234098wC8_CPE0002633_assembly_filtered.fasta	Klebsiella pneumoniae	Different Species
CPE	DI	3	EL	13	indirect	-828	hospital	234099wF1_CPE0002674_assembly_filtered.fasta	Klebsiella aerogenes	234098wF7_CPE0002628_assembly_filtered.fasta	Klebsiella pneumoniae	Different Species
CPE	DI	3	EL	13	indirect	-828	hospital	234099wF1_CPE0002674_assembly_filtered.fasta	Klebsiella aerogenes	234098wC8_CPE0002633_assembly_filtered.fasta	Klebsiella pneumoniae	Different Species
CPE	DI	3	EL	14	indirect	-829	building	234099wF1_CPE0002674_assembly_filtered.fasta	Klebsiella aerogenes	234098wF7_CPE0002628_assembly_filtered.fasta	Klebsiella pneumoniae	Different Species
CPE	DI	3	EL	14	indirect	-829	building	234099wF1_CPE0002674_assembly_filtered.fasta	Klebsiella aerogenes	234098wC8_CPE0002633_assembly_filtered.fasta	Klebsiella pneumoniae	Different Species
CPE	DI	3	EL	15	indirect	-871	ward	234099wF1_CPE0002674_assembly_filtered.fasta	Klebsiella aerogenes	234098wF7_CPE0002628_assembly_filtered.fasta	Klebsiella pneumoniae	Different Species
CPE	DI	3	EL	15	indirect	-871	ward	234099wF1_CPE0002674_assembly_filtered.fasta	Klebsiella aerogenes	234098wC8_CPE0002633_assembly_filtered.fasta	Klebsiella pneumoniae	Different Species
CPE	DI	3	EL	16	indirect	-879	building	234099wF1_CPE0002674_assembly_filtered.fasta	Klebsiella aerogenes	234098wF7_CPE0002628_assembly_filtered.fasta	Klebsiella pneumoniae	Different Species
CPE	DI	3	EL	16	indirect	-879	building	234099wF1_CPE0002674_assembly_filtered.fasta	Klebsiella aerogenes	234098wC8_CPE0002633_assembly_filtered.fasta	Klebsiella pneumoniae	Different Species
CPE	DI	3	EL	17	indirect	-887	building	234099wF1_CPE0002674_assembly_filtered.fasta	Klebsiella aerogenes	234098wF7_CPE0002628_assembly_filtered.fasta	Klebsiella pneumoniae	Different Species
CPE	DI	3	EL	17	indirect	-887	building	234099wF1_CPE0002674_assembly_filtered.fasta	Klebsiella aerogenes	234098wC8_CPE0002633_assembly_filtered.fasta	Klebsiella pneumoniae	Different Species
CPE	DI	3	EL	18	indirect	-908	building	234099wF1_CPE0002674_assembly_filtered.fasta	Klebsiella aerogenes	234098wF7_CPE0002628_assembly_filtered.fasta	Klebsiella pneumoniae	Different Species
CPE	DI	3	EL	18	indirect	-908	building	234099wF1_CPE0002674_assembly_filtered.fasta	Klebsiella aerogenes	234098wC8_CPE0002633_assembly_filtered.fasta	Klebsiella pneumoniae	Different Species
CPE	DI	3	EL	19	indirect	-924	building	234099wF1_CPE0002674_assembly_filtered.fasta	Klebsiella aerogenes	234098wF7_CPE0002628_assembly_filtered.fasta	Klebsiella pneumoniae	Different Species
CPE	DI	3	EL	19	indirect	-924	building	234099wF1_CPE0002674_assembly_filtered.fasta	Klebsiella aerogenes	234098wC8_CPE0002633_assembly_filtered.fasta	Klebsiella pneumoniae	Different Species
CPE	DI	3	EL	20	indirect	-929	building	234099wF1_CPE0002674_assembly_filtered.fasta	Klebsiella aerogenes	234098wF7_CPE0002628_assembly_filtered.fasta	Klebsiella pneumoniae	Different Species
CPE	DI	3	EL	20	indirect	-929	building	234099wF1_CPE0002674_assembly_filtered.fasta	Klebsiella aerogenes	234098wC8_CPE0002633_assembly_filtered.fasta	Klebsiella pneumoniae	Different Species
CPE	DI	3	EL	21	indirect	-932	building	234099wF1_CPE0002674_assembly_filtered.fasta	Klebsiella aerogenes	234098wF7_CPE0002628_assembly_filtered.fasta	Klebsiella pneumoniae	Different Species
CPE	DI	3	EL	21	indirect	-932	building	234099wF1_CPE0002674_assembly_filtered.fasta	Klebsiella aerogenes	234098wC8_CPE0002633_assembly_filtered.fasta	Klebsiella pneumoniae	Different Species
CPE	DI	3	EL	22	indirect	-933	building	234099wF1_CPE0002674_assembly_filtered.fasta	Klebsiella aerogenes	234098wF7_CPE0002628_assembly_filtered.fasta	Klebsiella pneumoniae	Different Species
CPE	DI	3	EL	22	indirect	-933	building	234099wF1_CPE0002674_assembly_filtered.fasta	Klebsiella aerogenes	234098wC8_CPE0002633_assembly_filtered.fasta	Klebsiella pneumoniae	Different Species
CPE	DI	3	EL	25	indirect	-949	building	234099wF1_CPE0002674_assembly_filtered.fasta	Klebsiella aerogenes	234098wF7_CPE0002628_assembly_filtered.fasta	Klebsiella pneumoniae	Different Species
CPE	DI	3	EL	25	indirect	-949	building	234099wF1_CPE0002674_assembly_filtered.fasta	Klebsiella aerogenes	234098wC8_CPE0002633_assembly_filtered.fasta	Klebsiella pneumoniae	Different Species
CPE	DI	3	EL	27	indirect	-967	building	234099wF1_CPE0002674_assembly_filtered.fasta	Klebsiella aerogenes	234098wF7_CPE0002628_assembly_filtered.fasta	Klebsiella pneumoniae	Different Species
CPE	DI	3	EL	27	indirect	-967	building	234099wF1_CPE0002674_assembly_filtered.fasta	Klebsiella aerogenes	234098wC8_CPE0002633_assembly_filtered.fasta	Klebsiella pneumoniae	Different Species
CPE	DI	3	EL	28	indirect	-1003	building	234099wF1_CPE0002674_assembly_filtered.fasta	Klebsiella aerogenes	234098wF7_CPE0002628_assembly_filtered.fasta	Klebsiella pneumoniae	Different Species
CPE	DI	3	EL	28	indirect	-1003	building	234099wF1_CPE0002674_assembly_filtered.fasta	Klebsiella aerogenes	234098wC8_CPE0002633_assembly_filtered.fasta	Klebsiella pneumoniae	Different Species
CPE	DI	3	EL	29	indirect	-1043	building	234099wF1_CPE0002674_assembly_filtered.fasta	Klebsiella aerogenes	234098wF7_CPE0002628_assembly_filtered.fasta	Klebsiella pneumoniae	Different Species
CPE	DI	3	EL	29	indirect	-1043	building	234099wF1_CPE0002674_assembly_filtered.fasta	Klebsiella aerogenes	234098wC8_CPE0002633_assembly_filtered.fasta	Klebsiella pneumoniae	Different Species
CPE	DI	3	EL	30	indirect	-1044	building	234099wF1_CPE0002674_assembly_filtered.fasta	Klebsiella aerogenes	234098wF7_CPE0002628_assembly_filtered.fasta	Klebsiella pneumoniae	Different Species
CPE	DI	3	EL	30	indirect	-1044	building	234099wF1_CPE0002674_assembly_filtered.fasta	Klebsiella aerogenes	234098wC8_CPE0002633_assembly_filtered.fasta	Klebsiella pneumoniae	Different Species
CPE	DI	3	EL	31	indirect	-1047	building	234099wF1_CPE0002674_assembly_filtered.fasta	Klebsiella aerogenes	234098wF7_CPE0002628_assembly_filtered.fasta	Klebsiella pneumoniae	Different Species
CPE	DI	3	EL	31	indirect	-1047	building	234099wF1_CPE0002674_assembly_filtered.fasta	Klebsiella aerogenes	234098wC8_CPE0002633_assembly_filtered.fasta	Klebsiella pneumoniae	Different Species
CPE	DI	3	EL	32	indirect	-1049	building	234099wF1_CPE0002674_assembly_filtered.fasta	Klebsiella aerogenes	234098wF7_CPE0002628_assembly_filtered.fasta	Klebsiella pneumoniae	Different Species
CPE	DI	3	EL	32	indirect	-1049	building	234099wF1_CPE0002674_assembly_filtered.fasta	Klebsiella aerogenes	234098wC8_CPE0002633_assembly_filtered.fasta	Klebsiella pneumoniae	Different Species
CPE	DI	3	EL	33	indirect	-1053	building	234099wF1_CPE0002674_assembly_filtered.fasta	Klebsiella aerogenes	234098wF7_CPE0002628_assembly_filtered.fasta	Klebsiella pneumoniae	Different Species
CPE	DI	3	EL	33	indirect	-1053	building	234099wF1_CPE0002674_assembly_filtered.fasta	Klebsiella aerogenes	234098wC8_CPE0002633_assembly_filtered.fasta	Klebsiella pneumoniae	Different Species
CPE	DI	3	EL	34	indirect	-1108	hospital	234099wF1_CPE0002674_assembly_filtered.fasta	Klebsiella aerogenes	234098wF7_CPE0002628_assembly_filtered.fasta	Klebsiella pneumoniae	Different Species
CPE	DI	3	EL	34	indirect	-1108	hospital	234099wF1_CPE0002674_assembly_filtered.fasta	Klebsiella aerogenes	234098wC8_CPE0002633_assembly_filtered.fasta	Klebsiella pneumoniae	Different Species
CPE	DI	3	EL	35	indirect	-1110	building	234099wF1_CPE0002674_assembly_filtered.fasta	Klebsiella aerogenes	234098wF7_CPE0002628_assembly_filtered.fasta	Klebsiella pneumoniae	Different Species
CPE	DI	3	EL	35	indirect	-1110	building	234099wF1_CPE0002674_assembly_filtered.fasta	Klebsiella aerogenes	234098wC8_CPE0002633_assembly_filtered.fasta	Klebsiella pneumoniae	Different Species
CPE	DI	3	EM	3	indirect	-729	building	234099wF1_CPE0002674_assembly_filtered.fasta	Klebsiella aerogenes	234098wC5_CPE0002606_assembly_filtered.fasta	Klebsiella pneumoniae	Different Species
CPE	DI	3	EM	4	indirect	-770	hospital	234099wF1_CPE0002674_assembly_filtered.fasta	Klebsiella aerogenes	234098wC5_CPE0002606_assembly_filtered.fasta	Klebsiella pneumoniae	Different Species
CPE	DI	3	EM	5	indirect	-775	building	234099wF1_CPE0002674_assembly_filtered.fasta	Klebsiella aerogenes	234098wC5_CPE0002606_assembly_filtered.fasta	Klebsiella pneumoniae	Different Species
CPE	DI	3	EN	1	indirect	-47	hospital	234099wF1_CPE0002674_assembly_filtered.fasta	Klebsiella aerogenes	234099wB4_CPE0002700_assembly_filtered.fasta	Klebsiella pneumoniae	Different Species
CPE	DI	3	EN	2	indirect	-46	hospital	234099wF1_CPE0002674_assembly_filtered.fasta	Klebsiella aerogenes	234099wB4_CPE0002700_assembly_filtered.fasta	Klebsiella pneumoniae	Different Species
CPE	DI	3	EN	3	indirect	-45	hospital	234099wF1_CPE0002674_assembly_filtered.fasta	Klebsiella aerogenes	234099wB4_CPE0002700_assembly_filtered.fasta	Klebsiella pneumoniae	Different Species
CPE	DI	3	EN	12	indirect	-356	hospital	234099wF1_CPE0002674_assembly_filtered.fasta	Klebsiella aerogenes	234099wB4_CPE0002700_assembly_filtered.fasta	Klebsiella pneumoniae	Different Species
CPE	DI	3	EN	13	indirect	-378	hospital	234099wF1_CPE0002674_assembly_filtered.fasta	Klebsiella aerogenes	234099wB4_CPE0002700_assembly_filtered.fasta	Klebsiella pneumoniae	Different Species
CPE	DI	3	EN	14	indirect	-390	hospital	234099wF1_CPE0002674_assembly_filtered.fasta	Klebsiella aerogenes	234099wB4_CPE0002700_assembly_filtered.fasta	Klebsiella pneumoniae	Different Species
CPE	DI	3	EN	15	indirect	-403	hospital	234099wF1_CPE0002674_assembly_filtered.fasta	Klebsiella aerogenes	234099wB4_CPE0002700_assembly_filtered.fasta	Klebsiella pneumoniae	Different Species
CPE	DI	3	EN	18	indirect	-445	hospital	234099wF1_CPE0002674_assembly_filtered.fasta	Klebsiella aerogenes	234099wB4_CPE0002700_assembly_filtered.fasta	Klebsiella pneumoniae	Different Species
CPE	DI	3	EN	30	indirect	-681	hospital	234099wF1_CPE0002674_assembly_filtered.fasta	Klebsiella aerogenes	234099wB4_CPE0002700_assembly_filtered.fasta	Klebsiella pneumoniae	Different Species
CPE	DI	3	EO	4	indirect	-731	building	234099wF1_CPE0002674_assembly_filtered.fasta	Klebsiella aerogenes	234098wD5_CPE0002607_assembly_filtered.fasta	Klebsiella pneumoniae	Different Species
CPE	DI	3	EO	4	indirect	-731	building	234099wF1_CPE0002674_assembly_filtered.fasta	Klebsiella aerogenes	234098wA6_CPE0002615_assembly_filtered.fasta	Klebsiella pneumoniae	Different Species
CPE	DI	3	EO	5	indirect	-744	hospital	234099wF1_CPE0002674_assembly_filtered.fasta	Klebsiella aerogenes	234098wD5_CPE0002607_assembly_filtered.fasta	Klebsiella pneumoniae	Different Species
CPE	DI	3	EO	5	indirect	-744	hospital	234099wF1_CPE0002674_assembly_filtered.fasta	Klebsiella aerogenes	234098wA6_CPE0002615_assembly_filtered.fasta	Klebsiella pneumoniae	Different Species
CPE	DI	3	EQ	1	indirect	-706	building	234099wF1_CPE0002674_assembly_filtered.fasta	Klebsiella aerogenes	234098wE3_CPE0002589_assembly_filtered.fasta	Klebsiella pneumoniae	Different Species
CPE	DI	3	EQ	1	indirect	-706	building	234099wF1_CPE0002674_assembly_filtered.fasta	Klebsiella aerogenes	234098wF3_CPE0002590_assembly_filtered.fasta	Citrobacter freundii	Different Species
CPE	DI	3	EQ	1	indirect	-706	building	234099wF1_CPE0002674_assembly_filtered.fasta	Klebsiella aerogenes	234098wD10_CPE0002651_assembly_filtered.fasta	Klebsiella pneumoniae	Different Species
CPE	DI	3	EQ	2	indirect	-731	building	234099wF1_CPE0002674_assembly_filtered.fasta	Klebsiella aerogenes	234098wE3_CPE0002589_assembly_filtered.fasta	Klebsiella pneumoniae	Different Species
CPE	DI	3	EQ	2	indirect	-731	building	234099wF1_CPE0002674_assembly_filtered.fasta	Klebsiella aerogenes	234098wF3_CPE0002590_assembly_filtered.fasta	Citrobacter freundii	Different Species
CPE	DI	3	EQ	2	indirect	-731	building	234099wF1_CPE0002674_assembly_filtered.fasta	Klebsiella aerogenes	234098wD10_CPE0002651_assembly_filtered.fasta	Klebsiella pneumoniae	Different Species
CPE	DI	3	EQ	3	indirect	-745	building	234099wF1_CPE0002674_assembly_filtered.fasta	Klebsiella aerogenes	234098wE3_CPE0002589_assembly_filtered.fasta	Klebsiella pneumoniae	Different Species
CPE	DI	3	EQ	3	indirect	-745	building	234099wF1_CPE0002674_assembly_filtered.fasta	Klebsiella aerogenes	234098wF3_CPE0002590_assembly_filtered.fasta	Citrobacter freundii	Different Species
CPE	DI	3	EQ	3	indirect	-745	building	234099wF1_CPE0002674_assembly_filtered.fasta	Klebsiella aerogenes	234098wD10_CPE0002651_assembly_filtered.fasta	Klebsiella pneumoniae	Different Species
CPE	DI	3	EU	1	indirect	-728	building	234099wF1_CPE0002674_assembly_filtered.fasta	Klebsiella aerogenes	234098wH10_CPE0002655_assembly_filtered.fasta	Escherichia coli	Different Species
CPE	DI	3	EU	2	indirect	-743	hospital	234099wF1_CPE0002674_assembly_filtered.fasta	Klebsiella aerogenes	234098wH10_CPE0002655_assembly_filtered.fasta	Escherichia coli	Different Species
CPE	DI	3	EU	3	indirect	-749	building	234099wF1_CPE0002674_assembly_filtered.fasta	Klebsiella aerogenes	234098wH10_CPE0002655_assembly_filtered.fasta	Escherichia coli	Different Species
CPE	DI	3	EU	5	indirect	-769	hospital	234099wF1_CPE0002674_assembly_filtered.fasta	Klebsiella aerogenes	234098wH10_CPE0002655_assembly_filtered.fasta	Escherichia coli	Different Species
CPE	DI	3	EU	6	indirect	-770	building	234099wF1_CPE0002674_assembly_filtered.fasta	Klebsiella aerogenes	234098wH10_CPE0002655_assembly_filtered.fasta	Escherichia coli	Different Species
CPE	DI	3	EV	4	indirect	-735	hospital	234099wF1_CPE0002674_assembly_filtered.fasta	Klebsiella aerogenes	234098wE8_CPE0002635_assembly_filtered.fasta	Klebsiella pneumoniae	Different Species
CPE	DI	3	EV	6	indirect	-750	hospital	234099wF1_CPE0002674_assembly_filtered.fasta	Klebsiella aerogenes	234098wE8_CPE0002635_assembly_filtered.fasta	Klebsiella pneumoniae	Different Species
CPE	DI	3	EY	1	indirect	-351	hospital	234099wF1_CPE0002674_assembly_filtered.fasta	Klebsiella aerogenes	234098wG4_CPE0002599_assembly_filtered.fasta	Citrobacter freundii	Different Species
CPE	DI	3	EY	2	indirect	-372	hospital	234099wF1_CPE0002674_assembly_filtered.fasta	Klebsiella aerogenes	234098wG4_CPE0002599_assembly_filtered.fasta	Citrobacter freundii	Different Species
CPE	DI	3	EY	3	indirect	-384	hospital	234099wF1_CPE0002674_assembly_filtered.fasta	Klebsiella aerogenes	234098wG4_CPE0002599_assembly_filtered.fasta	Citrobacter freundii	Different Species
CPE	DI	3	EY	4	indirect	-421	hospital	234099wF1_CPE0002674_assembly_filtered.fasta	Klebsiella aerogenes	234098wG4_CPE0002599_assembly_filtered.fasta	Citrobacter freundii	Different Species
CPE	DI	3	FC	4	indirect	-730	hospital	234099wF1_CPE0002674_assembly_filtered.fasta	Klebsiella aerogenes	234098wE7_CPE0002627_assembly_filtered_reseq.fasta	Klebsiella aerogenes	Same Species
CPE	DI	3	FC	5	indirect	-733	building	234099wF1_CPE0002674_assembly_filtered.fasta	Klebsiella aerogenes	234098wE7_CPE0002627_assembly_filtered_reseq.fasta	Klebsiella aerogenes	Same Species
CPE	DI	3	FC	6	indirect	-752	building	234099wF1_CPE0002674_assembly_filtered.fasta	Klebsiella aerogenes	234098wE7_CPE0002627_assembly_filtered_reseq.fasta	Klebsiella aerogenes	Same Species
CPE	DI	3	FE	1	indirect	-679	building	234099wF1_CPE0002674_assembly_filtered.fasta	Klebsiella aerogenes	234099wF2_CPE0002684_assembly_filtered.fasta	Citrobacter freundii	Different Species
CPE	DI	3	FE	5	indirect	-1058	building	234099wF1_CPE0002674_assembly_filtered.fasta	Klebsiella aerogenes	234099wF2_CPE0002684_assembly_filtered.fasta	Citrobacter freundii	Different Species
CPE	DI	3	FE	6	indirect	-1101	building	234099wF1_CPE0002674_assembly_filtered.fasta	Klebsiella aerogenes	234099wF2_CPE0002684_assembly_filtered.fasta	Citrobacter freundii	Different Species
CPE	DI	3	FE	7	indirect	-1104	building	234099wF1_CPE0002674_assembly_filtered.fasta	Klebsiella aerogenes	234099wF2_CPE0002684_assembly_filtered.fasta	Citrobacter freundii	Different Species
CPE	DI	3	FF	1	indirect	-127	hospital	234099wF1_CPE0002674_assembly_filtered.fasta	Klebsiella aerogenes	234098wG8_CPE0002637_assembly_filtered.fasta	Klebsiella pneumoniae	Different Species
CPE	DI	3	FF	2	indirect	-126	hospital	234099wF1_CPE0002674_assembly_filtered.fasta	Klebsiella aerogenes	234098wG8_CPE0002637_assembly_filtered.fasta	Klebsiella pneumoniae	Different Species
CPE	DI	3	FF	3	indirect	-124	hospital	234099wF1_CPE0002674_assembly_filtered.fasta	Klebsiella aerogenes	234098wG8_CPE0002637_assembly_filtered.fasta	Klebsiella pneumoniae	Different Species
CPE	DI	3	FF	7	indirect	-520	building	234099wF1_CPE0002674_assembly_filtered.fasta	Klebsiella aerogenes	234098wG8_CPE0002637_assembly_filtered.fasta	Klebsiella pneumoniae	Different Species
CPE	DI	3	FF	8	indirect	-754	hospital	234099wF1_CPE0002674_assembly_filtered.fasta	Klebsiella aerogenes	234098wG8_CPE0002637_assembly_filtered.fasta	Klebsiella pneumoniae	Different Species
CPE	DI	3	FF	9	indirect	-900	hospital	234099wF1_CPE0002674_assembly_filtered.fasta	Klebsiella aerogenes	234098wG8_CPE0002637_assembly_filtered.fasta	Klebsiella pneumoniae	Different Species
CPE	DI	3	FH	4	indirect	-309	building	234099wF1_CPE0002674_assembly_filtered.fasta	Klebsiella aerogenes	234098wD6_CPE0002618_assembly_filtered.fasta	Klebsiella variicola	Different Species				Klebsiella_aerogenes_234099wF1_CPE0002674_assembly_plasmid_AA739	Klebsiella_variicola_234098wD6_CPE0002618_assembly_plasmid_AA739	2
CPE	DI	3	FH	4	indirect	-309	building	234099wF1_CPE0002674_assembly_filtered.fasta	Klebsiella aerogenes	234098wG7_CPE0002629_assembly_filtered.fasta	Klebsiella variicola	Different Species				Klebsiella_aerogenes_234099wF1_CPE0002674_assembly_plasmid_AA739	Klebsiella_variicola_234098wG7_CPE0002629_assembly_plasmid_AA739	1
CPE	DI	3	FH	5	indirect	-330	building	234099wF1_CPE0002674_assembly_filtered.fasta	Klebsiella aerogenes	234098wD6_CPE0002618_assembly_filtered.fasta	Klebsiella variicola	Different Species				Klebsiella_aerogenes_234099wF1_CPE0002674_assembly_plasmid_AA739	Klebsiella_variicola_234098wD6_CPE0002618_assembly_plasmid_AA739	2
CPE	DI	3	FH	5	indirect	-330	building	234099wF1_CPE0002674_assembly_filtered.fasta	Klebsiella aerogenes	234098wG7_CPE0002629_assembly_filtered.fasta	Klebsiella variicola	Different Species				Klebsiella_aerogenes_234099wF1_CPE0002674_assembly_plasmid_AA739	Klebsiella_variicola_234098wG7_CPE0002629_assembly_plasmid_AA739	1
CPE	DI	3	FH	6	indirect	-335	hospital	234099wF1_CPE0002674_assembly_filtered.fasta	Klebsiella aerogenes	234098wD6_CPE0002618_assembly_filtered.fasta	Klebsiella variicola	Different Species				Klebsiella_aerogenes_234099wF1_CPE0002674_assembly_plasmid_AA739	Klebsiella_variicola_234098wD6_CPE0002618_assembly_plasmid_AA739	2
CPE	DI	3	FH	6	indirect	-335	hospital	234099wF1_CPE0002674_assembly_filtered.fasta	Klebsiella aerogenes	234098wG7_CPE0002629_assembly_filtered.fasta	Klebsiella variicola	Different Species				Klebsiella_aerogenes_234099wF1_CPE0002674_assembly_plasmid_AA739	Klebsiella_variicola_234098wG7_CPE0002629_assembly_plasmid_AA739	1
CPE	DI	3	FH	7	indirect	-345	hospital	234099wF1_CPE0002674_assembly_filtered.fasta	Klebsiella aerogenes	234098wD6_CPE0002618_assembly_filtered.fasta	Klebsiella variicola	Different Species				Klebsiella_aerogenes_234099wF1_CPE0002674_assembly_plasmid_AA739	Klebsiella_variicola_234098wD6_CPE0002618_assembly_plasmid_AA739	2
CPE	DI	3	FH	7	indirect	-345	hospital	234099wF1_CPE0002674_assembly_filtered.fasta	Klebsiella aerogenes	234098wG7_CPE0002629_assembly_filtered.fasta	Klebsiella variicola	Different Species				Klebsiella_aerogenes_234099wF1_CPE0002674_assembly_plasmid_AA739	Klebsiella_variicola_234098wG7_CPE0002629_assembly_plasmid_AA739	1
CPE	DI	3	FH	8	indirect	-373	hospital	234099wF1_CPE0002674_assembly_filtered.fasta	Klebsiella aerogenes	234098wD6_CPE0002618_assembly_filtered.fasta	Klebsiella variicola	Different Species				Klebsiella_aerogenes_234099wF1_CPE0002674_assembly_plasmid_AA739	Klebsiella_variicola_234098wD6_CPE0002618_assembly_plasmid_AA739	2
CPE	DI	3	FH	8	indirect	-373	hospital	234099wF1_CPE0002674_assembly_filtered.fasta	Klebsiella aerogenes	234098wG7_CPE0002629_assembly_filtered.fasta	Klebsiella variicola	Different Species				Klebsiella_aerogenes_234099wF1_CPE0002674_assembly_plasmid_AA739	Klebsiella_variicola_234098wG7_CPE0002629_assembly_plasmid_AA739	1
CPE	DI	3	FH	9	indirect	-400	building	234099wF1_CPE0002674_assembly_filtered.fasta	Klebsiella aerogenes	234098wD6_CPE0002618_assembly_filtered.fasta	Klebsiella variicola	Different Species				Klebsiella_aerogenes_234099wF1_CPE0002674_assembly_plasmid_AA739	Klebsiella_variicola_234098wD6_CPE0002618_assembly_plasmid_AA739	2
CPE	DI	3	FH	9	indirect	-400	building	234099wF1_CPE0002674_assembly_filtered.fasta	Klebsiella aerogenes	234098wG7_CPE0002629_assembly_filtered.fasta	Klebsiella variicola	Different Species				Klebsiella_aerogenes_234099wF1_CPE0002674_assembly_plasmid_AA739	Klebsiella_variicola_234098wG7_CPE0002629_assembly_plasmid_AA739	1
CPE	DI	3	FH	10	indirect	-403	building	234099wF1_CPE0002674_assembly_filtered.fasta	Klebsiella aerogenes	234098wD6_CPE0002618_assembly_filtered.fasta	Klebsiella variicola	Different Species				Klebsiella_aerogenes_234099wF1_CPE0002674_assembly_plasmid_AA739	Klebsiella_variicola_234098wD6_CPE0002618_assembly_plasmid_AA739	2
CPE	DI	3	FH	10	indirect	-403	building	234099wF1_CPE0002674_assembly_filtered.fasta	Klebsiella aerogenes	234098wG7_CPE0002629_assembly_filtered.fasta	Klebsiella variicola	Different Species				Klebsiella_aerogenes_234099wF1_CPE0002674_assembly_plasmid_AA739	Klebsiella_variicola_234098wG7_CPE0002629_assembly_plasmid_AA739	1
CPE	DI	3	FH	11	indirect	-426	hospital	234099wF1_CPE0002674_assembly_filtered.fasta	Klebsiella aerogenes	234098wD6_CPE0002618_assembly_filtered.fasta	Klebsiella variicola	Different Species				Klebsiella_aerogenes_234099wF1_CPE0002674_assembly_plasmid_AA739	Klebsiella_variicola_234098wD6_CPE0002618_assembly_plasmid_AA739	2
CPE	DI	3	FH	11	indirect	-426	hospital	234099wF1_CPE0002674_assembly_filtered.fasta	Klebsiella aerogenes	234098wG7_CPE0002629_assembly_filtered.fasta	Klebsiella variicola	Different Species				Klebsiella_aerogenes_234099wF1_CPE0002674_assembly_plasmid_AA739	Klebsiella_variicola_234098wG7_CPE0002629_assembly_plasmid_AA739	1
CPE	DI	3	FH	12	indirect	-433	building	234099wF1_CPE0002674_assembly_filtered.fasta	Klebsiella aerogenes	234098wD6_CPE0002618_assembly_filtered.fasta	Klebsiella variicola	Different Species				Klebsiella_aerogenes_234099wF1_CPE0002674_assembly_plasmid_AA739	Klebsiella_variicola_234098wD6_CPE0002618_assembly_plasmid_AA739	2
CPE	DI	3	FH	12	indirect	-433	building	234099wF1_CPE0002674_assembly_filtered.fasta	Klebsiella aerogenes	234098wG7_CPE0002629_assembly_filtered.fasta	Klebsiella variicola	Different Species				Klebsiella_aerogenes_234099wF1_CPE0002674_assembly_plasmid_AA739	Klebsiella_variicola_234098wG7_CPE0002629_assembly_plasmid_AA739	1
CPE	DI	3	FH	13	indirect	-491	building	234099wF1_CPE0002674_assembly_filtered.fasta	Klebsiella aerogenes	234098wD6_CPE0002618_assembly_filtered.fasta	Klebsiella variicola	Different Species				Klebsiella_aerogenes_234099wF1_CPE0002674_assembly_plasmid_AA739	Klebsiella_variicola_234098wD6_CPE0002618_assembly_plasmid_AA739	2
CPE	DI	3	FH	13	indirect	-491	building	234099wF1_CPE0002674_assembly_filtered.fasta	Klebsiella aerogenes	234098wG7_CPE0002629_assembly_filtered.fasta	Klebsiella variicola	Different Species				Klebsiella_aerogenes_234099wF1_CPE0002674_assembly_plasmid_AA739	Klebsiella_variicola_234098wG7_CPE0002629_assembly_plasmid_AA739	1
CPE	DI	3	FH	14	indirect	-492	building	234099wF1_CPE0002674_assembly_filtered.fasta	Klebsiella aerogenes	234098wD6_CPE0002618_assembly_filtered.fasta	Klebsiella variicola	Different Species				Klebsiella_aerogenes_234099wF1_CPE0002674_assembly_plasmid_AA739	Klebsiella_variicola_234098wD6_CPE0002618_assembly_plasmid_AA739	2
CPE	DI	3	FH	14	indirect	-492	building	234099wF1_CPE0002674_assembly_filtered.fasta	Klebsiella aerogenes	234098wG7_CPE0002629_assembly_filtered.fasta	Klebsiella variicola	Different Species				Klebsiella_aerogenes_234099wF1_CPE0002674_assembly_plasmid_AA739	Klebsiella_variicola_234098wG7_CPE0002629_assembly_plasmid_AA739	1
CPE	DI	3	FH	15	indirect	-516	hospital	234099wF1_CPE0002674_assembly_filtered.fasta	Klebsiella aerogenes	234098wD6_CPE0002618_assembly_filtered.fasta	Klebsiella variicola	Different Species				Klebsiella_aerogenes_234099wF1_CPE0002674_assembly_plasmid_AA739	Klebsiella_variicola_234098wD6_CPE0002618_assembly_plasmid_AA739	2
CPE	DI	3	FH	15	indirect	-516	hospital	234099wF1_CPE0002674_assembly_filtered.fasta	Klebsiella aerogenes	234098wG7_CPE0002629_assembly_filtered.fasta	Klebsiella variicola	Different Species				Klebsiella_aerogenes_234099wF1_CPE0002674_assembly_plasmid_AA739	Klebsiella_variicola_234098wG7_CPE0002629_assembly_plasmid_AA739	1
CPE	DI	3	FH	16	indirect	-517	building	234099wF1_CPE0002674_assembly_filtered.fasta	Klebsiella aerogenes	234098wD6_CPE0002618_assembly_filtered.fasta	Klebsiella variicola	Different Species				Klebsiella_aerogenes_234099wF1_CPE0002674_assembly_plasmid_AA739	Klebsiella_variicola_234098wD6_CPE0002618_assembly_plasmid_AA739	2
CPE	DI	3	FH	16	indirect	-517	building	234099wF1_CPE0002674_assembly_filtered.fasta	Klebsiella aerogenes	234098wG7_CPE0002629_assembly_filtered.fasta	Klebsiella variicola	Different Species				Klebsiella_aerogenes_234099wF1_CPE0002674_assembly_plasmid_AA739	Klebsiella_variicola_234098wG7_CPE0002629_assembly_plasmid_AA739	1
CPE	DI	3	FH	19	indirect	-660	building	234099wF1_CPE0002674_assembly_filtered.fasta	Klebsiella aerogenes	234098wD6_CPE0002618_assembly_filtered.fasta	Klebsiella variicola	Different Species				Klebsiella_aerogenes_234099wF1_CPE0002674_assembly_plasmid_AA739	Klebsiella_variicola_234098wD6_CPE0002618_assembly_plasmid_AA739	2
CPE	DI	3	FH	19	indirect	-660	building	234099wF1_CPE0002674_assembly_filtered.fasta	Klebsiella aerogenes	234098wG7_CPE0002629_assembly_filtered.fasta	Klebsiella variicola	Different Species				Klebsiella_aerogenes_234099wF1_CPE0002674_assembly_plasmid_AA739	Klebsiella_variicola_234098wG7_CPE0002629_assembly_plasmid_AA739	1
CPE	DI	3	FH	20	indirect	-677	building	234099wF1_CPE0002674_assembly_filtered.fasta	Klebsiella aerogenes	234098wD6_CPE0002618_assembly_filtered.fasta	Klebsiella variicola	Different Species				Klebsiella_aerogenes_234099wF1_CPE0002674_assembly_plasmid_AA739	Klebsiella_variicola_234098wD6_CPE0002618_assembly_plasmid_AA739	2
CPE	DI	3	FH	20	indirect	-677	building	234099wF1_CPE0002674_assembly_filtered.fasta	Klebsiella aerogenes	234098wG7_CPE0002629_assembly_filtered.fasta	Klebsiella variicola	Different Species				Klebsiella_aerogenes_234099wF1_CPE0002674_assembly_plasmid_AA739	Klebsiella_variicola_234098wG7_CPE0002629_assembly_plasmid_AA739	1
CPE	DI	3	FH	21	indirect	-681	building	234099wF1_CPE0002674_assembly_filtered.fasta	Klebsiella aerogenes	234098wD6_CPE0002618_assembly_filtered.fasta	Klebsiella variicola	Different Species				Klebsiella_aerogenes_234099wF1_CPE0002674_assembly_plasmid_AA739	Klebsiella_variicola_234098wD6_CPE0002618_assembly_plasmid_AA739	2
CPE	DI	3	FH	21	indirect	-681	building	234099wF1_CPE0002674_assembly_filtered.fasta	Klebsiella aerogenes	234098wG7_CPE0002629_assembly_filtered.fasta	Klebsiella variicola	Different Species				Klebsiella_aerogenes_234099wF1_CPE0002674_assembly_plasmid_AA739	Klebsiella_variicola_234098wG7_CPE0002629_assembly_plasmid_AA739	1
CPE	DI	3	FH	22	indirect	-715	hospital	234099wF1_CPE0002674_assembly_filtered.fasta	Klebsiella aerogenes	234098wD6_CPE0002618_assembly_filtered.fasta	Klebsiella variicola	Different Species				Klebsiella_aerogenes_234099wF1_CPE0002674_assembly_plasmid_AA739	Klebsiella_variicola_234098wD6_CPE0002618_assembly_plasmid_AA739	2
CPE	DI	3	FH	22	indirect	-715	hospital	234099wF1_CPE0002674_assembly_filtered.fasta	Klebsiella aerogenes	234098wG7_CPE0002629_assembly_filtered.fasta	Klebsiella variicola	Different Species				Klebsiella_aerogenes_234099wF1_CPE0002674_assembly_plasmid_AA739	Klebsiella_variicola_234098wG7_CPE0002629_assembly_plasmid_AA739	1
CPE	DI	3	FH	23	indirect	-726	building	234099wF1_CPE0002674_assembly_filtered.fasta	Klebsiella aerogenes	234098wD6_CPE0002618_assembly_filtered.fasta	Klebsiella variicola	Different Species				Klebsiella_aerogenes_234099wF1_CPE0002674_assembly_plasmid_AA739	Klebsiella_variicola_234098wD6_CPE0002618_assembly_plasmid_AA739	2
CPE	DI	3	FH	23	indirect	-726	building	234099wF1_CPE0002674_assembly_filtered.fasta	Klebsiella aerogenes	234098wG7_CPE0002629_assembly_filtered.fasta	Klebsiella variicola	Different Species				Klebsiella_aerogenes_234099wF1_CPE0002674_assembly_plasmid_AA739	Klebsiella_variicola_234098wG7_CPE0002629_assembly_plasmid_AA739	1
CPE	DI	3	FH	24	indirect	-740	building	234099wF1_CPE0002674_assembly_filtered.fasta	Klebsiella aerogenes	234098wD6_CPE0002618_assembly_filtered.fasta	Klebsiella variicola	Different Species				Klebsiella_aerogenes_234099wF1_CPE0002674_assembly_plasmid_AA739	Klebsiella_variicola_234098wD6_CPE0002618_assembly_plasmid_AA739	2
CPE	DI	3	FH	24	indirect	-740	building	234099wF1_CPE0002674_assembly_filtered.fasta	Klebsiella aerogenes	234098wG7_CPE0002629_assembly_filtered.fasta	Klebsiella variicola	Different Species				Klebsiella_aerogenes_234099wF1_CPE0002674_assembly_plasmid_AA739	Klebsiella_variicola_234098wG7_CPE0002629_assembly_plasmid_AA739	1
CPE	DI	3	FH	25	indirect	-747	building	234099wF1_CPE0002674_assembly_filtered.fasta	Klebsiella aerogenes	234098wD6_CPE0002618_assembly_filtered.fasta	Klebsiella variicola	Different Species				Klebsiella_aerogenes_234099wF1_CPE0002674_assembly_plasmid_AA739	Klebsiella_variicola_234098wD6_CPE0002618_assembly_plasmid_AA739	2
CPE	DI	3	FH	25	indirect	-747	building	234099wF1_CPE0002674_assembly_filtered.fasta	Klebsiella aerogenes	234098wG7_CPE0002629_assembly_filtered.fasta	Klebsiella variicola	Different Species				Klebsiella_aerogenes_234099wF1_CPE0002674_assembly_plasmid_AA739	Klebsiella_variicola_234098wG7_CPE0002629_assembly_plasmid_AA739	1
CPE	DI	3	FH	26	indirect	-785	hospital	234099wF1_CPE0002674_assembly_filtered.fasta	Klebsiella aerogenes	234098wD6_CPE0002618_assembly_filtered.fasta	Klebsiella variicola	Different Species				Klebsiella_aerogenes_234099wF1_CPE0002674_assembly_plasmid_AA739	Klebsiella_variicola_234098wD6_CPE0002618_assembly_plasmid_AA739	2
CPE	DI	3	FH	26	indirect	-785	hospital	234099wF1_CPE0002674_assembly_filtered.fasta	Klebsiella aerogenes	234098wG7_CPE0002629_assembly_filtered.fasta	Klebsiella variicola	Different Species				Klebsiella_aerogenes_234099wF1_CPE0002674_assembly_plasmid_AA739	Klebsiella_variicola_234098wG7_CPE0002629_assembly_plasmid_AA739	1
CPE	DI	3	FH	27	indirect	-946	hospital	234099wF1_CPE0002674_assembly_filtered.fasta	Klebsiella aerogenes	234098wD6_CPE0002618_assembly_filtered.fasta	Klebsiella variicola	Different Species				Klebsiella_aerogenes_234099wF1_CPE0002674_assembly_plasmid_AA739	Klebsiella_variicola_234098wD6_CPE0002618_assembly_plasmid_AA739	2
CPE	DI	3	FH	27	indirect	-946	hospital	234099wF1_CPE0002674_assembly_filtered.fasta	Klebsiella aerogenes	234098wG7_CPE0002629_assembly_filtered.fasta	Klebsiella variicola	Different Species				Klebsiella_aerogenes_234099wF1_CPE0002674_assembly_plasmid_AA739	Klebsiella_variicola_234098wG7_CPE0002629_assembly_plasmid_AA739	1
CPE	DI	3	FH	28	indirect	-1066	building	234099wF1_CPE0002674_assembly_filtered.fasta	Klebsiella aerogenes	234098wD6_CPE0002618_assembly_filtered.fasta	Klebsiella variicola	Different Species				Klebsiella_aerogenes_234099wF1_CPE0002674_assembly_plasmid_AA739	Klebsiella_variicola_234098wD6_CPE0002618_assembly_plasmid_AA739	2
CPE	DI	3	FH	28	indirect	-1066	building	234099wF1_CPE0002674_assembly_filtered.fasta	Klebsiella aerogenes	234098wG7_CPE0002629_assembly_filtered.fasta	Klebsiella variicola	Different Species				Klebsiella_aerogenes_234099wF1_CPE0002674_assembly_plasmid_AA739	Klebsiella_variicola_234098wG7_CPE0002629_assembly_plasmid_AA739	1
CPE	DI	3	FJ	1	indirect	-742	hospital	234099wF1_CPE0002674_assembly_filtered.fasta	Klebsiella aerogenes	234099wG2_CPE0002685_assembly_filtered.fasta	Klebsiella pneumoniae	Different Species
CPE	DI	3	FJ	2	indirect	-749	hospital	234099wF1_CPE0002674_assembly_filtered.fasta	Klebsiella aerogenes	234099wG2_CPE0002685_assembly_filtered.fasta	Klebsiella pneumoniae	Different Species
CPE	DI	3	FJ	3	indirect	-756	hospital	234099wF1_CPE0002674_assembly_filtered.fasta	Klebsiella aerogenes	234099wG2_CPE0002685_assembly_filtered.fasta	Klebsiella pneumoniae	Different Species
CPE	DI	3	FJ	4	indirect	-757	building	234099wF1_CPE0002674_assembly_filtered.fasta	Klebsiella aerogenes	234099wG2_CPE0002685_assembly_filtered.fasta	Klebsiella pneumoniae	Different Species
CPE	DI	3	FJ	5	indirect	-759	hospital	234099wF1_CPE0002674_assembly_filtered.fasta	Klebsiella aerogenes	234099wG2_CPE0002685_assembly_filtered.fasta	Klebsiella pneumoniae	Different Species
CPE	DI	3	FJ	6	indirect	-790	building	234099wF1_CPE0002674_assembly_filtered.fasta	Klebsiella aerogenes	234099wG2_CPE0002685_assembly_filtered.fasta	Klebsiella pneumoniae	Different Species
CPE	DI	3	FK	1	indirect	-693	building	234099wF1_CPE0002674_assembly_filtered.fasta	Klebsiella aerogenes	234098wG5_CPE0002613_assembly_filtered.fasta	Escherichia coli	Different Species
CPE	DI	3	FK	2	indirect	-736	hospital	234099wF1_CPE0002674_assembly_filtered.fasta	Klebsiella aerogenes	234098wG5_CPE0002613_assembly_filtered.fasta	Escherichia coli	Different Species
CPE	DI	3	FK	3	indirect	-842	hospital	234099wF1_CPE0002674_assembly_filtered.fasta	Klebsiella aerogenes	234098wG5_CPE0002613_assembly_filtered.fasta	Escherichia coli	Different Species
CPE	DI	3	FK	4	indirect	-854	hospital	234099wF1_CPE0002674_assembly_filtered.fasta	Klebsiella aerogenes	234098wG5_CPE0002613_assembly_filtered.fasta	Escherichia coli	Different Species
CPE	DI	3	FK	5	indirect	-855	hospital	234099wF1_CPE0002674_assembly_filtered.fasta	Klebsiella aerogenes	234098wG5_CPE0002613_assembly_filtered.fasta	Escherichia coli	Different Species
CPE	DI	3	FK	6	indirect	-863	hospital	234099wF1_CPE0002674_assembly_filtered.fasta	Klebsiella aerogenes	234098wG5_CPE0002613_assembly_filtered.fasta	Escherichia coli	Different Species
CPE	DI	3	FK	7	indirect	-967	hospital	234099wF1_CPE0002674_assembly_filtered.fasta	Klebsiella aerogenes	234098wG5_CPE0002613_assembly_filtered.fasta	Escherichia coli	Different Species
CPE	DI	3	FK	8	indirect	-1056	hospital	234099wF1_CPE0002674_assembly_filtered.fasta	Klebsiella aerogenes	234098wG5_CPE0002613_assembly_filtered.fasta	Escherichia coli	Different Species
CPE	DI	4	DJ	1	indirect	-148	building	234099wF1_CPE0002674_assembly_filtered.fasta	Klebsiella aerogenes	234098wG3_CPE0002591_assembly_filtered.fasta	Escherichia coli	Different Species
CPE	DI	4	DJ	2	indirect	-145	building	234099wF1_CPE0002674_assembly_filtered.fasta	Klebsiella aerogenes	234098wG3_CPE0002591_assembly_filtered.fasta	Escherichia coli	Different Species
CPE	DI	4	DJ	3	indirect	-459	building	234099wF1_CPE0002674_assembly_filtered.fasta	Klebsiella aerogenes	234098wG3_CPE0002591_assembly_filtered.fasta	Escherichia coli	Different Species
CPE	DI	4	DJ	4	indirect	-477	building	234099wF1_CPE0002674_assembly_filtered.fasta	Klebsiella aerogenes	234098wG3_CPE0002591_assembly_filtered.fasta	Escherichia coli	Different Species
CPE	DI	4	DJ	5	indirect	-480	building	234099wF1_CPE0002674_assembly_filtered.fasta	Klebsiella aerogenes	234098wG3_CPE0002591_assembly_filtered.fasta	Escherichia coli	Different Species
CPE	DI	4	DJ	6	indirect	-722	hospital	234099wF1_CPE0002674_assembly_filtered.fasta	Klebsiella aerogenes	234098wG3_CPE0002591_assembly_filtered.fasta	Escherichia coli	Different Species
CPE	DI	4	DJ	7	indirect	-723	building	234099wF1_CPE0002674_assembly_filtered.fasta	Klebsiella aerogenes	234098wG3_CPE0002591_assembly_filtered.fasta	Escherichia coli	Different Species
CPE	DI	4	DJ	8	indirect	-1025	building	234099wF1_CPE0002674_assembly_filtered.fasta	Klebsiella aerogenes	234098wG3_CPE0002591_assembly_filtered.fasta	Escherichia coli	Different Species
CPE	DI	4	DJ	9	indirect	-1036	building	234099wF1_CPE0002674_assembly_filtered.fasta	Klebsiella aerogenes	234098wG3_CPE0002591_assembly_filtered.fasta	Escherichia coli	Different Species
CPE	DI	4	DK	1	indirect	-746	hospital	234099wF1_CPE0002674_assembly_filtered.fasta	Klebsiella aerogenes	234098wF9_CPE0002645_assembly_filtered.fasta	Enterobacter hormaechei	Different Species
CPE	DI	4	DL	1	indirect	-542	hospital	234099wF1_CPE0002674_assembly_filtered.fasta	Klebsiella aerogenes	234098wH2_CPE0002584_assembly_filtered.fasta	Enterobacter hormaechei	Different Species				Klebsiella_aerogenes_234099wF1_CPE0002674_assembly_plasmid_AA739	Enterobacter_hormaechei_234098wH2_CPE0002584_assembly_plasmid_AA739	3
CPE	DI	4	DL	2	indirect	-721	hospital	234099wF1_CPE0002674_assembly_filtered.fasta	Klebsiella aerogenes	234098wH2_CPE0002584_assembly_filtered.fasta	Enterobacter hormaechei	Different Species				Klebsiella_aerogenes_234099wF1_CPE0002674_assembly_plasmid_AA739	Enterobacter_hormaechei_234098wH2_CPE0002584_assembly_plasmid_AA739	3
CPE	DI	4	DL	3	indirect	-743	hospital	234099wF1_CPE0002674_assembly_filtered.fasta	Klebsiella aerogenes	234098wH2_CPE0002584_assembly_filtered.fasta	Enterobacter hormaechei	Different Species				Klebsiella_aerogenes_234099wF1_CPE0002674_assembly_plasmid_AA739	Enterobacter_hormaechei_234098wH2_CPE0002584_assembly_plasmid_AA739	3
CPE	DI	4	DM	1	indirect	-717	building	234099wF1_CPE0002674_assembly_filtered.fasta	Klebsiella aerogenes	234098wA4_CPE0002593_assembly_filtered.fasta	Klebsiella pneumoniae	Different Species
CPE	DI	4	DM	1	indirect	-717	building	234099wF1_CPE0002674_assembly_filtered.fasta	Klebsiella aerogenes	234098wH4_CPE0002603_assembly_filtered.fasta	Klebsiella pneumoniae	Different Species
CPE	DI	4	DM	2	indirect	-723	building	234099wF1_CPE0002674_assembly_filtered.fasta	Klebsiella aerogenes	234098wA4_CPE0002593_assembly_filtered.fasta	Klebsiella pneumoniae	Different Species
CPE	DI	4	DM	2	indirect	-723	building	234099wF1_CPE0002674_assembly_filtered.fasta	Klebsiella aerogenes	234098wH4_CPE0002603_assembly_filtered.fasta	Klebsiella pneumoniae	Different Species
CPE	DI	4	DM	3	indirect	-740	building	234099wF1_CPE0002674_assembly_filtered.fasta	Klebsiella aerogenes	234098wA4_CPE0002593_assembly_filtered.fasta	Klebsiella pneumoniae	Different Species
CPE	DI	4	DM	3	indirect	-740	building	234099wF1_CPE0002674_assembly_filtered.fasta	Klebsiella aerogenes	234098wH4_CPE0002603_assembly_filtered.fasta	Klebsiella pneumoniae	Different Species
CPE	DI	4	DR	1	indirect	-712	hospital	234099wF1_CPE0002674_assembly_filtered.fasta	Klebsiella aerogenes	234098wA7_CPE0002623_assembly_filtered.fasta	Klebsiella pneumoniae	Different Species
CPE	DI	4	DR	2	indirect	-723	building	234099wF1_CPE0002674_assembly_filtered.fasta	Klebsiella aerogenes	234098wA7_CPE0002623_assembly_filtered.fasta	Klebsiella pneumoniae	Different Species
CPE	DI	4	DR	3	indirect	-758	hospital	234099wF1_CPE0002674_assembly_filtered.fasta	Klebsiella aerogenes	234098wA7_CPE0002623_assembly_filtered.fasta	Klebsiella pneumoniae	Different Species
CPE	DI	4	DR	4	indirect	-848	hospital	234099wF1_CPE0002674_assembly_filtered.fasta	Klebsiella aerogenes	234098wA7_CPE0002623_assembly_filtered.fasta	Klebsiella pneumoniae	Different Species
CPE	DI	4	DS	1	indirect	-164	hospital	234099wF1_CPE0002674_assembly_filtered.fasta	Klebsiella aerogenes	234098wB3_CPE0002586_assembly_filtered.fasta	Klebsiella michiganensis	Different Species
CPE	DI	4	DS	1	indirect	-164	hospital	234099wF1_CPE0002674_assembly_filtered.fasta	Klebsiella aerogenes	234098wC3_CPE0002587_assembly_filtered.fasta	Escherichia coli	Different Species
CPE	DI	4	DS	2	indirect	-165	building	234099wF1_CPE0002674_assembly_filtered.fasta	Klebsiella aerogenes	234098wB3_CPE0002586_assembly_filtered.fasta	Klebsiella michiganensis	Different Species
CPE	DI	4	DS	2	indirect	-165	building	234099wF1_CPE0002674_assembly_filtered.fasta	Klebsiella aerogenes	234098wC3_CPE0002587_assembly_filtered.fasta	Escherichia coli	Different Species
CPE	DI	4	DS	3	indirect	-180	building	234099wF1_CPE0002674_assembly_filtered.fasta	Klebsiella aerogenes	234098wB3_CPE0002586_assembly_filtered.fasta	Klebsiella michiganensis	Different Species
CPE	DI	4	DS	3	indirect	-180	building	234099wF1_CPE0002674_assembly_filtered.fasta	Klebsiella aerogenes	234098wC3_CPE0002587_assembly_filtered.fasta	Escherichia coli	Different Species
CPE	DI	4	DS	4	indirect	-192	building	234099wF1_CPE0002674_assembly_filtered.fasta	Klebsiella aerogenes	234098wB3_CPE0002586_assembly_filtered.fasta	Klebsiella michiganensis	Different Species
CPE	DI	4	DS	4	indirect	-192	building	234099wF1_CPE0002674_assembly_filtered.fasta	Klebsiella aerogenes	234098wC3_CPE0002587_assembly_filtered.fasta	Escherichia coli	Different Species
CPE	DI	4	DS	5	indirect	-193	building	234099wF1_CPE0002674_assembly_filtered.fasta	Klebsiella aerogenes	234098wB3_CPE0002586_assembly_filtered.fasta	Klebsiella michiganensis	Different Species
CPE	DI	4	DS	5	indirect	-193	building	234099wF1_CPE0002674_assembly_filtered.fasta	Klebsiella aerogenes	234098wC3_CPE0002587_assembly_filtered.fasta	Escherichia coli	Different Species
CPE	DI	4	DS	6	indirect	-721	building	234099wF1_CPE0002674_assembly_filtered.fasta	Klebsiella aerogenes	234098wB3_CPE0002586_assembly_filtered.fasta	Klebsiella michiganensis	Different Species
CPE	DI	4	DS	6	indirect	-721	building	234099wF1_CPE0002674_assembly_filtered.fasta	Klebsiella aerogenes	234098wC3_CPE0002587_assembly_filtered.fasta	Escherichia coli	Different Species
CPE	DI	4	DV	1	indirect	-742	building	234099wF1_CPE0002674_assembly_filtered.fasta	Klebsiella aerogenes	234098wA9_CPE0002639_assembly_filtered.fasta	Escherichia coli	Different Species
CPE	DI	4	DV	2	indirect	-761	hospital	234099wF1_CPE0002674_assembly_filtered.fasta	Klebsiella aerogenes	234098wA9_CPE0002639_assembly_filtered.fasta	Escherichia coli	Different Species
CPE	DI	4	DW	10	indirect	-959	hospital	234099wF1_CPE0002674_assembly_filtered.fasta	Klebsiella aerogenes	234099wG3_CPE0002696_assembly_filtered.fasta	Enterobacter hormaechei	Different Species				Klebsiella_aerogenes_234099wF1_CPE0002674_assembly_plasmid_AA739	Enterobacter_hormaechei_234099wG3_CPE0002696_assembly_plasmid_AA739	1
CPE	DI	4	DW	11	indirect	-961	hospital	234099wF1_CPE0002674_assembly_filtered.fasta	Klebsiella aerogenes	234099wG3_CPE0002696_assembly_filtered.fasta	Enterobacter hormaechei	Different Species				Klebsiella_aerogenes_234099wF1_CPE0002674_assembly_plasmid_AA739	Enterobacter_hormaechei_234099wG3_CPE0002696_assembly_plasmid_AA739	1
CPE	DI	4	DW	12	indirect	-963	hospital	234099wF1_CPE0002674_assembly_filtered.fasta	Klebsiella aerogenes	234099wG3_CPE0002696_assembly_filtered.fasta	Enterobacter hormaechei	Different Species				Klebsiella_aerogenes_234099wF1_CPE0002674_assembly_plasmid_AA739	Enterobacter_hormaechei_234099wG3_CPE0002696_assembly_plasmid_AA739	1
CPE	DI	4	DX	5	indirect	-736	building	234099wF1_CPE0002674_assembly_filtered.fasta	Klebsiella aerogenes	234098wE9_CPE0002644_assembly_filtered.fasta	Citrobacter freundii	Different Species				Klebsiella_aerogenes_234099wF1_CPE0002674_assembly_plasmid_AA739	Citrobacter_freundii_234098wE9_CPE0002644_assembly_plasmid_novel_8e049516f89e171e241ed4bbf0e4de3a	4
CPE	DI	4	DX	6	indirect	-740	building	234099wF1_CPE0002674_assembly_filtered.fasta	Klebsiella aerogenes	234098wE9_CPE0002644_assembly_filtered.fasta	Citrobacter freundii	Different Species				Klebsiella_aerogenes_234099wF1_CPE0002674_assembly_plasmid_AA739	Citrobacter_freundii_234098wE9_CPE0002644_assembly_plasmid_novel_8e049516f89e171e241ed4bbf0e4de3a	4
CPE	DI	4	DX	7	indirect	-749	building	234099wF1_CPE0002674_assembly_filtered.fasta	Klebsiella aerogenes	234098wE9_CPE0002644_assembly_filtered.fasta	Citrobacter freundii	Different Species				Klebsiella_aerogenes_234099wF1_CPE0002674_assembly_plasmid_AA739	Citrobacter_freundii_234098wE9_CPE0002644_assembly_plasmid_novel_8e049516f89e171e241ed4bbf0e4de3a	4
CPE	DI	4	DX	8	indirect	-852	building	234099wF1_CPE0002674_assembly_filtered.fasta	Klebsiella aerogenes	234098wE9_CPE0002644_assembly_filtered.fasta	Citrobacter freundii	Different Species				Klebsiella_aerogenes_234099wF1_CPE0002674_assembly_plasmid_AA739	Citrobacter_freundii_234098wE9_CPE0002644_assembly_plasmid_novel_8e049516f89e171e241ed4bbf0e4de3a	4
CPE	DI	4	DX	9	indirect	-853	building	234099wF1_CPE0002674_assembly_filtered.fasta	Klebsiella aerogenes	234098wE9_CPE0002644_assembly_filtered.fasta	Citrobacter freundii	Different Species				Klebsiella_aerogenes_234099wF1_CPE0002674_assembly_plasmid_AA739	Citrobacter_freundii_234098wE9_CPE0002644_assembly_plasmid_novel_8e049516f89e171e241ed4bbf0e4de3a	4
CPE	DI	4	DX	10	indirect	-1010	hospital	234099wF1_CPE0002674_assembly_filtered.fasta	Klebsiella aerogenes	234098wE9_CPE0002644_assembly_filtered.fasta	Citrobacter freundii	Different Species				Klebsiella_aerogenes_234099wF1_CPE0002674_assembly_plasmid_AA739	Citrobacter_freundii_234098wE9_CPE0002644_assembly_plasmid_novel_8e049516f89e171e241ed4bbf0e4de3a	4
CPE	DI	4	DZ	4	indirect	-712	hospital	234099wF1_CPE0002674_assembly_filtered.fasta	Klebsiella aerogenes	234098wF1_CPE0002574_assembly_filtered.fasta	Klebsiella pneumoniae	Different Species
CPE	DI	4	DZ	5	indirect	-713	hospital	234099wF1_CPE0002674_assembly_filtered.fasta	Klebsiella aerogenes	234098wF1_CPE0002574_assembly_filtered.fasta	Klebsiella pneumoniae	Different Species
CPE	DI	4	DZ	6	indirect	-718	hospital	234099wF1_CPE0002674_assembly_filtered.fasta	Klebsiella aerogenes	234098wF1_CPE0002574_assembly_filtered.fasta	Klebsiella pneumoniae	Different Species
CPE	DI	4	DZ	7	indirect	-719	hospital	234099wF1_CPE0002674_assembly_filtered.fasta	Klebsiella aerogenes	234098wF1_CPE0002574_assembly_filtered.fasta	Klebsiella pneumoniae	Different Species
CPE	DI	4	EF	2	indirect	-757	hospital	234099wF1_CPE0002674_assembly_filtered.fasta	Klebsiella aerogenes	234099wF3_CPE0002694_assembly_filtered.fasta	Klebsiella aerogenes	Same Species
CPE	DI	4	EF	3	indirect	-758	hospital	234099wF1_CPE0002674_assembly_filtered.fasta	Klebsiella aerogenes	234099wF3_CPE0002694_assembly_filtered.fasta	Klebsiella aerogenes	Same Species
CPE	DI	4	EG	1	indirect	-67	building	234099wF1_CPE0002674_assembly_filtered.fasta	Klebsiella aerogenes	234098wB9_CPE0002641_assembly_filtered.fasta	Enterobacter hormaechei	Different Species				Klebsiella_aerogenes_234099wF1_CPE0002674_assembly_plasmid_AA739	Enterobacter_hormaechei_234098wB9_CPE0002641_assembly_plasmid_AA739	2
CPE	DI	4	EG	3	indirect	-175	hospital	234099wF1_CPE0002674_assembly_filtered.fasta	Klebsiella aerogenes	234098wB9_CPE0002641_assembly_filtered.fasta	Enterobacter hormaechei	Different Species				Klebsiella_aerogenes_234099wF1_CPE0002674_assembly_plasmid_AA739	Enterobacter_hormaechei_234098wB9_CPE0002641_assembly_plasmid_AA739	2
CPE	DI	4	EG	4	indirect	-185	hospital	234099wF1_CPE0002674_assembly_filtered.fasta	Klebsiella aerogenes	234098wB9_CPE0002641_assembly_filtered.fasta	Enterobacter hormaechei	Different Species				Klebsiella_aerogenes_234099wF1_CPE0002674_assembly_plasmid_AA739	Enterobacter_hormaechei_234098wB9_CPE0002641_assembly_plasmid_AA739	2
CPE	DI	4	EG	5	indirect	-186	hospital	234099wF1_CPE0002674_assembly_filtered.fasta	Klebsiella aerogenes	234098wB9_CPE0002641_assembly_filtered.fasta	Enterobacter hormaechei	Different Species				Klebsiella_aerogenes_234099wF1_CPE0002674_assembly_plasmid_AA739	Enterobacter_hormaechei_234098wB9_CPE0002641_assembly_plasmid_AA739	2
CPE	DI	4	EG	6	indirect	-200	hospital	234099wF1_CPE0002674_assembly_filtered.fasta	Klebsiella aerogenes	234098wB9_CPE0002641_assembly_filtered.fasta	Enterobacter hormaechei	Different Species				Klebsiella_aerogenes_234099wF1_CPE0002674_assembly_plasmid_AA739	Enterobacter_hormaechei_234098wB9_CPE0002641_assembly_plasmid_AA739	2
CPE	DI	4	EG	7	indirect	-665	hospital	234099wF1_CPE0002674_assembly_filtered.fasta	Klebsiella aerogenes	234098wB9_CPE0002641_assembly_filtered.fasta	Enterobacter hormaechei	Different Species				Klebsiella_aerogenes_234099wF1_CPE0002674_assembly_plasmid_AA739	Enterobacter_hormaechei_234098wB9_CPE0002641_assembly_plasmid_AA739	2
CPE	DI	4	EG	8	indirect	-669	hospital	234099wF1_CPE0002674_assembly_filtered.fasta	Klebsiella aerogenes	234098wB9_CPE0002641_assembly_filtered.fasta	Enterobacter hormaechei	Different Species				Klebsiella_aerogenes_234099wF1_CPE0002674_assembly_plasmid_AA739	Enterobacter_hormaechei_234098wB9_CPE0002641_assembly_plasmid_AA739	2
CPE	DI	4	EG	9	indirect	-718	building	234099wF1_CPE0002674_assembly_filtered.fasta	Klebsiella aerogenes	234098wB9_CPE0002641_assembly_filtered.fasta	Enterobacter hormaechei	Different Species				Klebsiella_aerogenes_234099wF1_CPE0002674_assembly_plasmid_AA739	Enterobacter_hormaechei_234098wB9_CPE0002641_assembly_plasmid_AA739	2
CPE	DI	4	EG	11	indirect	-723	building	234099wF1_CPE0002674_assembly_filtered.fasta	Klebsiella aerogenes	234098wB9_CPE0002641_assembly_filtered.fasta	Enterobacter hormaechei	Different Species				Klebsiella_aerogenes_234099wF1_CPE0002674_assembly_plasmid_AA739	Enterobacter_hormaechei_234098wB9_CPE0002641_assembly_plasmid_AA739	2
CPE	DI	4	EG	12	indirect	-741	hospital	234099wF1_CPE0002674_assembly_filtered.fasta	Klebsiella aerogenes	234098wB9_CPE0002641_assembly_filtered.fasta	Enterobacter hormaechei	Different Species				Klebsiella_aerogenes_234099wF1_CPE0002674_assembly_plasmid_AA739	Enterobacter_hormaechei_234098wB9_CPE0002641_assembly_plasmid_AA739	2
CPE	DI	4	EG	14	indirect	-757	hospital	234099wF1_CPE0002674_assembly_filtered.fasta	Klebsiella aerogenes	234098wB9_CPE0002641_assembly_filtered.fasta	Enterobacter hormaechei	Different Species				Klebsiella_aerogenes_234099wF1_CPE0002674_assembly_plasmid_AA739	Enterobacter_hormaechei_234098wB9_CPE0002641_assembly_plasmid_AA739	2
CPE	DI	4	EG	15	indirect	-925	hospital	234099wF1_CPE0002674_assembly_filtered.fasta	Klebsiella aerogenes	234098wB9_CPE0002641_assembly_filtered.fasta	Enterobacter hormaechei	Different Species				Klebsiella_aerogenes_234099wF1_CPE0002674_assembly_plasmid_AA739	Enterobacter_hormaechei_234098wB9_CPE0002641_assembly_plasmid_AA739	2
CPE	DI	4	EG	16	indirect	-959	hospital	234099wF1_CPE0002674_assembly_filtered.fasta	Klebsiella aerogenes	234098wB9_CPE0002641_assembly_filtered.fasta	Enterobacter hormaechei	Different Species				Klebsiella_aerogenes_234099wF1_CPE0002674_assembly_plasmid_AA739	Enterobacter_hormaechei_234098wB9_CPE0002641_assembly_plasmid_AA739	2
CPE	DI	4	EG	17	indirect	-999	building	234099wF1_CPE0002674_assembly_filtered.fasta	Klebsiella aerogenes	234098wB9_CPE0002641_assembly_filtered.fasta	Enterobacter hormaechei	Different Species				Klebsiella_aerogenes_234099wF1_CPE0002674_assembly_plasmid_AA739	Enterobacter_hormaechei_234098wB9_CPE0002641_assembly_plasmid_AA739	2
CPE	DI	4	EG	18	indirect	-1034	building	234099wF1_CPE0002674_assembly_filtered.fasta	Klebsiella aerogenes	234098wB9_CPE0002641_assembly_filtered.fasta	Enterobacter hormaechei	Different Species				Klebsiella_aerogenes_234099wF1_CPE0002674_assembly_plasmid_AA739	Enterobacter_hormaechei_234098wB9_CPE0002641_assembly_plasmid_AA739	2
CPE	DI	4	EG	20	indirect	-1041	building	234099wF1_CPE0002674_assembly_filtered.fasta	Klebsiella aerogenes	234098wB9_CPE0002641_assembly_filtered.fasta	Enterobacter hormaechei	Different Species				Klebsiella_aerogenes_234099wF1_CPE0002674_assembly_plasmid_AA739	Enterobacter_hormaechei_234098wB9_CPE0002641_assembly_plasmid_AA739	2
CPE	DI	4	EI	2	indirect	-354	building	234099wF1_CPE0002674_assembly_filtered.fasta	Klebsiella aerogenes	234099wB3_CPE0002688_assembly_filtered.fasta	Escherichia coli	Different Species
CPE	DI	4	EI	3	indirect	-382	hospital	234099wF1_CPE0002674_assembly_filtered.fasta	Klebsiella aerogenes	234099wB3_CPE0002688_assembly_filtered.fasta	Escherichia coli	Different Species
CPE	DI	4	EI	4	indirect	-410	hospital	234099wF1_CPE0002674_assembly_filtered.fasta	Klebsiella aerogenes	234099wB3_CPE0002688_assembly_filtered.fasta	Escherichia coli	Different Species
CPE	DI	4	EI	5	indirect	-437	hospital	234099wF1_CPE0002674_assembly_filtered.fasta	Klebsiella aerogenes	234099wB3_CPE0002688_assembly_filtered.fasta	Escherichia coli	Different Species
CPE	DI	4	EJ	1	indirect	-728	hospital	234099wF1_CPE0002674_assembly_filtered.fasta	Klebsiella aerogenes	234098wE4_CPE0002597_assembly_filtered.fasta	Escherichia coli	Different Species
CPE	DI	4	EJ	2	indirect	-786	hospital	234099wF1_CPE0002674_assembly_filtered.fasta	Klebsiella aerogenes	234098wE4_CPE0002597_assembly_filtered.fasta	Escherichia coli	Different Species
CPE	DI	4	EJ	3	indirect	-787	hospital	234099wF1_CPE0002674_assembly_filtered.fasta	Klebsiella aerogenes	234098wE4_CPE0002597_assembly_filtered.fasta	Escherichia coli	Different Species
CPE	DI	4	EJ	4	indirect	-798	hospital	234099wF1_CPE0002674_assembly_filtered.fasta	Klebsiella aerogenes	234098wE4_CPE0002597_assembly_filtered.fasta	Escherichia coli	Different Species
CPE	DI	4	EJ	5	indirect	-799	hospital	234099wF1_CPE0002674_assembly_filtered.fasta	Klebsiella aerogenes	234098wE4_CPE0002597_assembly_filtered.fasta	Escherichia coli	Different Species
CPE	DI	4	EK	1	indirect	-10	hospital	234099wF1_CPE0002674_assembly_filtered.fasta	Klebsiella aerogenes	234098wE1_CPE0002573_assembly_filtered.fasta	Escherichia coli	Different Species
CPE	DI	4	EK	2	indirect	-11	hospital	234099wF1_CPE0002674_assembly_filtered.fasta	Klebsiella aerogenes	234098wE1_CPE0002573_assembly_filtered.fasta	Escherichia coli	Different Species
CPE	DI	4	EK	3	indirect	-15	hospital	234099wF1_CPE0002674_assembly_filtered.fasta	Klebsiella aerogenes	234098wE1_CPE0002573_assembly_filtered.fasta	Escherichia coli	Different Species
CPE	DI	4	EK	4	indirect	-128	building	234099wF1_CPE0002674_assembly_filtered.fasta	Klebsiella aerogenes	234098wE1_CPE0002573_assembly_filtered.fasta	Escherichia coli	Different Species
CPE	DI	4	EK	5	indirect	-130	building	234099wF1_CPE0002674_assembly_filtered.fasta	Klebsiella aerogenes	234098wE1_CPE0002573_assembly_filtered.fasta	Escherichia coli	Different Species
CPE	DI	4	EK	6	indirect	-217	hospital	234099wF1_CPE0002674_assembly_filtered.fasta	Klebsiella aerogenes	234098wE1_CPE0002573_assembly_filtered.fasta	Escherichia coli	Different Species
CPE	DI	4	EK	7	indirect	-324	building	234099wF1_CPE0002674_assembly_filtered.fasta	Klebsiella aerogenes	234098wE1_CPE0002573_assembly_filtered.fasta	Escherichia coli	Different Species
CPE	DI	4	EL	3	indirect	-358	building	234099wF1_CPE0002674_assembly_filtered.fasta	Klebsiella aerogenes	234098wF7_CPE0002628_assembly_filtered.fasta	Klebsiella pneumoniae	Different Species
CPE	DI	4	EL	3	indirect	-358	building	234099wF1_CPE0002674_assembly_filtered.fasta	Klebsiella aerogenes	234098wC8_CPE0002633_assembly_filtered.fasta	Klebsiella pneumoniae	Different Species
CPE	DI	4	EL	4	indirect	-359	building	234099wF1_CPE0002674_assembly_filtered.fasta	Klebsiella aerogenes	234098wF7_CPE0002628_assembly_filtered.fasta	Klebsiella pneumoniae	Different Species
CPE	DI	4	EL	4	indirect	-359	building	234099wF1_CPE0002674_assembly_filtered.fasta	Klebsiella aerogenes	234098wC8_CPE0002633_assembly_filtered.fasta	Klebsiella pneumoniae	Different Species
CPE	DI	4	EL	6	indirect	-579	building	234099wF1_CPE0002674_assembly_filtered.fasta	Klebsiella aerogenes	234098wF7_CPE0002628_assembly_filtered.fasta	Klebsiella pneumoniae	Different Species
CPE	DI	4	EL	6	indirect	-579	building	234099wF1_CPE0002674_assembly_filtered.fasta	Klebsiella aerogenes	234098wC8_CPE0002633_assembly_filtered.fasta	Klebsiella pneumoniae	Different Species
CPE	DI	4	EL	7	indirect	-581	building	234099wF1_CPE0002674_assembly_filtered.fasta	Klebsiella aerogenes	234098wF7_CPE0002628_assembly_filtered.fasta	Klebsiella pneumoniae	Different Species
CPE	DI	4	EL	7	indirect	-581	building	234099wF1_CPE0002674_assembly_filtered.fasta	Klebsiella aerogenes	234098wC8_CPE0002633_assembly_filtered.fasta	Klebsiella pneumoniae	Different Species
CPE	DI	4	EL	8	indirect	-587	building	234099wF1_CPE0002674_assembly_filtered.fasta	Klebsiella aerogenes	234098wF7_CPE0002628_assembly_filtered.fasta	Klebsiella pneumoniae	Different Species
CPE	DI	4	EL	8	indirect	-587	building	234099wF1_CPE0002674_assembly_filtered.fasta	Klebsiella aerogenes	234098wC8_CPE0002633_assembly_filtered.fasta	Klebsiella pneumoniae	Different Species
CPE	DI	4	EL	9	indirect	-612	building	234099wF1_CPE0002674_assembly_filtered.fasta	Klebsiella aerogenes	234098wF7_CPE0002628_assembly_filtered.fasta	Klebsiella pneumoniae	Different Species
CPE	DI	4	EL	9	indirect	-612	building	234099wF1_CPE0002674_assembly_filtered.fasta	Klebsiella aerogenes	234098wC8_CPE0002633_assembly_filtered.fasta	Klebsiella pneumoniae	Different Species
CPE	DI	4	EL	10	indirect	-635	hospital	234099wF1_CPE0002674_assembly_filtered.fasta	Klebsiella aerogenes	234098wF7_CPE0002628_assembly_filtered.fasta	Klebsiella pneumoniae	Different Species
CPE	DI	4	EL	10	indirect	-635	hospital	234099wF1_CPE0002674_assembly_filtered.fasta	Klebsiella aerogenes	234098wC8_CPE0002633_assembly_filtered.fasta	Klebsiella pneumoniae	Different Species
CPE	DI	4	EL	11	indirect	-636	building	234099wF1_CPE0002674_assembly_filtered.fasta	Klebsiella aerogenes	234098wF7_CPE0002628_assembly_filtered.fasta	Klebsiella pneumoniae	Different Species
CPE	DI	4	EL	11	indirect	-636	building	234099wF1_CPE0002674_assembly_filtered.fasta	Klebsiella aerogenes	234098wC8_CPE0002633_assembly_filtered.fasta	Klebsiella pneumoniae	Different Species
CPE	DI	4	EL	12	indirect	-741	building	234099wF1_CPE0002674_assembly_filtered.fasta	Klebsiella aerogenes	234098wF7_CPE0002628_assembly_filtered.fasta	Klebsiella pneumoniae	Different Species
CPE	DI	4	EL	12	indirect	-741	building	234099wF1_CPE0002674_assembly_filtered.fasta	Klebsiella aerogenes	234098wC8_CPE0002633_assembly_filtered.fasta	Klebsiella pneumoniae	Different Species
CPE	DI	4	EL	13	indirect	-817	hospital	234099wF1_CPE0002674_assembly_filtered.fasta	Klebsiella aerogenes	234098wF7_CPE0002628_assembly_filtered.fasta	Klebsiella pneumoniae	Different Species
CPE	DI	4	EL	13	indirect	-817	hospital	234099wF1_CPE0002674_assembly_filtered.fasta	Klebsiella aerogenes	234098wC8_CPE0002633_assembly_filtered.fasta	Klebsiella pneumoniae	Different Species
CPE	DI	4	EL	14	indirect	-818	building	234099wF1_CPE0002674_assembly_filtered.fasta	Klebsiella aerogenes	234098wF7_CPE0002628_assembly_filtered.fasta	Klebsiella pneumoniae	Different Species
CPE	DI	4	EL	14	indirect	-818	building	234099wF1_CPE0002674_assembly_filtered.fasta	Klebsiella aerogenes	234098wC8_CPE0002633_assembly_filtered.fasta	Klebsiella pneumoniae	Different Species
CPE	DI	4	EL	15	indirect	-860	building	234099wF1_CPE0002674_assembly_filtered.fasta	Klebsiella aerogenes	234098wF7_CPE0002628_assembly_filtered.fasta	Klebsiella pneumoniae	Different Species
CPE	DI	4	EL	15	indirect	-860	building	234099wF1_CPE0002674_assembly_filtered.fasta	Klebsiella aerogenes	234098wC8_CPE0002633_assembly_filtered.fasta	Klebsiella pneumoniae	Different Species
CPE	DI	4	EL	16	indirect	-868	building	234099wF1_CPE0002674_assembly_filtered.fasta	Klebsiella aerogenes	234098wF7_CPE0002628_assembly_filtered.fasta	Klebsiella pneumoniae	Different Species
CPE	DI	4	EL	16	indirect	-868	building	234099wF1_CPE0002674_assembly_filtered.fasta	Klebsiella aerogenes	234098wC8_CPE0002633_assembly_filtered.fasta	Klebsiella pneumoniae	Different Species
CPE	DI	4	EL	17	indirect	-876	building	234099wF1_CPE0002674_assembly_filtered.fasta	Klebsiella aerogenes	234098wF7_CPE0002628_assembly_filtered.fasta	Klebsiella pneumoniae	Different Species
CPE	DI	4	EL	17	indirect	-876	building	234099wF1_CPE0002674_assembly_filtered.fasta	Klebsiella aerogenes	234098wC8_CPE0002633_assembly_filtered.fasta	Klebsiella pneumoniae	Different Species
CPE	DI	4	EL	18	indirect	-897	building	234099wF1_CPE0002674_assembly_filtered.fasta	Klebsiella aerogenes	234098wF7_CPE0002628_assembly_filtered.fasta	Klebsiella pneumoniae	Different Species
CPE	DI	4	EL	18	indirect	-897	building	234099wF1_CPE0002674_assembly_filtered.fasta	Klebsiella aerogenes	234098wC8_CPE0002633_assembly_filtered.fasta	Klebsiella pneumoniae	Different Species
CPE	DI	4	EL	19	indirect	-913	building	234099wF1_CPE0002674_assembly_filtered.fasta	Klebsiella aerogenes	234098wF7_CPE0002628_assembly_filtered.fasta	Klebsiella pneumoniae	Different Species
CPE	DI	4	EL	19	indirect	-913	building	234099wF1_CPE0002674_assembly_filtered.fasta	Klebsiella aerogenes	234098wC8_CPE0002633_assembly_filtered.fasta	Klebsiella pneumoniae	Different Species
CPE	DI	4	EL	20	indirect	-918	building	234099wF1_CPE0002674_assembly_filtered.fasta	Klebsiella aerogenes	234098wF7_CPE0002628_assembly_filtered.fasta	Klebsiella pneumoniae	Different Species
CPE	DI	4	EL	20	indirect	-918	building	234099wF1_CPE0002674_assembly_filtered.fasta	Klebsiella aerogenes	234098wC8_CPE0002633_assembly_filtered.fasta	Klebsiella pneumoniae	Different Species
CPE	DI	4	EL	21	indirect	-921	building	234099wF1_CPE0002674_assembly_filtered.fasta	Klebsiella aerogenes	234098wF7_CPE0002628_assembly_filtered.fasta	Klebsiella pneumoniae	Different Species
CPE	DI	4	EL	21	indirect	-921	building	234099wF1_CPE0002674_assembly_filtered.fasta	Klebsiella aerogenes	234098wC8_CPE0002633_assembly_filtered.fasta	Klebsiella pneumoniae	Different Species
CPE	DI	4	EL	22	indirect	-922	building	234099wF1_CPE0002674_assembly_filtered.fasta	Klebsiella aerogenes	234098wF7_CPE0002628_assembly_filtered.fasta	Klebsiella pneumoniae	Different Species
CPE	DI	4	EL	22	indirect	-922	building	234099wF1_CPE0002674_assembly_filtered.fasta	Klebsiella aerogenes	234098wC8_CPE0002633_assembly_filtered.fasta	Klebsiella pneumoniae	Different Species
CPE	DI	4	EL	25	indirect	-938	building	234099wF1_CPE0002674_assembly_filtered.fasta	Klebsiella aerogenes	234098wF7_CPE0002628_assembly_filtered.fasta	Klebsiella pneumoniae	Different Species
CPE	DI	4	EL	25	indirect	-938	building	234099wF1_CPE0002674_assembly_filtered.fasta	Klebsiella aerogenes	234098wC8_CPE0002633_assembly_filtered.fasta	Klebsiella pneumoniae	Different Species
CPE	DI	4	EL	27	indirect	-956	building	234099wF1_CPE0002674_assembly_filtered.fasta	Klebsiella aerogenes	234098wF7_CPE0002628_assembly_filtered.fasta	Klebsiella pneumoniae	Different Species
CPE	DI	4	EL	27	indirect	-956	building	234099wF1_CPE0002674_assembly_filtered.fasta	Klebsiella aerogenes	234098wC8_CPE0002633_assembly_filtered.fasta	Klebsiella pneumoniae	Different Species
CPE	DI	4	EL	28	indirect	-992	building	234099wF1_CPE0002674_assembly_filtered.fasta	Klebsiella aerogenes	234098wF7_CPE0002628_assembly_filtered.fasta	Klebsiella pneumoniae	Different Species
CPE	DI	4	EL	28	indirect	-992	building	234099wF1_CPE0002674_assembly_filtered.fasta	Klebsiella aerogenes	234098wC8_CPE0002633_assembly_filtered.fasta	Klebsiella pneumoniae	Different Species
CPE	DI	4	EL	29	indirect	-1032	building	234099wF1_CPE0002674_assembly_filtered.fasta	Klebsiella aerogenes	234098wF7_CPE0002628_assembly_filtered.fasta	Klebsiella pneumoniae	Different Species
CPE	DI	4	EL	29	indirect	-1032	building	234099wF1_CPE0002674_assembly_filtered.fasta	Klebsiella aerogenes	234098wC8_CPE0002633_assembly_filtered.fasta	Klebsiella pneumoniae	Different Species
CPE	DI	4	EL	30	indirect	-1033	building	234099wF1_CPE0002674_assembly_filtered.fasta	Klebsiella aerogenes	234098wF7_CPE0002628_assembly_filtered.fasta	Klebsiella pneumoniae	Different Species
CPE	DI	4	EL	30	indirect	-1033	building	234099wF1_CPE0002674_assembly_filtered.fasta	Klebsiella aerogenes	234098wC8_CPE0002633_assembly_filtered.fasta	Klebsiella pneumoniae	Different Species
CPE	DI	4	EL	31	indirect	-1036	building	234099wF1_CPE0002674_assembly_filtered.fasta	Klebsiella aerogenes	234098wF7_CPE0002628_assembly_filtered.fasta	Klebsiella pneumoniae	Different Species
CPE	DI	4	EL	31	indirect	-1036	building	234099wF1_CPE0002674_assembly_filtered.fasta	Klebsiella aerogenes	234098wC8_CPE0002633_assembly_filtered.fasta	Klebsiella pneumoniae	Different Species
CPE	DI	4	EL	32	indirect	-1038	building	234099wF1_CPE0002674_assembly_filtered.fasta	Klebsiella aerogenes	234098wF7_CPE0002628_assembly_filtered.fasta	Klebsiella pneumoniae	Different Species
CPE	DI	4	EL	32	indirect	-1038	building	234099wF1_CPE0002674_assembly_filtered.fasta	Klebsiella aerogenes	234098wC8_CPE0002633_assembly_filtered.fasta	Klebsiella pneumoniae	Different Species
CPE	DI	4	EL	33	indirect	-1042	building	234099wF1_CPE0002674_assembly_filtered.fasta	Klebsiella aerogenes	234098wF7_CPE0002628_assembly_filtered.fasta	Klebsiella pneumoniae	Different Species
CPE	DI	4	EL	33	indirect	-1042	building	234099wF1_CPE0002674_assembly_filtered.fasta	Klebsiella aerogenes	234098wC8_CPE0002633_assembly_filtered.fasta	Klebsiella pneumoniae	Different Species
CPE	DI	4	EL	34	indirect	-1097	hospital	234099wF1_CPE0002674_assembly_filtered.fasta	Klebsiella aerogenes	234098wF7_CPE0002628_assembly_filtered.fasta	Klebsiella pneumoniae	Different Species
CPE	DI	4	EL	34	indirect	-1097	hospital	234099wF1_CPE0002674_assembly_filtered.fasta	Klebsiella aerogenes	234098wC8_CPE0002633_assembly_filtered.fasta	Klebsiella pneumoniae	Different Species
CPE	DI	4	EL	35	indirect	-1099	building	234099wF1_CPE0002674_assembly_filtered.fasta	Klebsiella aerogenes	234098wF7_CPE0002628_assembly_filtered.fasta	Klebsiella pneumoniae	Different Species
CPE	DI	4	EL	35	indirect	-1099	building	234099wF1_CPE0002674_assembly_filtered.fasta	Klebsiella aerogenes	234098wC8_CPE0002633_assembly_filtered.fasta	Klebsiella pneumoniae	Different Species
CPE	DI	4	EM	3	indirect	-718	building	234099wF1_CPE0002674_assembly_filtered.fasta	Klebsiella aerogenes	234098wC5_CPE0002606_assembly_filtered.fasta	Klebsiella pneumoniae	Different Species
CPE	DI	4	EM	4	indirect	-759	hospital	234099wF1_CPE0002674_assembly_filtered.fasta	Klebsiella aerogenes	234098wC5_CPE0002606_assembly_filtered.fasta	Klebsiella pneumoniae	Different Species
CPE	DI	4	EM	5	indirect	-764	building	234099wF1_CPE0002674_assembly_filtered.fasta	Klebsiella aerogenes	234098wC5_CPE0002606_assembly_filtered.fasta	Klebsiella pneumoniae	Different Species
CPE	DI	4	EN	1	indirect	-48	hospital	234099wF1_CPE0002674_assembly_filtered.fasta	Klebsiella aerogenes	234099wB4_CPE0002700_assembly_filtered.fasta	Klebsiella pneumoniae	Different Species
CPE	DI	4	EN	2	indirect	-47	hospital	234099wF1_CPE0002674_assembly_filtered.fasta	Klebsiella aerogenes	234099wB4_CPE0002700_assembly_filtered.fasta	Klebsiella pneumoniae	Different Species
CPE	DI	4	EN	3	indirect	-46	hospital	234099wF1_CPE0002674_assembly_filtered.fasta	Klebsiella aerogenes	234099wB4_CPE0002700_assembly_filtered.fasta	Klebsiella pneumoniae	Different Species
CPE	DI	4	EN	12	indirect	-345	hospital	234099wF1_CPE0002674_assembly_filtered.fasta	Klebsiella aerogenes	234099wB4_CPE0002700_assembly_filtered.fasta	Klebsiella pneumoniae	Different Species
CPE	DI	4	EN	13	indirect	-367	hospital	234099wF1_CPE0002674_assembly_filtered.fasta	Klebsiella aerogenes	234099wB4_CPE0002700_assembly_filtered.fasta	Klebsiella pneumoniae	Different Species
CPE	DI	4	EN	14	indirect	-379	hospital	234099wF1_CPE0002674_assembly_filtered.fasta	Klebsiella aerogenes	234099wB4_CPE0002700_assembly_filtered.fasta	Klebsiella pneumoniae	Different Species
CPE	DI	4	EN	15	indirect	-392	hospital	234099wF1_CPE0002674_assembly_filtered.fasta	Klebsiella aerogenes	234099wB4_CPE0002700_assembly_filtered.fasta	Klebsiella pneumoniae	Different Species
CPE	DI	4	EN	18	indirect	-434	hospital	234099wF1_CPE0002674_assembly_filtered.fasta	Klebsiella aerogenes	234099wB4_CPE0002700_assembly_filtered.fasta	Klebsiella pneumoniae	Different Species
CPE	DI	4	EN	30	indirect	-670	hospital	234099wF1_CPE0002674_assembly_filtered.fasta	Klebsiella aerogenes	234099wB4_CPE0002700_assembly_filtered.fasta	Klebsiella pneumoniae	Different Species
CPE	DI	4	EO	4	indirect	-720	building	234099wF1_CPE0002674_assembly_filtered.fasta	Klebsiella aerogenes	234098wD5_CPE0002607_assembly_filtered.fasta	Klebsiella pneumoniae	Different Species
CPE	DI	4	EO	4	indirect	-720	building	234099wF1_CPE0002674_assembly_filtered.fasta	Klebsiella aerogenes	234098wA6_CPE0002615_assembly_filtered.fasta	Klebsiella pneumoniae	Different Species
CPE	DI	4	EO	5	indirect	-733	hospital	234099wF1_CPE0002674_assembly_filtered.fasta	Klebsiella aerogenes	234098wD5_CPE0002607_assembly_filtered.fasta	Klebsiella pneumoniae	Different Species
CPE	DI	4	EO	5	indirect	-733	hospital	234099wF1_CPE0002674_assembly_filtered.fasta	Klebsiella aerogenes	234098wA6_CPE0002615_assembly_filtered.fasta	Klebsiella pneumoniae	Different Species
CPE	DI	4	EQ	1	indirect	-695	building	234099wF1_CPE0002674_assembly_filtered.fasta	Klebsiella aerogenes	234098wE3_CPE0002589_assembly_filtered.fasta	Klebsiella pneumoniae	Different Species
CPE	DI	4	EQ	1	indirect	-695	building	234099wF1_CPE0002674_assembly_filtered.fasta	Klebsiella aerogenes	234098wF3_CPE0002590_assembly_filtered.fasta	Citrobacter freundii	Different Species
CPE	DI	4	EQ	1	indirect	-695	building	234099wF1_CPE0002674_assembly_filtered.fasta	Klebsiella aerogenes	234098wD10_CPE0002651_assembly_filtered.fasta	Klebsiella pneumoniae	Different Species
CPE	DI	4	EQ	2	indirect	-720	building	234099wF1_CPE0002674_assembly_filtered.fasta	Klebsiella aerogenes	234098wE3_CPE0002589_assembly_filtered.fasta	Klebsiella pneumoniae	Different Species
CPE	DI	4	EQ	2	indirect	-720	building	234099wF1_CPE0002674_assembly_filtered.fasta	Klebsiella aerogenes	234098wF3_CPE0002590_assembly_filtered.fasta	Citrobacter freundii	Different Species
CPE	DI	4	EQ	2	indirect	-720	building	234099wF1_CPE0002674_assembly_filtered.fasta	Klebsiella aerogenes	234098wD10_CPE0002651_assembly_filtered.fasta	Klebsiella pneumoniae	Different Species
CPE	DI	4	EQ	3	indirect	-734	building	234099wF1_CPE0002674_assembly_filtered.fasta	Klebsiella aerogenes	234098wE3_CPE0002589_assembly_filtered.fasta	Klebsiella pneumoniae	Different Species
CPE	DI	4	EQ	3	indirect	-734	building	234099wF1_CPE0002674_assembly_filtered.fasta	Klebsiella aerogenes	234098wF3_CPE0002590_assembly_filtered.fasta	Citrobacter freundii	Different Species
CPE	DI	4	EQ	3	indirect	-734	building	234099wF1_CPE0002674_assembly_filtered.fasta	Klebsiella aerogenes	234098wD10_CPE0002651_assembly_filtered.fasta	Klebsiella pneumoniae	Different Species
CPE	DI	4	EU	1	indirect	-717	building	234099wF1_CPE0002674_assembly_filtered.fasta	Klebsiella aerogenes	234098wH10_CPE0002655_assembly_filtered.fasta	Escherichia coli	Different Species
CPE	DI	4	EU	2	indirect	-732	hospital	234099wF1_CPE0002674_assembly_filtered.fasta	Klebsiella aerogenes	234098wH10_CPE0002655_assembly_filtered.fasta	Escherichia coli	Different Species
CPE	DI	4	EU	3	indirect	-738	building	234099wF1_CPE0002674_assembly_filtered.fasta	Klebsiella aerogenes	234098wH10_CPE0002655_assembly_filtered.fasta	Escherichia coli	Different Species
CPE	DI	4	EU	5	indirect	-758	hospital	234099wF1_CPE0002674_assembly_filtered.fasta	Klebsiella aerogenes	234098wH10_CPE0002655_assembly_filtered.fasta	Escherichia coli	Different Species
CPE	DI	4	EU	6	indirect	-759	building	234099wF1_CPE0002674_assembly_filtered.fasta	Klebsiella aerogenes	234098wH10_CPE0002655_assembly_filtered.fasta	Escherichia coli	Different Species
CPE	DI	4	EV	4	indirect	-724	hospital	234099wF1_CPE0002674_assembly_filtered.fasta	Klebsiella aerogenes	234098wE8_CPE0002635_assembly_filtered.fasta	Klebsiella pneumoniae	Different Species
CPE	DI	4	EV	6	indirect	-739	hospital	234099wF1_CPE0002674_assembly_filtered.fasta	Klebsiella aerogenes	234098wE8_CPE0002635_assembly_filtered.fasta	Klebsiella pneumoniae	Different Species
CPE	DI	4	EY	1	indirect	-340	hospital	234099wF1_CPE0002674_assembly_filtered.fasta	Klebsiella aerogenes	234098wG4_CPE0002599_assembly_filtered.fasta	Citrobacter freundii	Different Species
CPE	DI	4	EY	2	indirect	-361	hospital	234099wF1_CPE0002674_assembly_filtered.fasta	Klebsiella aerogenes	234098wG4_CPE0002599_assembly_filtered.fasta	Citrobacter freundii	Different Species
CPE	DI	4	EY	3	indirect	-373	hospital	234099wF1_CPE0002674_assembly_filtered.fasta	Klebsiella aerogenes	234098wG4_CPE0002599_assembly_filtered.fasta	Citrobacter freundii	Different Species
CPE	DI	4	EY	4	indirect	-410	hospital	234099wF1_CPE0002674_assembly_filtered.fasta	Klebsiella aerogenes	234098wG4_CPE0002599_assembly_filtered.fasta	Citrobacter freundii	Different Species
CPE	DI	4	FC	4	indirect	-719	hospital	234099wF1_CPE0002674_assembly_filtered.fasta	Klebsiella aerogenes	234098wE7_CPE0002627_assembly_filtered_reseq.fasta	Klebsiella aerogenes	Same Species
CPE	DI	4	FC	5	indirect	-722	building	234099wF1_CPE0002674_assembly_filtered.fasta	Klebsiella aerogenes	234098wE7_CPE0002627_assembly_filtered_reseq.fasta	Klebsiella aerogenes	Same Species
CPE	DI	4	FC	6	indirect	-741	building	234099wF1_CPE0002674_assembly_filtered.fasta	Klebsiella aerogenes	234098wE7_CPE0002627_assembly_filtered_reseq.fasta	Klebsiella aerogenes	Same Species
CPE	DI	4	FE	1	indirect	-668	building	234099wF1_CPE0002674_assembly_filtered.fasta	Klebsiella aerogenes	234099wF2_CPE0002684_assembly_filtered.fasta	Citrobacter freundii	Different Species
CPE	DI	4	FE	5	indirect	-1047	building	234099wF1_CPE0002674_assembly_filtered.fasta	Klebsiella aerogenes	234099wF2_CPE0002684_assembly_filtered.fasta	Citrobacter freundii	Different Species
CPE	DI	4	FE	6	indirect	-1090	building	234099wF1_CPE0002674_assembly_filtered.fasta	Klebsiella aerogenes	234099wF2_CPE0002684_assembly_filtered.fasta	Citrobacter freundii	Different Species
CPE	DI	4	FE	7	indirect	-1093	building	234099wF1_CPE0002674_assembly_filtered.fasta	Klebsiella aerogenes	234099wF2_CPE0002684_assembly_filtered.fasta	Citrobacter freundii	Different Species
CPE	DI	4	FF	1	indirect	-128	hospital	234099wF1_CPE0002674_assembly_filtered.fasta	Klebsiella aerogenes	234098wG8_CPE0002637_assembly_filtered.fasta	Klebsiella pneumoniae	Different Species
CPE	DI	4	FF	2	indirect	-127	hospital	234099wF1_CPE0002674_assembly_filtered.fasta	Klebsiella aerogenes	234098wG8_CPE0002637_assembly_filtered.fasta	Klebsiella pneumoniae	Different Species
CPE	DI	4	FF	3	indirect	-125	hospital	234099wF1_CPE0002674_assembly_filtered.fasta	Klebsiella aerogenes	234098wG8_CPE0002637_assembly_filtered.fasta	Klebsiella pneumoniae	Different Species
CPE	DI	4	FF	7	indirect	-509	building	234099wF1_CPE0002674_assembly_filtered.fasta	Klebsiella aerogenes	234098wG8_CPE0002637_assembly_filtered.fasta	Klebsiella pneumoniae	Different Species
CPE	DI	4	FF	8	indirect	-743	hospital	234099wF1_CPE0002674_assembly_filtered.fasta	Klebsiella aerogenes	234098wG8_CPE0002637_assembly_filtered.fasta	Klebsiella pneumoniae	Different Species
CPE	DI	4	FF	9	indirect	-889	hospital	234099wF1_CPE0002674_assembly_filtered.fasta	Klebsiella aerogenes	234098wG8_CPE0002637_assembly_filtered.fasta	Klebsiella pneumoniae	Different Species
CPE	DI	4	FH	4	indirect	-298	building	234099wF1_CPE0002674_assembly_filtered.fasta	Klebsiella aerogenes	234098wD6_CPE0002618_assembly_filtered.fasta	Klebsiella variicola	Different Species				Klebsiella_aerogenes_234099wF1_CPE0002674_assembly_plasmid_AA739	Klebsiella_variicola_234098wD6_CPE0002618_assembly_plasmid_AA739	2
CPE	DI	4	FH	4	indirect	-298	building	234099wF1_CPE0002674_assembly_filtered.fasta	Klebsiella aerogenes	234098wG7_CPE0002629_assembly_filtered.fasta	Klebsiella variicola	Different Species				Klebsiella_aerogenes_234099wF1_CPE0002674_assembly_plasmid_AA739	Klebsiella_variicola_234098wG7_CPE0002629_assembly_plasmid_AA739	1
CPE	DI	4	FH	5	indirect	-319	building	234099wF1_CPE0002674_assembly_filtered.fasta	Klebsiella aerogenes	234098wD6_CPE0002618_assembly_filtered.fasta	Klebsiella variicola	Different Species				Klebsiella_aerogenes_234099wF1_CPE0002674_assembly_plasmid_AA739	Klebsiella_variicola_234098wD6_CPE0002618_assembly_plasmid_AA739	2
CPE	DI	4	FH	5	indirect	-319	building	234099wF1_CPE0002674_assembly_filtered.fasta	Klebsiella aerogenes	234098wG7_CPE0002629_assembly_filtered.fasta	Klebsiella variicola	Different Species				Klebsiella_aerogenes_234099wF1_CPE0002674_assembly_plasmid_AA739	Klebsiella_variicola_234098wG7_CPE0002629_assembly_plasmid_AA739	1
CPE	DI	4	FH	6	indirect	-324	hospital	234099wF1_CPE0002674_assembly_filtered.fasta	Klebsiella aerogenes	234098wD6_CPE0002618_assembly_filtered.fasta	Klebsiella variicola	Different Species				Klebsiella_aerogenes_234099wF1_CPE0002674_assembly_plasmid_AA739	Klebsiella_variicola_234098wD6_CPE0002618_assembly_plasmid_AA739	2
CPE	DI	4	FH	6	indirect	-324	hospital	234099wF1_CPE0002674_assembly_filtered.fasta	Klebsiella aerogenes	234098wG7_CPE0002629_assembly_filtered.fasta	Klebsiella variicola	Different Species				Klebsiella_aerogenes_234099wF1_CPE0002674_assembly_plasmid_AA739	Klebsiella_variicola_234098wG7_CPE0002629_assembly_plasmid_AA739	1
CPE	DI	4	FH	7	indirect	-334	hospital	234099wF1_CPE0002674_assembly_filtered.fasta	Klebsiella aerogenes	234098wD6_CPE0002618_assembly_filtered.fasta	Klebsiella variicola	Different Species				Klebsiella_aerogenes_234099wF1_CPE0002674_assembly_plasmid_AA739	Klebsiella_variicola_234098wD6_CPE0002618_assembly_plasmid_AA739	2
CPE	DI	4	FH	7	indirect	-334	hospital	234099wF1_CPE0002674_assembly_filtered.fasta	Klebsiella aerogenes	234098wG7_CPE0002629_assembly_filtered.fasta	Klebsiella variicola	Different Species				Klebsiella_aerogenes_234099wF1_CPE0002674_assembly_plasmid_AA739	Klebsiella_variicola_234098wG7_CPE0002629_assembly_plasmid_AA739	1
CPE	DI	4	FH	8	indirect	-362	hospital	234099wF1_CPE0002674_assembly_filtered.fasta	Klebsiella aerogenes	234098wD6_CPE0002618_assembly_filtered.fasta	Klebsiella variicola	Different Species				Klebsiella_aerogenes_234099wF1_CPE0002674_assembly_plasmid_AA739	Klebsiella_variicola_234098wD6_CPE0002618_assembly_plasmid_AA739	2
CPE	DI	4	FH	8	indirect	-362	hospital	234099wF1_CPE0002674_assembly_filtered.fasta	Klebsiella aerogenes	234098wG7_CPE0002629_assembly_filtered.fasta	Klebsiella variicola	Different Species				Klebsiella_aerogenes_234099wF1_CPE0002674_assembly_plasmid_AA739	Klebsiella_variicola_234098wG7_CPE0002629_assembly_plasmid_AA739	1
CPE	DI	4	FH	9	indirect	-389	building	234099wF1_CPE0002674_assembly_filtered.fasta	Klebsiella aerogenes	234098wD6_CPE0002618_assembly_filtered.fasta	Klebsiella variicola	Different Species				Klebsiella_aerogenes_234099wF1_CPE0002674_assembly_plasmid_AA739	Klebsiella_variicola_234098wD6_CPE0002618_assembly_plasmid_AA739	2
CPE	DI	4	FH	9	indirect	-389	building	234099wF1_CPE0002674_assembly_filtered.fasta	Klebsiella aerogenes	234098wG7_CPE0002629_assembly_filtered.fasta	Klebsiella variicola	Different Species				Klebsiella_aerogenes_234099wF1_CPE0002674_assembly_plasmid_AA739	Klebsiella_variicola_234098wG7_CPE0002629_assembly_plasmid_AA739	1
CPE	DI	4	FH	10	indirect	-392	building	234099wF1_CPE0002674_assembly_filtered.fasta	Klebsiella aerogenes	234098wD6_CPE0002618_assembly_filtered.fasta	Klebsiella variicola	Different Species				Klebsiella_aerogenes_234099wF1_CPE0002674_assembly_plasmid_AA739	Klebsiella_variicola_234098wD6_CPE0002618_assembly_plasmid_AA739	2
CPE	DI	4	FH	10	indirect	-392	building	234099wF1_CPE0002674_assembly_filtered.fasta	Klebsiella aerogenes	234098wG7_CPE0002629_assembly_filtered.fasta	Klebsiella variicola	Different Species				Klebsiella_aerogenes_234099wF1_CPE0002674_assembly_plasmid_AA739	Klebsiella_variicola_234098wG7_CPE0002629_assembly_plasmid_AA739	1
CPE	DI	4	FH	11	indirect	-415	hospital	234099wF1_CPE0002674_assembly_filtered.fasta	Klebsiella aerogenes	234098wD6_CPE0002618_assembly_filtered.fasta	Klebsiella variicola	Different Species				Klebsiella_aerogenes_234099wF1_CPE0002674_assembly_plasmid_AA739	Klebsiella_variicola_234098wD6_CPE0002618_assembly_plasmid_AA739	2
CPE	DI	4	FH	11	indirect	-415	hospital	234099wF1_CPE0002674_assembly_filtered.fasta	Klebsiella aerogenes	234098wG7_CPE0002629_assembly_filtered.fasta	Klebsiella variicola	Different Species				Klebsiella_aerogenes_234099wF1_CPE0002674_assembly_plasmid_AA739	Klebsiella_variicola_234098wG7_CPE0002629_assembly_plasmid_AA739	1
CPE	DI	4	FH	12	indirect	-422	building	234099wF1_CPE0002674_assembly_filtered.fasta	Klebsiella aerogenes	234098wD6_CPE0002618_assembly_filtered.fasta	Klebsiella variicola	Different Species				Klebsiella_aerogenes_234099wF1_CPE0002674_assembly_plasmid_AA739	Klebsiella_variicola_234098wD6_CPE0002618_assembly_plasmid_AA739	2
CPE	DI	4	FH	12	indirect	-422	building	234099wF1_CPE0002674_assembly_filtered.fasta	Klebsiella aerogenes	234098wG7_CPE0002629_assembly_filtered.fasta	Klebsiella variicola	Different Species				Klebsiella_aerogenes_234099wF1_CPE0002674_assembly_plasmid_AA739	Klebsiella_variicola_234098wG7_CPE0002629_assembly_plasmid_AA739	1
CPE	DI	4	FH	13	indirect	-480	building	234099wF1_CPE0002674_assembly_filtered.fasta	Klebsiella aerogenes	234098wD6_CPE0002618_assembly_filtered.fasta	Klebsiella variicola	Different Species				Klebsiella_aerogenes_234099wF1_CPE0002674_assembly_plasmid_AA739	Klebsiella_variicola_234098wD6_CPE0002618_assembly_plasmid_AA739	2
CPE	DI	4	FH	13	indirect	-480	building	234099wF1_CPE0002674_assembly_filtered.fasta	Klebsiella aerogenes	234098wG7_CPE0002629_assembly_filtered.fasta	Klebsiella variicola	Different Species				Klebsiella_aerogenes_234099wF1_CPE0002674_assembly_plasmid_AA739	Klebsiella_variicola_234098wG7_CPE0002629_assembly_plasmid_AA739	1
CPE	DI	4	FH	14	indirect	-481	building	234099wF1_CPE0002674_assembly_filtered.fasta	Klebsiella aerogenes	234098wD6_CPE0002618_assembly_filtered.fasta	Klebsiella variicola	Different Species				Klebsiella_aerogenes_234099wF1_CPE0002674_assembly_plasmid_AA739	Klebsiella_variicola_234098wD6_CPE0002618_assembly_plasmid_AA739	2
CPE	DI	4	FH	14	indirect	-481	building	234099wF1_CPE0002674_assembly_filtered.fasta	Klebsiella aerogenes	234098wG7_CPE0002629_assembly_filtered.fasta	Klebsiella variicola	Different Species				Klebsiella_aerogenes_234099wF1_CPE0002674_assembly_plasmid_AA739	Klebsiella_variicola_234098wG7_CPE0002629_assembly_plasmid_AA739	1
CPE	DI	4	FH	15	indirect	-505	hospital	234099wF1_CPE0002674_assembly_filtered.fasta	Klebsiella aerogenes	234098wD6_CPE0002618_assembly_filtered.fasta	Klebsiella variicola	Different Species				Klebsiella_aerogenes_234099wF1_CPE0002674_assembly_plasmid_AA739	Klebsiella_variicola_234098wD6_CPE0002618_assembly_plasmid_AA739	2
CPE	DI	4	FH	15	indirect	-505	hospital	234099wF1_CPE0002674_assembly_filtered.fasta	Klebsiella aerogenes	234098wG7_CPE0002629_assembly_filtered.fasta	Klebsiella variicola	Different Species				Klebsiella_aerogenes_234099wF1_CPE0002674_assembly_plasmid_AA739	Klebsiella_variicola_234098wG7_CPE0002629_assembly_plasmid_AA739	1
CPE	DI	4	FH	16	indirect	-506	building	234099wF1_CPE0002674_assembly_filtered.fasta	Klebsiella aerogenes	234098wD6_CPE0002618_assembly_filtered.fasta	Klebsiella variicola	Different Species				Klebsiella_aerogenes_234099wF1_CPE0002674_assembly_plasmid_AA739	Klebsiella_variicola_234098wD6_CPE0002618_assembly_plasmid_AA739	2
CPE	DI	4	FH	16	indirect	-506	building	234099wF1_CPE0002674_assembly_filtered.fasta	Klebsiella aerogenes	234098wG7_CPE0002629_assembly_filtered.fasta	Klebsiella variicola	Different Species				Klebsiella_aerogenes_234099wF1_CPE0002674_assembly_plasmid_AA739	Klebsiella_variicola_234098wG7_CPE0002629_assembly_plasmid_AA739	1
CPE	DI	4	FH	19	indirect	-649	building	234099wF1_CPE0002674_assembly_filtered.fasta	Klebsiella aerogenes	234098wD6_CPE0002618_assembly_filtered.fasta	Klebsiella variicola	Different Species				Klebsiella_aerogenes_234099wF1_CPE0002674_assembly_plasmid_AA739	Klebsiella_variicola_234098wD6_CPE0002618_assembly_plasmid_AA739	2
CPE	DI	4	FH	19	indirect	-649	building	234099wF1_CPE0002674_assembly_filtered.fasta	Klebsiella aerogenes	234098wG7_CPE0002629_assembly_filtered.fasta	Klebsiella variicola	Different Species				Klebsiella_aerogenes_234099wF1_CPE0002674_assembly_plasmid_AA739	Klebsiella_variicola_234098wG7_CPE0002629_assembly_plasmid_AA739	1
CPE	DI	4	FH	20	indirect	-666	building	234099wF1_CPE0002674_assembly_filtered.fasta	Klebsiella aerogenes	234098wD6_CPE0002618_assembly_filtered.fasta	Klebsiella variicola	Different Species				Klebsiella_aerogenes_234099wF1_CPE0002674_assembly_plasmid_AA739	Klebsiella_variicola_234098wD6_CPE0002618_assembly_plasmid_AA739	2
CPE	DI	4	FH	20	indirect	-666	building	234099wF1_CPE0002674_assembly_filtered.fasta	Klebsiella aerogenes	234098wG7_CPE0002629_assembly_filtered.fasta	Klebsiella variicola	Different Species				Klebsiella_aerogenes_234099wF1_CPE0002674_assembly_plasmid_AA739	Klebsiella_variicola_234098wG7_CPE0002629_assembly_plasmid_AA739	1
CPE	DI	4	FH	21	indirect	-670	building	234099wF1_CPE0002674_assembly_filtered.fasta	Klebsiella aerogenes	234098wD6_CPE0002618_assembly_filtered.fasta	Klebsiella variicola	Different Species				Klebsiella_aerogenes_234099wF1_CPE0002674_assembly_plasmid_AA739	Klebsiella_variicola_234098wD6_CPE0002618_assembly_plasmid_AA739	2
CPE	DI	4	FH	21	indirect	-670	building	234099wF1_CPE0002674_assembly_filtered.fasta	Klebsiella aerogenes	234098wG7_CPE0002629_assembly_filtered.fasta	Klebsiella variicola	Different Species				Klebsiella_aerogenes_234099wF1_CPE0002674_assembly_plasmid_AA739	Klebsiella_variicola_234098wG7_CPE0002629_assembly_plasmid_AA739	1
CPE	DI	4	FH	22	indirect	-704	hospital	234099wF1_CPE0002674_assembly_filtered.fasta	Klebsiella aerogenes	234098wD6_CPE0002618_assembly_filtered.fasta	Klebsiella variicola	Different Species				Klebsiella_aerogenes_234099wF1_CPE0002674_assembly_plasmid_AA739	Klebsiella_variicola_234098wD6_CPE0002618_assembly_plasmid_AA739	2
CPE	DI	4	FH	22	indirect	-704	hospital	234099wF1_CPE0002674_assembly_filtered.fasta	Klebsiella aerogenes	234098wG7_CPE0002629_assembly_filtered.fasta	Klebsiella variicola	Different Species				Klebsiella_aerogenes_234099wF1_CPE0002674_assembly_plasmid_AA739	Klebsiella_variicola_234098wG7_CPE0002629_assembly_plasmid_AA739	1
CPE	DI	4	FH	23	indirect	-715	building	234099wF1_CPE0002674_assembly_filtered.fasta	Klebsiella aerogenes	234098wD6_CPE0002618_assembly_filtered.fasta	Klebsiella variicola	Different Species				Klebsiella_aerogenes_234099wF1_CPE0002674_assembly_plasmid_AA739	Klebsiella_variicola_234098wD6_CPE0002618_assembly_plasmid_AA739	2
CPE	DI	4	FH	23	indirect	-715	building	234099wF1_CPE0002674_assembly_filtered.fasta	Klebsiella aerogenes	234098wG7_CPE0002629_assembly_filtered.fasta	Klebsiella variicola	Different Species				Klebsiella_aerogenes_234099wF1_CPE0002674_assembly_plasmid_AA739	Klebsiella_variicola_234098wG7_CPE0002629_assembly_plasmid_AA739	1
CPE	DI	4	FH	24	indirect	-729	building	234099wF1_CPE0002674_assembly_filtered.fasta	Klebsiella aerogenes	234098wD6_CPE0002618_assembly_filtered.fasta	Klebsiella variicola	Different Species				Klebsiella_aerogenes_234099wF1_CPE0002674_assembly_plasmid_AA739	Klebsiella_variicola_234098wD6_CPE0002618_assembly_plasmid_AA739	2
CPE	DI	4	FH	24	indirect	-729	building	234099wF1_CPE0002674_assembly_filtered.fasta	Klebsiella aerogenes	234098wG7_CPE0002629_assembly_filtered.fasta	Klebsiella variicola	Different Species				Klebsiella_aerogenes_234099wF1_CPE0002674_assembly_plasmid_AA739	Klebsiella_variicola_234098wG7_CPE0002629_assembly_plasmid_AA739	1
CPE	DI	4	FH	25	indirect	-736	building	234099wF1_CPE0002674_assembly_filtered.fasta	Klebsiella aerogenes	234098wD6_CPE0002618_assembly_filtered.fasta	Klebsiella variicola	Different Species				Klebsiella_aerogenes_234099wF1_CPE0002674_assembly_plasmid_AA739	Klebsiella_variicola_234098wD6_CPE0002618_assembly_plasmid_AA739	2
CPE	DI	4	FH	25	indirect	-736	building	234099wF1_CPE0002674_assembly_filtered.fasta	Klebsiella aerogenes	234098wG7_CPE0002629_assembly_filtered.fasta	Klebsiella variicola	Different Species				Klebsiella_aerogenes_234099wF1_CPE0002674_assembly_plasmid_AA739	Klebsiella_variicola_234098wG7_CPE0002629_assembly_plasmid_AA739	1
CPE	DI	4	FH	26	indirect	-774	hospital	234099wF1_CPE0002674_assembly_filtered.fasta	Klebsiella aerogenes	234098wD6_CPE0002618_assembly_filtered.fasta	Klebsiella variicola	Different Species				Klebsiella_aerogenes_234099wF1_CPE0002674_assembly_plasmid_AA739	Klebsiella_variicola_234098wD6_CPE0002618_assembly_plasmid_AA739	2
CPE	DI	4	FH	26	indirect	-774	hospital	234099wF1_CPE0002674_assembly_filtered.fasta	Klebsiella aerogenes	234098wG7_CPE0002629_assembly_filtered.fasta	Klebsiella variicola	Different Species				Klebsiella_aerogenes_234099wF1_CPE0002674_assembly_plasmid_AA739	Klebsiella_variicola_234098wG7_CPE0002629_assembly_plasmid_AA739	1
CPE	DI	4	FH	27	indirect	-935	hospital	234099wF1_CPE0002674_assembly_filtered.fasta	Klebsiella aerogenes	234098wD6_CPE0002618_assembly_filtered.fasta	Klebsiella variicola	Different Species				Klebsiella_aerogenes_234099wF1_CPE0002674_assembly_plasmid_AA739	Klebsiella_variicola_234098wD6_CPE0002618_assembly_plasmid_AA739	2
CPE	DI	4	FH	27	indirect	-935	hospital	234099wF1_CPE0002674_assembly_filtered.fasta	Klebsiella aerogenes	234098wG7_CPE0002629_assembly_filtered.fasta	Klebsiella variicola	Different Species				Klebsiella_aerogenes_234099wF1_CPE0002674_assembly_plasmid_AA739	Klebsiella_variicola_234098wG7_CPE0002629_assembly_plasmid_AA739	1
CPE	DI	4	FH	28	indirect	-1055	building	234099wF1_CPE0002674_assembly_filtered.fasta	Klebsiella aerogenes	234098wD6_CPE0002618_assembly_filtered.fasta	Klebsiella variicola	Different Species				Klebsiella_aerogenes_234099wF1_CPE0002674_assembly_plasmid_AA739	Klebsiella_variicola_234098wD6_CPE0002618_assembly_plasmid_AA739	2
CPE	DI	4	FH	28	indirect	-1055	building	234099wF1_CPE0002674_assembly_filtered.fasta	Klebsiella aerogenes	234098wG7_CPE0002629_assembly_filtered.fasta	Klebsiella variicola	Different Species				Klebsiella_aerogenes_234099wF1_CPE0002674_assembly_plasmid_AA739	Klebsiella_variicola_234098wG7_CPE0002629_assembly_plasmid_AA739	1
CPE	DI	4	FJ	1	indirect	-731	hospital	234099wF1_CPE0002674_assembly_filtered.fasta	Klebsiella aerogenes	234099wG2_CPE0002685_assembly_filtered.fasta	Klebsiella pneumoniae	Different Species
CPE	DI	4	FJ	2	indirect	-738	hospital	234099wF1_CPE0002674_assembly_filtered.fasta	Klebsiella aerogenes	234099wG2_CPE0002685_assembly_filtered.fasta	Klebsiella pneumoniae	Different Species
CPE	DI	4	FJ	3	indirect	-745	hospital	234099wF1_CPE0002674_assembly_filtered.fasta	Klebsiella aerogenes	234099wG2_CPE0002685_assembly_filtered.fasta	Klebsiella pneumoniae	Different Species
CPE	DI	4	FJ	4	indirect	-746	building	234099wF1_CPE0002674_assembly_filtered.fasta	Klebsiella aerogenes	234099wG2_CPE0002685_assembly_filtered.fasta	Klebsiella pneumoniae	Different Species
CPE	DI	4	FJ	5	indirect	-748	hospital	234099wF1_CPE0002674_assembly_filtered.fasta	Klebsiella aerogenes	234099wG2_CPE0002685_assembly_filtered.fasta	Klebsiella pneumoniae	Different Species
CPE	DI	4	FJ	6	indirect	-779	building	234099wF1_CPE0002674_assembly_filtered.fasta	Klebsiella aerogenes	234099wG2_CPE0002685_assembly_filtered.fasta	Klebsiella pneumoniae	Different Species
CPE	DI	4	FK	1	indirect	-682	building	234099wF1_CPE0002674_assembly_filtered.fasta	Klebsiella aerogenes	234098wG5_CPE0002613_assembly_filtered.fasta	Escherichia coli	Different Species
CPE	DI	4	FK	2	indirect	-725	hospital	234099wF1_CPE0002674_assembly_filtered.fasta	Klebsiella aerogenes	234098wG5_CPE0002613_assembly_filtered.fasta	Escherichia coli	Different Species
CPE	DI	4	FK	3	indirect	-831	hospital	234099wF1_CPE0002674_assembly_filtered.fasta	Klebsiella aerogenes	234098wG5_CPE0002613_assembly_filtered.fasta	Escherichia coli	Different Species
CPE	DI	4	FK	4	indirect	-843	hospital	234099wF1_CPE0002674_assembly_filtered.fasta	Klebsiella aerogenes	234098wG5_CPE0002613_assembly_filtered.fasta	Escherichia coli	Different Species
CPE	DI	4	FK	5	indirect	-844	hospital	234099wF1_CPE0002674_assembly_filtered.fasta	Klebsiella aerogenes	234098wG5_CPE0002613_assembly_filtered.fasta	Escherichia coli	Different Species
CPE	DI	4	FK	6	indirect	-852	hospital	234099wF1_CPE0002674_assembly_filtered.fasta	Klebsiella aerogenes	234098wG5_CPE0002613_assembly_filtered.fasta	Escherichia coli	Different Species
CPE	DI	4	FK	7	indirect	-956	hospital	234099wF1_CPE0002674_assembly_filtered.fasta	Klebsiella aerogenes	234098wG5_CPE0002613_assembly_filtered.fasta	Escherichia coli	Different Species
CPE	DI	4	FK	8	indirect	-1045	hospital	234099wF1_CPE0002674_assembly_filtered.fasta	Klebsiella aerogenes	234098wG5_CPE0002613_assembly_filtered.fasta	Escherichia coli	Different Species
CPE	DI	5	DJ	1	indirect	-159	building	234099wF1_CPE0002674_assembly_filtered.fasta	Klebsiella aerogenes	234098wG3_CPE0002591_assembly_filtered.fasta	Escherichia coli	Different Species
CPE	DI	5	DJ	2	indirect	-156	building	234099wF1_CPE0002674_assembly_filtered.fasta	Klebsiella aerogenes	234098wG3_CPE0002591_assembly_filtered.fasta	Escherichia coli	Different Species
CPE	DI	5	DJ	3	indirect	-457	building	234099wF1_CPE0002674_assembly_filtered.fasta	Klebsiella aerogenes	234098wG3_CPE0002591_assembly_filtered.fasta	Escherichia coli	Different Species
CPE	DI	5	DJ	4	indirect	-475	building	234099wF1_CPE0002674_assembly_filtered.fasta	Klebsiella aerogenes	234098wG3_CPE0002591_assembly_filtered.fasta	Escherichia coli	Different Species
CPE	DI	5	DJ	5	indirect	-478	building	234099wF1_CPE0002674_assembly_filtered.fasta	Klebsiella aerogenes	234098wG3_CPE0002591_assembly_filtered.fasta	Escherichia coli	Different Species
CPE	DI	5	DJ	6	indirect	-720	hospital	234099wF1_CPE0002674_assembly_filtered.fasta	Klebsiella aerogenes	234098wG3_CPE0002591_assembly_filtered.fasta	Escherichia coli	Different Species
CPE	DI	5	DJ	7	indirect	-721	building	234099wF1_CPE0002674_assembly_filtered.fasta	Klebsiella aerogenes	234098wG3_CPE0002591_assembly_filtered.fasta	Escherichia coli	Different Species
CPE	DI	5	DJ	8	indirect	-1023	building	234099wF1_CPE0002674_assembly_filtered.fasta	Klebsiella aerogenes	234098wG3_CPE0002591_assembly_filtered.fasta	Escherichia coli	Different Species
CPE	DI	5	DJ	9	indirect	-1034	building	234099wF1_CPE0002674_assembly_filtered.fasta	Klebsiella aerogenes	234098wG3_CPE0002591_assembly_filtered.fasta	Escherichia coli	Different Species
CPE	DI	5	DK	1	indirect	-744	hospital	234099wF1_CPE0002674_assembly_filtered.fasta	Klebsiella aerogenes	234098wF9_CPE0002645_assembly_filtered.fasta	Enterobacter hormaechei	Different Species
CPE	DI	5	DL	1	indirect	-540	hospital	234099wF1_CPE0002674_assembly_filtered.fasta	Klebsiella aerogenes	234098wH2_CPE0002584_assembly_filtered.fasta	Enterobacter hormaechei	Different Species				Klebsiella_aerogenes_234099wF1_CPE0002674_assembly_plasmid_AA739	Enterobacter_hormaechei_234098wH2_CPE0002584_assembly_plasmid_AA739	3
CPE	DI	5	DL	2	indirect	-719	hospital	234099wF1_CPE0002674_assembly_filtered.fasta	Klebsiella aerogenes	234098wH2_CPE0002584_assembly_filtered.fasta	Enterobacter hormaechei	Different Species				Klebsiella_aerogenes_234099wF1_CPE0002674_assembly_plasmid_AA739	Enterobacter_hormaechei_234098wH2_CPE0002584_assembly_plasmid_AA739	3
CPE	DI	5	DL	3	indirect	-741	hospital	234099wF1_CPE0002674_assembly_filtered.fasta	Klebsiella aerogenes	234098wH2_CPE0002584_assembly_filtered.fasta	Enterobacter hormaechei	Different Species				Klebsiella_aerogenes_234099wF1_CPE0002674_assembly_plasmid_AA739	Enterobacter_hormaechei_234098wH2_CPE0002584_assembly_plasmid_AA739	3
CPE	DI	5	DM	1	indirect	-715	building	234099wF1_CPE0002674_assembly_filtered.fasta	Klebsiella aerogenes	234098wA4_CPE0002593_assembly_filtered.fasta	Klebsiella pneumoniae	Different Species
CPE	DI	5	DM	1	indirect	-715	building	234099wF1_CPE0002674_assembly_filtered.fasta	Klebsiella aerogenes	234098wH4_CPE0002603_assembly_filtered.fasta	Klebsiella pneumoniae	Different Species
CPE	DI	5	DM	2	indirect	-721	building	234099wF1_CPE0002674_assembly_filtered.fasta	Klebsiella aerogenes	234098wA4_CPE0002593_assembly_filtered.fasta	Klebsiella pneumoniae	Different Species
CPE	DI	5	DM	2	indirect	-721	building	234099wF1_CPE0002674_assembly_filtered.fasta	Klebsiella aerogenes	234098wH4_CPE0002603_assembly_filtered.fasta	Klebsiella pneumoniae	Different Species
CPE	DI	5	DM	3	indirect	-738	building	234099wF1_CPE0002674_assembly_filtered.fasta	Klebsiella aerogenes	234098wA4_CPE0002593_assembly_filtered.fasta	Klebsiella pneumoniae	Different Species
CPE	DI	5	DM	3	indirect	-738	building	234099wF1_CPE0002674_assembly_filtered.fasta	Klebsiella aerogenes	234098wH4_CPE0002603_assembly_filtered.fasta	Klebsiella pneumoniae	Different Species
CPE	DI	5	DR	1	indirect	-710	hospital	234099wF1_CPE0002674_assembly_filtered.fasta	Klebsiella aerogenes	234098wA7_CPE0002623_assembly_filtered.fasta	Klebsiella pneumoniae	Different Species
CPE	DI	5	DR	2	indirect	-721	building	234099wF1_CPE0002674_assembly_filtered.fasta	Klebsiella aerogenes	234098wA7_CPE0002623_assembly_filtered.fasta	Klebsiella pneumoniae	Different Species
CPE	DI	5	DR	3	indirect	-756	hospital	234099wF1_CPE0002674_assembly_filtered.fasta	Klebsiella aerogenes	234098wA7_CPE0002623_assembly_filtered.fasta	Klebsiella pneumoniae	Different Species
CPE	DI	5	DR	4	indirect	-846	hospital	234099wF1_CPE0002674_assembly_filtered.fasta	Klebsiella aerogenes	234098wA7_CPE0002623_assembly_filtered.fasta	Klebsiella pneumoniae	Different Species
CPE	DI	5	DS	1	indirect	-162	hospital	234099wF1_CPE0002674_assembly_filtered.fasta	Klebsiella aerogenes	234098wB3_CPE0002586_assembly_filtered.fasta	Klebsiella michiganensis	Different Species
CPE	DI	5	DS	1	indirect	-162	hospital	234099wF1_CPE0002674_assembly_filtered.fasta	Klebsiella aerogenes	234098wC3_CPE0002587_assembly_filtered.fasta	Escherichia coli	Different Species
CPE	DI	5	DS	2	indirect	-163	building	234099wF1_CPE0002674_assembly_filtered.fasta	Klebsiella aerogenes	234098wB3_CPE0002586_assembly_filtered.fasta	Klebsiella michiganensis	Different Species
CPE	DI	5	DS	2	indirect	-163	building	234099wF1_CPE0002674_assembly_filtered.fasta	Klebsiella aerogenes	234098wC3_CPE0002587_assembly_filtered.fasta	Escherichia coli	Different Species
CPE	DI	5	DS	3	indirect	-178	building	234099wF1_CPE0002674_assembly_filtered.fasta	Klebsiella aerogenes	234098wB3_CPE0002586_assembly_filtered.fasta	Klebsiella michiganensis	Different Species
CPE	DI	5	DS	3	indirect	-178	building	234099wF1_CPE0002674_assembly_filtered.fasta	Klebsiella aerogenes	234098wC3_CPE0002587_assembly_filtered.fasta	Escherichia coli	Different Species
CPE	DI	5	DS	4	indirect	-190	ward	234099wF1_CPE0002674_assembly_filtered.fasta	Klebsiella aerogenes	234098wB3_CPE0002586_assembly_filtered.fasta	Klebsiella michiganensis	Different Species
CPE	DI	5	DS	4	indirect	-190	ward	234099wF1_CPE0002674_assembly_filtered.fasta	Klebsiella aerogenes	234098wC3_CPE0002587_assembly_filtered.fasta	Escherichia coli	Different Species
CPE	DI	5	DS	5	indirect	-191	building	234099wF1_CPE0002674_assembly_filtered.fasta	Klebsiella aerogenes	234098wB3_CPE0002586_assembly_filtered.fasta	Klebsiella michiganensis	Different Species
CPE	DI	5	DS	5	indirect	-191	building	234099wF1_CPE0002674_assembly_filtered.fasta	Klebsiella aerogenes	234098wC3_CPE0002587_assembly_filtered.fasta	Escherichia coli	Different Species
CPE	DI	5	DS	6	indirect	-719	building	234099wF1_CPE0002674_assembly_filtered.fasta	Klebsiella aerogenes	234098wB3_CPE0002586_assembly_filtered.fasta	Klebsiella michiganensis	Different Species
CPE	DI	5	DS	6	indirect	-719	building	234099wF1_CPE0002674_assembly_filtered.fasta	Klebsiella aerogenes	234098wC3_CPE0002587_assembly_filtered.fasta	Escherichia coli	Different Species
CPE	DI	5	DV	1	indirect	-740	building	234099wF1_CPE0002674_assembly_filtered.fasta	Klebsiella aerogenes	234098wA9_CPE0002639_assembly_filtered.fasta	Escherichia coli	Different Species
CPE	DI	5	DV	2	indirect	-759	hospital	234099wF1_CPE0002674_assembly_filtered.fasta	Klebsiella aerogenes	234098wA9_CPE0002639_assembly_filtered.fasta	Escherichia coli	Different Species
CPE	DI	5	DW	10	indirect	-957	hospital	234099wF1_CPE0002674_assembly_filtered.fasta	Klebsiella aerogenes	234099wG3_CPE0002696_assembly_filtered.fasta	Enterobacter hormaechei	Different Species				Klebsiella_aerogenes_234099wF1_CPE0002674_assembly_plasmid_AA739	Enterobacter_hormaechei_234099wG3_CPE0002696_assembly_plasmid_AA739	1
CPE	DI	5	DW	11	indirect	-959	hospital	234099wF1_CPE0002674_assembly_filtered.fasta	Klebsiella aerogenes	234099wG3_CPE0002696_assembly_filtered.fasta	Enterobacter hormaechei	Different Species				Klebsiella_aerogenes_234099wF1_CPE0002674_assembly_plasmid_AA739	Enterobacter_hormaechei_234099wG3_CPE0002696_assembly_plasmid_AA739	1
CPE	DI	5	DW	12	indirect	-961	hospital	234099wF1_CPE0002674_assembly_filtered.fasta	Klebsiella aerogenes	234099wG3_CPE0002696_assembly_filtered.fasta	Enterobacter hormaechei	Different Species				Klebsiella_aerogenes_234099wF1_CPE0002674_assembly_plasmid_AA739	Enterobacter_hormaechei_234099wG3_CPE0002696_assembly_plasmid_AA739	1
CPE	DI	5	DX	5	indirect	-734	building	234099wF1_CPE0002674_assembly_filtered.fasta	Klebsiella aerogenes	234098wE9_CPE0002644_assembly_filtered.fasta	Citrobacter freundii	Different Species				Klebsiella_aerogenes_234099wF1_CPE0002674_assembly_plasmid_AA739	Citrobacter_freundii_234098wE9_CPE0002644_assembly_plasmid_novel_8e049516f89e171e241ed4bbf0e4de3a	4
CPE	DI	5	DX	6	indirect	-738	building	234099wF1_CPE0002674_assembly_filtered.fasta	Klebsiella aerogenes	234098wE9_CPE0002644_assembly_filtered.fasta	Citrobacter freundii	Different Species				Klebsiella_aerogenes_234099wF1_CPE0002674_assembly_plasmid_AA739	Citrobacter_freundii_234098wE9_CPE0002644_assembly_plasmid_novel_8e049516f89e171e241ed4bbf0e4de3a	4
CPE	DI	5	DX	7	indirect	-747	building	234099wF1_CPE0002674_assembly_filtered.fasta	Klebsiella aerogenes	234098wE9_CPE0002644_assembly_filtered.fasta	Citrobacter freundii	Different Species				Klebsiella_aerogenes_234099wF1_CPE0002674_assembly_plasmid_AA739	Citrobacter_freundii_234098wE9_CPE0002644_assembly_plasmid_novel_8e049516f89e171e241ed4bbf0e4de3a	4
CPE	DI	5	DX	8	indirect	-850	ward	234099wF1_CPE0002674_assembly_filtered.fasta	Klebsiella aerogenes	234098wE9_CPE0002644_assembly_filtered.fasta	Citrobacter freundii	Different Species				Klebsiella_aerogenes_234099wF1_CPE0002674_assembly_plasmid_AA739	Citrobacter_freundii_234098wE9_CPE0002644_assembly_plasmid_novel_8e049516f89e171e241ed4bbf0e4de3a	4
CPE	DI	5	DX	9	indirect	-851	building	234099wF1_CPE0002674_assembly_filtered.fasta	Klebsiella aerogenes	234098wE9_CPE0002644_assembly_filtered.fasta	Citrobacter freundii	Different Species				Klebsiella_aerogenes_234099wF1_CPE0002674_assembly_plasmid_AA739	Citrobacter_freundii_234098wE9_CPE0002644_assembly_plasmid_novel_8e049516f89e171e241ed4bbf0e4de3a	4
CPE	DI	5	DX	10	indirect	-1008	hospital	234099wF1_CPE0002674_assembly_filtered.fasta	Klebsiella aerogenes	234098wE9_CPE0002644_assembly_filtered.fasta	Citrobacter freundii	Different Species				Klebsiella_aerogenes_234099wF1_CPE0002674_assembly_plasmid_AA739	Citrobacter_freundii_234098wE9_CPE0002644_assembly_plasmid_novel_8e049516f89e171e241ed4bbf0e4de3a	4
CPE	DI	5	DZ	4	indirect	-710	hospital	234099wF1_CPE0002674_assembly_filtered.fasta	Klebsiella aerogenes	234098wF1_CPE0002574_assembly_filtered.fasta	Klebsiella pneumoniae	Different Species
CPE	DI	5	DZ	5	indirect	-711	hospital	234099wF1_CPE0002674_assembly_filtered.fasta	Klebsiella aerogenes	234098wF1_CPE0002574_assembly_filtered.fasta	Klebsiella pneumoniae	Different Species
CPE	DI	5	DZ	6	indirect	-716	hospital	234099wF1_CPE0002674_assembly_filtered.fasta	Klebsiella aerogenes	234098wF1_CPE0002574_assembly_filtered.fasta	Klebsiella pneumoniae	Different Species
CPE	DI	5	DZ	7	indirect	-717	hospital	234099wF1_CPE0002674_assembly_filtered.fasta	Klebsiella aerogenes	234098wF1_CPE0002574_assembly_filtered.fasta	Klebsiella pneumoniae	Different Species
CPE	DI	5	EF	2	indirect	-755	hospital	234099wF1_CPE0002674_assembly_filtered.fasta	Klebsiella aerogenes	234099wF3_CPE0002694_assembly_filtered.fasta	Klebsiella aerogenes	Same Species
CPE	DI	5	EF	3	indirect	-756	hospital	234099wF1_CPE0002674_assembly_filtered.fasta	Klebsiella aerogenes	234099wF3_CPE0002694_assembly_filtered.fasta	Klebsiella aerogenes	Same Species
CPE	DI	5	EG	1	indirect	-78	building	234099wF1_CPE0002674_assembly_filtered.fasta	Klebsiella aerogenes	234098wB9_CPE0002641_assembly_filtered.fasta	Enterobacter hormaechei	Different Species				Klebsiella_aerogenes_234099wF1_CPE0002674_assembly_plasmid_AA739	Enterobacter_hormaechei_234098wB9_CPE0002641_assembly_plasmid_AA739	2
CPE	DI	5	EG	3	indirect	-173	hospital	234099wF1_CPE0002674_assembly_filtered.fasta	Klebsiella aerogenes	234098wB9_CPE0002641_assembly_filtered.fasta	Enterobacter hormaechei	Different Species				Klebsiella_aerogenes_234099wF1_CPE0002674_assembly_plasmid_AA739	Enterobacter_hormaechei_234098wB9_CPE0002641_assembly_plasmid_AA739	2
CPE	DI	5	EG	4	indirect	-183	hospital	234099wF1_CPE0002674_assembly_filtered.fasta	Klebsiella aerogenes	234098wB9_CPE0002641_assembly_filtered.fasta	Enterobacter hormaechei	Different Species				Klebsiella_aerogenes_234099wF1_CPE0002674_assembly_plasmid_AA739	Enterobacter_hormaechei_234098wB9_CPE0002641_assembly_plasmid_AA739	2
CPE	DI	5	EG	5	indirect	-184	hospital	234099wF1_CPE0002674_assembly_filtered.fasta	Klebsiella aerogenes	234098wB9_CPE0002641_assembly_filtered.fasta	Enterobacter hormaechei	Different Species				Klebsiella_aerogenes_234099wF1_CPE0002674_assembly_plasmid_AA739	Enterobacter_hormaechei_234098wB9_CPE0002641_assembly_plasmid_AA739	2
CPE	DI	5	EG	6	indirect	-198	hospital	234099wF1_CPE0002674_assembly_filtered.fasta	Klebsiella aerogenes	234098wB9_CPE0002641_assembly_filtered.fasta	Enterobacter hormaechei	Different Species				Klebsiella_aerogenes_234099wF1_CPE0002674_assembly_plasmid_AA739	Enterobacter_hormaechei_234098wB9_CPE0002641_assembly_plasmid_AA739	2
CPE	DI	5	EG	7	indirect	-663	hospital	234099wF1_CPE0002674_assembly_filtered.fasta	Klebsiella aerogenes	234098wB9_CPE0002641_assembly_filtered.fasta	Enterobacter hormaechei	Different Species				Klebsiella_aerogenes_234099wF1_CPE0002674_assembly_plasmid_AA739	Enterobacter_hormaechei_234098wB9_CPE0002641_assembly_plasmid_AA739	2
CPE	DI	5	EG	8	indirect	-667	hospital	234099wF1_CPE0002674_assembly_filtered.fasta	Klebsiella aerogenes	234098wB9_CPE0002641_assembly_filtered.fasta	Enterobacter hormaechei	Different Species				Klebsiella_aerogenes_234099wF1_CPE0002674_assembly_plasmid_AA739	Enterobacter_hormaechei_234098wB9_CPE0002641_assembly_plasmid_AA739	2
CPE	DI	5	EG	9	indirect	-716	building	234099wF1_CPE0002674_assembly_filtered.fasta	Klebsiella aerogenes	234098wB9_CPE0002641_assembly_filtered.fasta	Enterobacter hormaechei	Different Species				Klebsiella_aerogenes_234099wF1_CPE0002674_assembly_plasmid_AA739	Enterobacter_hormaechei_234098wB9_CPE0002641_assembly_plasmid_AA739	2
CPE	DI	5	EG	11	indirect	-721	building	234099wF1_CPE0002674_assembly_filtered.fasta	Klebsiella aerogenes	234098wB9_CPE0002641_assembly_filtered.fasta	Enterobacter hormaechei	Different Species				Klebsiella_aerogenes_234099wF1_CPE0002674_assembly_plasmid_AA739	Enterobacter_hormaechei_234098wB9_CPE0002641_assembly_plasmid_AA739	2
CPE	DI	5	EG	12	indirect	-739	hospital	234099wF1_CPE0002674_assembly_filtered.fasta	Klebsiella aerogenes	234098wB9_CPE0002641_assembly_filtered.fasta	Enterobacter hormaechei	Different Species				Klebsiella_aerogenes_234099wF1_CPE0002674_assembly_plasmid_AA739	Enterobacter_hormaechei_234098wB9_CPE0002641_assembly_plasmid_AA739	2
CPE	DI	5	EG	14	indirect	-755	hospital	234099wF1_CPE0002674_assembly_filtered.fasta	Klebsiella aerogenes	234098wB9_CPE0002641_assembly_filtered.fasta	Enterobacter hormaechei	Different Species				Klebsiella_aerogenes_234099wF1_CPE0002674_assembly_plasmid_AA739	Enterobacter_hormaechei_234098wB9_CPE0002641_assembly_plasmid_AA739	2
CPE	DI	5	EG	15	indirect	-923	hospital	234099wF1_CPE0002674_assembly_filtered.fasta	Klebsiella aerogenes	234098wB9_CPE0002641_assembly_filtered.fasta	Enterobacter hormaechei	Different Species				Klebsiella_aerogenes_234099wF1_CPE0002674_assembly_plasmid_AA739	Enterobacter_hormaechei_234098wB9_CPE0002641_assembly_plasmid_AA739	2
CPE	DI	5	EG	16	indirect	-957	hospital	234099wF1_CPE0002674_assembly_filtered.fasta	Klebsiella aerogenes	234098wB9_CPE0002641_assembly_filtered.fasta	Enterobacter hormaechei	Different Species				Klebsiella_aerogenes_234099wF1_CPE0002674_assembly_plasmid_AA739	Enterobacter_hormaechei_234098wB9_CPE0002641_assembly_plasmid_AA739	2
CPE	DI	5	EG	17	indirect	-997	building	234099wF1_CPE0002674_assembly_filtered.fasta	Klebsiella aerogenes	234098wB9_CPE0002641_assembly_filtered.fasta	Enterobacter hormaechei	Different Species				Klebsiella_aerogenes_234099wF1_CPE0002674_assembly_plasmid_AA739	Enterobacter_hormaechei_234098wB9_CPE0002641_assembly_plasmid_AA739	2
CPE	DI	5	EG	18	indirect	-1032	building	234099wF1_CPE0002674_assembly_filtered.fasta	Klebsiella aerogenes	234098wB9_CPE0002641_assembly_filtered.fasta	Enterobacter hormaechei	Different Species				Klebsiella_aerogenes_234099wF1_CPE0002674_assembly_plasmid_AA739	Enterobacter_hormaechei_234098wB9_CPE0002641_assembly_plasmid_AA739	2
CPE	DI	5	EG	20	indirect	-1039	building	234099wF1_CPE0002674_assembly_filtered.fasta	Klebsiella aerogenes	234098wB9_CPE0002641_assembly_filtered.fasta	Enterobacter hormaechei	Different Species				Klebsiella_aerogenes_234099wF1_CPE0002674_assembly_plasmid_AA739	Enterobacter_hormaechei_234098wB9_CPE0002641_assembly_plasmid_AA739	2
CPE	DI	5	EI	2	indirect	-352	building	234099wF1_CPE0002674_assembly_filtered.fasta	Klebsiella aerogenes	234099wB3_CPE0002688_assembly_filtered.fasta	Escherichia coli	Different Species
CPE	DI	5	EI	3	indirect	-380	hospital	234099wF1_CPE0002674_assembly_filtered.fasta	Klebsiella aerogenes	234099wB3_CPE0002688_assembly_filtered.fasta	Escherichia coli	Different Species
CPE	DI	5	EI	4	indirect	-408	hospital	234099wF1_CPE0002674_assembly_filtered.fasta	Klebsiella aerogenes	234099wB3_CPE0002688_assembly_filtered.fasta	Escherichia coli	Different Species
CPE	DI	5	EI	5	indirect	-435	hospital	234099wF1_CPE0002674_assembly_filtered.fasta	Klebsiella aerogenes	234099wB3_CPE0002688_assembly_filtered.fasta	Escherichia coli	Different Species
CPE	DI	5	EJ	1	indirect	-726	hospital	234099wF1_CPE0002674_assembly_filtered.fasta	Klebsiella aerogenes	234098wE4_CPE0002597_assembly_filtered.fasta	Escherichia coli	Different Species
CPE	DI	5	EJ	2	indirect	-784	hospital	234099wF1_CPE0002674_assembly_filtered.fasta	Klebsiella aerogenes	234098wE4_CPE0002597_assembly_filtered.fasta	Escherichia coli	Different Species
CPE	DI	5	EJ	3	indirect	-785	hospital	234099wF1_CPE0002674_assembly_filtered.fasta	Klebsiella aerogenes	234098wE4_CPE0002597_assembly_filtered.fasta	Escherichia coli	Different Species
CPE	DI	5	EJ	4	indirect	-796	hospital	234099wF1_CPE0002674_assembly_filtered.fasta	Klebsiella aerogenes	234098wE4_CPE0002597_assembly_filtered.fasta	Escherichia coli	Different Species
CPE	DI	5	EJ	5	indirect	-797	hospital	234099wF1_CPE0002674_assembly_filtered.fasta	Klebsiella aerogenes	234098wE4_CPE0002597_assembly_filtered.fasta	Escherichia coli	Different Species
CPE	DI	5	EK	1	indirect	-8	hospital	234099wF1_CPE0002674_assembly_filtered.fasta	Klebsiella aerogenes	234098wE1_CPE0002573_assembly_filtered.fasta	Escherichia coli	Different Species
CPE	DI	5	EK	2	indirect	-9	hospital	234099wF1_CPE0002674_assembly_filtered.fasta	Klebsiella aerogenes	234098wE1_CPE0002573_assembly_filtered.fasta	Escherichia coli	Different Species
CPE	DI	5	EK	3	indirect	-13	hospital	234099wF1_CPE0002674_assembly_filtered.fasta	Klebsiella aerogenes	234098wE1_CPE0002573_assembly_filtered.fasta	Escherichia coli	Different Species
CPE	DI	5	EK	4	indirect	-126	ward	234099wF1_CPE0002674_assembly_filtered.fasta	Klebsiella aerogenes	234098wE1_CPE0002573_assembly_filtered.fasta	Escherichia coli	Different Species
CPE	DI	5	EK	5	indirect	-128	building	234099wF1_CPE0002674_assembly_filtered.fasta	Klebsiella aerogenes	234098wE1_CPE0002573_assembly_filtered.fasta	Escherichia coli	Different Species
CPE	DI	5	EK	6	indirect	-215	hospital	234099wF1_CPE0002674_assembly_filtered.fasta	Klebsiella aerogenes	234098wE1_CPE0002573_assembly_filtered.fasta	Escherichia coli	Different Species
CPE	DI	5	EK	7	indirect	-322	building	234099wF1_CPE0002674_assembly_filtered.fasta	Klebsiella aerogenes	234098wE1_CPE0002573_assembly_filtered.fasta	Escherichia coli	Different Species
CPE	DI	5	EL	3	indirect	-356	building	234099wF1_CPE0002674_assembly_filtered.fasta	Klebsiella aerogenes	234098wF7_CPE0002628_assembly_filtered.fasta	Klebsiella pneumoniae	Different Species
CPE	DI	5	EL	3	indirect	-356	building	234099wF1_CPE0002674_assembly_filtered.fasta	Klebsiella aerogenes	234098wC8_CPE0002633_assembly_filtered.fasta	Klebsiella pneumoniae	Different Species
CPE	DI	5	EL	4	indirect	-357	ward	234099wF1_CPE0002674_assembly_filtered.fasta	Klebsiella aerogenes	234098wF7_CPE0002628_assembly_filtered.fasta	Klebsiella pneumoniae	Different Species
CPE	DI	5	EL	4	indirect	-357	ward	234099wF1_CPE0002674_assembly_filtered.fasta	Klebsiella aerogenes	234098wC8_CPE0002633_assembly_filtered.fasta	Klebsiella pneumoniae	Different Species
CPE	DI	5	EL	6	indirect	-577	building	234099wF1_CPE0002674_assembly_filtered.fasta	Klebsiella aerogenes	234098wF7_CPE0002628_assembly_filtered.fasta	Klebsiella pneumoniae	Different Species
CPE	DI	5	EL	6	indirect	-577	building	234099wF1_CPE0002674_assembly_filtered.fasta	Klebsiella aerogenes	234098wC8_CPE0002633_assembly_filtered.fasta	Klebsiella pneumoniae	Different Species
CPE	DI	5	EL	7	indirect	-579	ward	234099wF1_CPE0002674_assembly_filtered.fasta	Klebsiella aerogenes	234098wF7_CPE0002628_assembly_filtered.fasta	Klebsiella pneumoniae	Different Species
CPE	DI	5	EL	7	indirect	-579	ward	234099wF1_CPE0002674_assembly_filtered.fasta	Klebsiella aerogenes	234098wC8_CPE0002633_assembly_filtered.fasta	Klebsiella pneumoniae	Different Species
CPE	DI	5	EL	8	indirect	-585	building	234099wF1_CPE0002674_assembly_filtered.fasta	Klebsiella aerogenes	234098wF7_CPE0002628_assembly_filtered.fasta	Klebsiella pneumoniae	Different Species
CPE	DI	5	EL	8	indirect	-585	building	234099wF1_CPE0002674_assembly_filtered.fasta	Klebsiella aerogenes	234098wC8_CPE0002633_assembly_filtered.fasta	Klebsiella pneumoniae	Different Species
CPE	DI	5	EL	9	indirect	-610	building	234099wF1_CPE0002674_assembly_filtered.fasta	Klebsiella aerogenes	234098wF7_CPE0002628_assembly_filtered.fasta	Klebsiella pneumoniae	Different Species
CPE	DI	5	EL	9	indirect	-610	building	234099wF1_CPE0002674_assembly_filtered.fasta	Klebsiella aerogenes	234098wC8_CPE0002633_assembly_filtered.fasta	Klebsiella pneumoniae	Different Species
CPE	DI	5	EL	10	indirect	-633	hospital	234099wF1_CPE0002674_assembly_filtered.fasta	Klebsiella aerogenes	234098wF7_CPE0002628_assembly_filtered.fasta	Klebsiella pneumoniae	Different Species
CPE	DI	5	EL	10	indirect	-633	hospital	234099wF1_CPE0002674_assembly_filtered.fasta	Klebsiella aerogenes	234098wC8_CPE0002633_assembly_filtered.fasta	Klebsiella pneumoniae	Different Species
CPE	DI	5	EL	11	indirect	-634	building	234099wF1_CPE0002674_assembly_filtered.fasta	Klebsiella aerogenes	234098wF7_CPE0002628_assembly_filtered.fasta	Klebsiella pneumoniae	Different Species
CPE	DI	5	EL	11	indirect	-634	building	234099wF1_CPE0002674_assembly_filtered.fasta	Klebsiella aerogenes	234098wC8_CPE0002633_assembly_filtered.fasta	Klebsiella pneumoniae	Different Species
CPE	DI	5	EL	12	indirect	-739	building	234099wF1_CPE0002674_assembly_filtered.fasta	Klebsiella aerogenes	234098wF7_CPE0002628_assembly_filtered.fasta	Klebsiella pneumoniae	Different Species
CPE	DI	5	EL	12	indirect	-739	building	234099wF1_CPE0002674_assembly_filtered.fasta	Klebsiella aerogenes	234098wC8_CPE0002633_assembly_filtered.fasta	Klebsiella pneumoniae	Different Species
CPE	DI	5	EL	13	indirect	-815	hospital	234099wF1_CPE0002674_assembly_filtered.fasta	Klebsiella aerogenes	234098wF7_CPE0002628_assembly_filtered.fasta	Klebsiella pneumoniae	Different Species
CPE	DI	5	EL	13	indirect	-815	hospital	234099wF1_CPE0002674_assembly_filtered.fasta	Klebsiella aerogenes	234098wC8_CPE0002633_assembly_filtered.fasta	Klebsiella pneumoniae	Different Species
CPE	DI	5	EL	14	indirect	-816	building	234099wF1_CPE0002674_assembly_filtered.fasta	Klebsiella aerogenes	234098wF7_CPE0002628_assembly_filtered.fasta	Klebsiella pneumoniae	Different Species
CPE	DI	5	EL	14	indirect	-816	building	234099wF1_CPE0002674_assembly_filtered.fasta	Klebsiella aerogenes	234098wC8_CPE0002633_assembly_filtered.fasta	Klebsiella pneumoniae	Different Species
CPE	DI	5	EL	15	indirect	-858	ward	234099wF1_CPE0002674_assembly_filtered.fasta	Klebsiella aerogenes	234098wF7_CPE0002628_assembly_filtered.fasta	Klebsiella pneumoniae	Different Species
CPE	DI	5	EL	15	indirect	-858	ward	234099wF1_CPE0002674_assembly_filtered.fasta	Klebsiella aerogenes	234098wC8_CPE0002633_assembly_filtered.fasta	Klebsiella pneumoniae	Different Species
CPE	DI	5	EL	16	indirect	-866	building	234099wF1_CPE0002674_assembly_filtered.fasta	Klebsiella aerogenes	234098wF7_CPE0002628_assembly_filtered.fasta	Klebsiella pneumoniae	Different Species
CPE	DI	5	EL	16	indirect	-866	building	234099wF1_CPE0002674_assembly_filtered.fasta	Klebsiella aerogenes	234098wC8_CPE0002633_assembly_filtered.fasta	Klebsiella pneumoniae	Different Species
CPE	DI	5	EL	17	indirect	-874	building	234099wF1_CPE0002674_assembly_filtered.fasta	Klebsiella aerogenes	234098wF7_CPE0002628_assembly_filtered.fasta	Klebsiella pneumoniae	Different Species
CPE	DI	5	EL	17	indirect	-874	building	234099wF1_CPE0002674_assembly_filtered.fasta	Klebsiella aerogenes	234098wC8_CPE0002633_assembly_filtered.fasta	Klebsiella pneumoniae	Different Species
CPE	DI	5	EL	18	indirect	-895	building	234099wF1_CPE0002674_assembly_filtered.fasta	Klebsiella aerogenes	234098wF7_CPE0002628_assembly_filtered.fasta	Klebsiella pneumoniae	Different Species
CPE	DI	5	EL	18	indirect	-895	building	234099wF1_CPE0002674_assembly_filtered.fasta	Klebsiella aerogenes	234098wC8_CPE0002633_assembly_filtered.fasta	Klebsiella pneumoniae	Different Species
CPE	DI	5	EL	19	indirect	-911	building	234099wF1_CPE0002674_assembly_filtered.fasta	Klebsiella aerogenes	234098wF7_CPE0002628_assembly_filtered.fasta	Klebsiella pneumoniae	Different Species
CPE	DI	5	EL	19	indirect	-911	building	234099wF1_CPE0002674_assembly_filtered.fasta	Klebsiella aerogenes	234098wC8_CPE0002633_assembly_filtered.fasta	Klebsiella pneumoniae	Different Species
CPE	DI	5	EL	20	indirect	-916	building	234099wF1_CPE0002674_assembly_filtered.fasta	Klebsiella aerogenes	234098wF7_CPE0002628_assembly_filtered.fasta	Klebsiella pneumoniae	Different Species
CPE	DI	5	EL	20	indirect	-916	building	234099wF1_CPE0002674_assembly_filtered.fasta	Klebsiella aerogenes	234098wC8_CPE0002633_assembly_filtered.fasta	Klebsiella pneumoniae	Different Species
CPE	DI	5	EL	21	indirect	-919	building	234099wF1_CPE0002674_assembly_filtered.fasta	Klebsiella aerogenes	234098wF7_CPE0002628_assembly_filtered.fasta	Klebsiella pneumoniae	Different Species
CPE	DI	5	EL	21	indirect	-919	building	234099wF1_CPE0002674_assembly_filtered.fasta	Klebsiella aerogenes	234098wC8_CPE0002633_assembly_filtered.fasta	Klebsiella pneumoniae	Different Species
CPE	DI	5	EL	22	indirect	-920	building	234099wF1_CPE0002674_assembly_filtered.fasta	Klebsiella aerogenes	234098wF7_CPE0002628_assembly_filtered.fasta	Klebsiella pneumoniae	Different Species
CPE	DI	5	EL	22	indirect	-920	building	234099wF1_CPE0002674_assembly_filtered.fasta	Klebsiella aerogenes	234098wC8_CPE0002633_assembly_filtered.fasta	Klebsiella pneumoniae	Different Species
CPE	DI	5	EL	25	indirect	-936	building	234099wF1_CPE0002674_assembly_filtered.fasta	Klebsiella aerogenes	234098wF7_CPE0002628_assembly_filtered.fasta	Klebsiella pneumoniae	Different Species
CPE	DI	5	EL	25	indirect	-936	building	234099wF1_CPE0002674_assembly_filtered.fasta	Klebsiella aerogenes	234098wC8_CPE0002633_assembly_filtered.fasta	Klebsiella pneumoniae	Different Species
CPE	DI	5	EL	27	indirect	-954	building	234099wF1_CPE0002674_assembly_filtered.fasta	Klebsiella aerogenes	234098wF7_CPE0002628_assembly_filtered.fasta	Klebsiella pneumoniae	Different Species
CPE	DI	5	EL	27	indirect	-954	building	234099wF1_CPE0002674_assembly_filtered.fasta	Klebsiella aerogenes	234098wC8_CPE0002633_assembly_filtered.fasta	Klebsiella pneumoniae	Different Species
CPE	DI	5	EL	28	indirect	-990	building	234099wF1_CPE0002674_assembly_filtered.fasta	Klebsiella aerogenes	234098wF7_CPE0002628_assembly_filtered.fasta	Klebsiella pneumoniae	Different Species
CPE	DI	5	EL	28	indirect	-990	building	234099wF1_CPE0002674_assembly_filtered.fasta	Klebsiella aerogenes	234098wC8_CPE0002633_assembly_filtered.fasta	Klebsiella pneumoniae	Different Species
CPE	DI	5	EL	29	indirect	-1030	building	234099wF1_CPE0002674_assembly_filtered.fasta	Klebsiella aerogenes	234098wF7_CPE0002628_assembly_filtered.fasta	Klebsiella pneumoniae	Different Species
CPE	DI	5	EL	29	indirect	-1030	building	234099wF1_CPE0002674_assembly_filtered.fasta	Klebsiella aerogenes	234098wC8_CPE0002633_assembly_filtered.fasta	Klebsiella pneumoniae	Different Species
CPE	DI	5	EL	30	indirect	-1031	building	234099wF1_CPE0002674_assembly_filtered.fasta	Klebsiella aerogenes	234098wF7_CPE0002628_assembly_filtered.fasta	Klebsiella pneumoniae	Different Species
CPE	DI	5	EL	30	indirect	-1031	building	234099wF1_CPE0002674_assembly_filtered.fasta	Klebsiella aerogenes	234098wC8_CPE0002633_assembly_filtered.fasta	Klebsiella pneumoniae	Different Species
CPE	DI	5	EL	31	indirect	-1034	building	234099wF1_CPE0002674_assembly_filtered.fasta	Klebsiella aerogenes	234098wF7_CPE0002628_assembly_filtered.fasta	Klebsiella pneumoniae	Different Species
CPE	DI	5	EL	31	indirect	-1034	building	234099wF1_CPE0002674_assembly_filtered.fasta	Klebsiella aerogenes	234098wC8_CPE0002633_assembly_filtered.fasta	Klebsiella pneumoniae	Different Species
CPE	DI	5	EL	32	indirect	-1036	building	234099wF1_CPE0002674_assembly_filtered.fasta	Klebsiella aerogenes	234098wF7_CPE0002628_assembly_filtered.fasta	Klebsiella pneumoniae	Different Species
CPE	DI	5	EL	32	indirect	-1036	building	234099wF1_CPE0002674_assembly_filtered.fasta	Klebsiella aerogenes	234098wC8_CPE0002633_assembly_filtered.fasta	Klebsiella pneumoniae	Different Species
CPE	DI	5	EL	33	indirect	-1040	building	234099wF1_CPE0002674_assembly_filtered.fasta	Klebsiella aerogenes	234098wF7_CPE0002628_assembly_filtered.fasta	Klebsiella pneumoniae	Different Species
CPE	DI	5	EL	33	indirect	-1040	building	234099wF1_CPE0002674_assembly_filtered.fasta	Klebsiella aerogenes	234098wC8_CPE0002633_assembly_filtered.fasta	Klebsiella pneumoniae	Different Species
CPE	DI	5	EL	34	indirect	-1095	hospital	234099wF1_CPE0002674_assembly_filtered.fasta	Klebsiella aerogenes	234098wF7_CPE0002628_assembly_filtered.fasta	Klebsiella pneumoniae	Different Species
CPE	DI	5	EL	34	indirect	-1095	hospital	234099wF1_CPE0002674_assembly_filtered.fasta	Klebsiella aerogenes	234098wC8_CPE0002633_assembly_filtered.fasta	Klebsiella pneumoniae	Different Species
CPE	DI	5	EL	35	indirect	-1097	building	234099wF1_CPE0002674_assembly_filtered.fasta	Klebsiella aerogenes	234098wF7_CPE0002628_assembly_filtered.fasta	Klebsiella pneumoniae	Different Species
CPE	DI	5	EL	35	indirect	-1097	building	234099wF1_CPE0002674_assembly_filtered.fasta	Klebsiella aerogenes	234098wC8_CPE0002633_assembly_filtered.fasta	Klebsiella pneumoniae	Different Species
CPE	DI	5	EM	3	indirect	-716	building	234099wF1_CPE0002674_assembly_filtered.fasta	Klebsiella aerogenes	234098wC5_CPE0002606_assembly_filtered.fasta	Klebsiella pneumoniae	Different Species
CPE	DI	5	EM	4	indirect	-757	hospital	234099wF1_CPE0002674_assembly_filtered.fasta	Klebsiella aerogenes	234098wC5_CPE0002606_assembly_filtered.fasta	Klebsiella pneumoniae	Different Species
CPE	DI	5	EM	5	indirect	-762	building	234099wF1_CPE0002674_assembly_filtered.fasta	Klebsiella aerogenes	234098wC5_CPE0002606_assembly_filtered.fasta	Klebsiella pneumoniae	Different Species
CPE	DI	5	EN	1	indirect	-59	hospital	234099wF1_CPE0002674_assembly_filtered.fasta	Klebsiella aerogenes	234099wB4_CPE0002700_assembly_filtered.fasta	Klebsiella pneumoniae	Different Species
CPE	DI	5	EN	2	indirect	-58	hospital	234099wF1_CPE0002674_assembly_filtered.fasta	Klebsiella aerogenes	234099wB4_CPE0002700_assembly_filtered.fasta	Klebsiella pneumoniae	Different Species
CPE	DI	5	EN	3	indirect	-57	hospital	234099wF1_CPE0002674_assembly_filtered.fasta	Klebsiella aerogenes	234099wB4_CPE0002700_assembly_filtered.fasta	Klebsiella pneumoniae	Different Species
CPE	DI	5	EN	12	indirect	-343	hospital	234099wF1_CPE0002674_assembly_filtered.fasta	Klebsiella aerogenes	234099wB4_CPE0002700_assembly_filtered.fasta	Klebsiella pneumoniae	Different Species
CPE	DI	5	EN	13	indirect	-365	hospital	234099wF1_CPE0002674_assembly_filtered.fasta	Klebsiella aerogenes	234099wB4_CPE0002700_assembly_filtered.fasta	Klebsiella pneumoniae	Different Species
CPE	DI	5	EN	14	indirect	-377	hospital	234099wF1_CPE0002674_assembly_filtered.fasta	Klebsiella aerogenes	234099wB4_CPE0002700_assembly_filtered.fasta	Klebsiella pneumoniae	Different Species
CPE	DI	5	EN	15	indirect	-390	hospital	234099wF1_CPE0002674_assembly_filtered.fasta	Klebsiella aerogenes	234099wB4_CPE0002700_assembly_filtered.fasta	Klebsiella pneumoniae	Different Species
CPE	DI	5	EN	18	indirect	-432	hospital	234099wF1_CPE0002674_assembly_filtered.fasta	Klebsiella aerogenes	234099wB4_CPE0002700_assembly_filtered.fasta	Klebsiella pneumoniae	Different Species
CPE	DI	5	EN	30	indirect	-668	hospital	234099wF1_CPE0002674_assembly_filtered.fasta	Klebsiella aerogenes	234099wB4_CPE0002700_assembly_filtered.fasta	Klebsiella pneumoniae	Different Species
CPE	DI	5	EO	4	indirect	-718	building	234099wF1_CPE0002674_assembly_filtered.fasta	Klebsiella aerogenes	234098wD5_CPE0002607_assembly_filtered.fasta	Klebsiella pneumoniae	Different Species
CPE	DI	5	EO	4	indirect	-718	building	234099wF1_CPE0002674_assembly_filtered.fasta	Klebsiella aerogenes	234098wA6_CPE0002615_assembly_filtered.fasta	Klebsiella pneumoniae	Different Species
CPE	DI	5	EO	5	indirect	-731	hospital	234099wF1_CPE0002674_assembly_filtered.fasta	Klebsiella aerogenes	234098wD5_CPE0002607_assembly_filtered.fasta	Klebsiella pneumoniae	Different Species
CPE	DI	5	EO	5	indirect	-731	hospital	234099wF1_CPE0002674_assembly_filtered.fasta	Klebsiella aerogenes	234098wA6_CPE0002615_assembly_filtered.fasta	Klebsiella pneumoniae	Different Species
CPE	DI	5	EQ	1	indirect	-693	building	234099wF1_CPE0002674_assembly_filtered.fasta	Klebsiella aerogenes	234098wE3_CPE0002589_assembly_filtered.fasta	Klebsiella pneumoniae	Different Species
CPE	DI	5	EQ	1	indirect	-693	building	234099wF1_CPE0002674_assembly_filtered.fasta	Klebsiella aerogenes	234098wF3_CPE0002590_assembly_filtered.fasta	Citrobacter freundii	Different Species
CPE	DI	5	EQ	1	indirect	-693	building	234099wF1_CPE0002674_assembly_filtered.fasta	Klebsiella aerogenes	234098wD10_CPE0002651_assembly_filtered.fasta	Klebsiella pneumoniae	Different Species
CPE	DI	5	EQ	2	indirect	-718	building	234099wF1_CPE0002674_assembly_filtered.fasta	Klebsiella aerogenes	234098wE3_CPE0002589_assembly_filtered.fasta	Klebsiella pneumoniae	Different Species
CPE	DI	5	EQ	2	indirect	-718	building	234099wF1_CPE0002674_assembly_filtered.fasta	Klebsiella aerogenes	234098wF3_CPE0002590_assembly_filtered.fasta	Citrobacter freundii	Different Species
CPE	DI	5	EQ	2	indirect	-718	building	234099wF1_CPE0002674_assembly_filtered.fasta	Klebsiella aerogenes	234098wD10_CPE0002651_assembly_filtered.fasta	Klebsiella pneumoniae	Different Species
CPE	DI	5	EQ	3	indirect	-732	building	234099wF1_CPE0002674_assembly_filtered.fasta	Klebsiella aerogenes	234098wE3_CPE0002589_assembly_filtered.fasta	Klebsiella pneumoniae	Different Species
CPE	DI	5	EQ	3	indirect	-732	building	234099wF1_CPE0002674_assembly_filtered.fasta	Klebsiella aerogenes	234098wF3_CPE0002590_assembly_filtered.fasta	Citrobacter freundii	Different Species
CPE	DI	5	EQ	3	indirect	-732	building	234099wF1_CPE0002674_assembly_filtered.fasta	Klebsiella aerogenes	234098wD10_CPE0002651_assembly_filtered.fasta	Klebsiella pneumoniae	Different Species
CPE	DI	5	EU	1	indirect	-715	building	234099wF1_CPE0002674_assembly_filtered.fasta	Klebsiella aerogenes	234098wH10_CPE0002655_assembly_filtered.fasta	Escherichia coli	Different Species
CPE	DI	5	EU	2	indirect	-730	hospital	234099wF1_CPE0002674_assembly_filtered.fasta	Klebsiella aerogenes	234098wH10_CPE0002655_assembly_filtered.fasta	Escherichia coli	Different Species
CPE	DI	5	EU	3	indirect	-736	building	234099wF1_CPE0002674_assembly_filtered.fasta	Klebsiella aerogenes	234098wH10_CPE0002655_assembly_filtered.fasta	Escherichia coli	Different Species
CPE	DI	5	EU	5	indirect	-756	hospital	234099wF1_CPE0002674_assembly_filtered.fasta	Klebsiella aerogenes	234098wH10_CPE0002655_assembly_filtered.fasta	Escherichia coli	Different Species
CPE	DI	5	EU	6	indirect	-757	building	234099wF1_CPE0002674_assembly_filtered.fasta	Klebsiella aerogenes	234098wH10_CPE0002655_assembly_filtered.fasta	Escherichia coli	Different Species
CPE	DI	5	EV	4	indirect	-722	hospital	234099wF1_CPE0002674_assembly_filtered.fasta	Klebsiella aerogenes	234098wE8_CPE0002635_assembly_filtered.fasta	Klebsiella pneumoniae	Different Species
CPE	DI	5	EV	6	indirect	-737	hospital	234099wF1_CPE0002674_assembly_filtered.fasta	Klebsiella aerogenes	234098wE8_CPE0002635_assembly_filtered.fasta	Klebsiella pneumoniae	Different Species
CPE	DI	5	EY	1	indirect	-338	hospital	234099wF1_CPE0002674_assembly_filtered.fasta	Klebsiella aerogenes	234098wG4_CPE0002599_assembly_filtered.fasta	Citrobacter freundii	Different Species
CPE	DI	5	EY	2	indirect	-359	hospital	234099wF1_CPE0002674_assembly_filtered.fasta	Klebsiella aerogenes	234098wG4_CPE0002599_assembly_filtered.fasta	Citrobacter freundii	Different Species
CPE	DI	5	EY	3	indirect	-371	hospital	234099wF1_CPE0002674_assembly_filtered.fasta	Klebsiella aerogenes	234098wG4_CPE0002599_assembly_filtered.fasta	Citrobacter freundii	Different Species
CPE	DI	5	EY	4	indirect	-408	hospital	234099wF1_CPE0002674_assembly_filtered.fasta	Klebsiella aerogenes	234098wG4_CPE0002599_assembly_filtered.fasta	Citrobacter freundii	Different Species
CPE	DI	5	FC	4	indirect	-717	hospital	234099wF1_CPE0002674_assembly_filtered.fasta	Klebsiella aerogenes	234098wE7_CPE0002627_assembly_filtered_reseq.fasta	Klebsiella aerogenes	Same Species
CPE	DI	5	FC	5	indirect	-720	building	234099wF1_CPE0002674_assembly_filtered.fasta	Klebsiella aerogenes	234098wE7_CPE0002627_assembly_filtered_reseq.fasta	Klebsiella aerogenes	Same Species
CPE	DI	5	FC	6	indirect	-739	building	234099wF1_CPE0002674_assembly_filtered.fasta	Klebsiella aerogenes	234098wE7_CPE0002627_assembly_filtered_reseq.fasta	Klebsiella aerogenes	Same Species
CPE	DI	5	FE	1	indirect	-666	building	234099wF1_CPE0002674_assembly_filtered.fasta	Klebsiella aerogenes	234099wF2_CPE0002684_assembly_filtered.fasta	Citrobacter freundii	Different Species
CPE	DI	5	FE	5	indirect	-1045	building	234099wF1_CPE0002674_assembly_filtered.fasta	Klebsiella aerogenes	234099wF2_CPE0002684_assembly_filtered.fasta	Citrobacter freundii	Different Species
CPE	DI	5	FE	6	indirect	-1088	building	234099wF1_CPE0002674_assembly_filtered.fasta	Klebsiella aerogenes	234099wF2_CPE0002684_assembly_filtered.fasta	Citrobacter freundii	Different Species
CPE	DI	5	FE	7	indirect	-1091	building	234099wF1_CPE0002674_assembly_filtered.fasta	Klebsiella aerogenes	234099wF2_CPE0002684_assembly_filtered.fasta	Citrobacter freundii	Different Species
CPE	DI	5	FF	1	indirect	-139	hospital	234099wF1_CPE0002674_assembly_filtered.fasta	Klebsiella aerogenes	234098wG8_CPE0002637_assembly_filtered.fasta	Klebsiella pneumoniae	Different Species
CPE	DI	5	FF	2	indirect	-138	hospital	234099wF1_CPE0002674_assembly_filtered.fasta	Klebsiella aerogenes	234098wG8_CPE0002637_assembly_filtered.fasta	Klebsiella pneumoniae	Different Species
CPE	DI	5	FF	3	indirect	-136	hospital	234099wF1_CPE0002674_assembly_filtered.fasta	Klebsiella aerogenes	234098wG8_CPE0002637_assembly_filtered.fasta	Klebsiella pneumoniae	Different Species
CPE	DI	5	FF	7	indirect	-507	building	234099wF1_CPE0002674_assembly_filtered.fasta	Klebsiella aerogenes	234098wG8_CPE0002637_assembly_filtered.fasta	Klebsiella pneumoniae	Different Species
CPE	DI	5	FF	8	indirect	-741	hospital	234099wF1_CPE0002674_assembly_filtered.fasta	Klebsiella aerogenes	234098wG8_CPE0002637_assembly_filtered.fasta	Klebsiella pneumoniae	Different Species
CPE	DI	5	FF	9	indirect	-887	hospital	234099wF1_CPE0002674_assembly_filtered.fasta	Klebsiella aerogenes	234098wG8_CPE0002637_assembly_filtered.fasta	Klebsiella pneumoniae	Different Species
CPE	DI	5	FH	4	indirect	-296	building	234099wF1_CPE0002674_assembly_filtered.fasta	Klebsiella aerogenes	234098wD6_CPE0002618_assembly_filtered.fasta	Klebsiella variicola	Different Species				Klebsiella_aerogenes_234099wF1_CPE0002674_assembly_plasmid_AA739	Klebsiella_variicola_234098wD6_CPE0002618_assembly_plasmid_AA739	2
CPE	DI	5	FH	4	indirect	-296	building	234099wF1_CPE0002674_assembly_filtered.fasta	Klebsiella aerogenes	234098wG7_CPE0002629_assembly_filtered.fasta	Klebsiella variicola	Different Species				Klebsiella_aerogenes_234099wF1_CPE0002674_assembly_plasmid_AA739	Klebsiella_variicola_234098wG7_CPE0002629_assembly_plasmid_AA739	1
CPE	DI	5	FH	5	indirect	-317	building	234099wF1_CPE0002674_assembly_filtered.fasta	Klebsiella aerogenes	234098wD6_CPE0002618_assembly_filtered.fasta	Klebsiella variicola	Different Species				Klebsiella_aerogenes_234099wF1_CPE0002674_assembly_plasmid_AA739	Klebsiella_variicola_234098wD6_CPE0002618_assembly_plasmid_AA739	2
CPE	DI	5	FH	5	indirect	-317	building	234099wF1_CPE0002674_assembly_filtered.fasta	Klebsiella aerogenes	234098wG7_CPE0002629_assembly_filtered.fasta	Klebsiella variicola	Different Species				Klebsiella_aerogenes_234099wF1_CPE0002674_assembly_plasmid_AA739	Klebsiella_variicola_234098wG7_CPE0002629_assembly_plasmid_AA739	1
CPE	DI	5	FH	6	indirect	-322	hospital	234099wF1_CPE0002674_assembly_filtered.fasta	Klebsiella aerogenes	234098wD6_CPE0002618_assembly_filtered.fasta	Klebsiella variicola	Different Species				Klebsiella_aerogenes_234099wF1_CPE0002674_assembly_plasmid_AA739	Klebsiella_variicola_234098wD6_CPE0002618_assembly_plasmid_AA739	2
CPE	DI	5	FH	6	indirect	-322	hospital	234099wF1_CPE0002674_assembly_filtered.fasta	Klebsiella aerogenes	234098wG7_CPE0002629_assembly_filtered.fasta	Klebsiella variicola	Different Species				Klebsiella_aerogenes_234099wF1_CPE0002674_assembly_plasmid_AA739	Klebsiella_variicola_234098wG7_CPE0002629_assembly_plasmid_AA739	1
CPE	DI	5	FH	7	indirect	-332	hospital	234099wF1_CPE0002674_assembly_filtered.fasta	Klebsiella aerogenes	234098wD6_CPE0002618_assembly_filtered.fasta	Klebsiella variicola	Different Species				Klebsiella_aerogenes_234099wF1_CPE0002674_assembly_plasmid_AA739	Klebsiella_variicola_234098wD6_CPE0002618_assembly_plasmid_AA739	2
CPE	DI	5	FH	7	indirect	-332	hospital	234099wF1_CPE0002674_assembly_filtered.fasta	Klebsiella aerogenes	234098wG7_CPE0002629_assembly_filtered.fasta	Klebsiella variicola	Different Species				Klebsiella_aerogenes_234099wF1_CPE0002674_assembly_plasmid_AA739	Klebsiella_variicola_234098wG7_CPE0002629_assembly_plasmid_AA739	1
CPE	DI	5	FH	8	indirect	-360	hospital	234099wF1_CPE0002674_assembly_filtered.fasta	Klebsiella aerogenes	234098wD6_CPE0002618_assembly_filtered.fasta	Klebsiella variicola	Different Species				Klebsiella_aerogenes_234099wF1_CPE0002674_assembly_plasmid_AA739	Klebsiella_variicola_234098wD6_CPE0002618_assembly_plasmid_AA739	2
CPE	DI	5	FH	8	indirect	-360	hospital	234099wF1_CPE0002674_assembly_filtered.fasta	Klebsiella aerogenes	234098wG7_CPE0002629_assembly_filtered.fasta	Klebsiella variicola	Different Species				Klebsiella_aerogenes_234099wF1_CPE0002674_assembly_plasmid_AA739	Klebsiella_variicola_234098wG7_CPE0002629_assembly_plasmid_AA739	1
CPE	DI	5	FH	9	indirect	-387	building	234099wF1_CPE0002674_assembly_filtered.fasta	Klebsiella aerogenes	234098wD6_CPE0002618_assembly_filtered.fasta	Klebsiella variicola	Different Species				Klebsiella_aerogenes_234099wF1_CPE0002674_assembly_plasmid_AA739	Klebsiella_variicola_234098wD6_CPE0002618_assembly_plasmid_AA739	2
CPE	DI	5	FH	9	indirect	-387	building	234099wF1_CPE0002674_assembly_filtered.fasta	Klebsiella aerogenes	234098wG7_CPE0002629_assembly_filtered.fasta	Klebsiella variicola	Different Species				Klebsiella_aerogenes_234099wF1_CPE0002674_assembly_plasmid_AA739	Klebsiella_variicola_234098wG7_CPE0002629_assembly_plasmid_AA739	1
CPE	DI	5	FH	10	indirect	-390	building	234099wF1_CPE0002674_assembly_filtered.fasta	Klebsiella aerogenes	234098wD6_CPE0002618_assembly_filtered.fasta	Klebsiella variicola	Different Species				Klebsiella_aerogenes_234099wF1_CPE0002674_assembly_plasmid_AA739	Klebsiella_variicola_234098wD6_CPE0002618_assembly_plasmid_AA739	2
CPE	DI	5	FH	10	indirect	-390	building	234099wF1_CPE0002674_assembly_filtered.fasta	Klebsiella aerogenes	234098wG7_CPE0002629_assembly_filtered.fasta	Klebsiella variicola	Different Species				Klebsiella_aerogenes_234099wF1_CPE0002674_assembly_plasmid_AA739	Klebsiella_variicola_234098wG7_CPE0002629_assembly_plasmid_AA739	1
CPE	DI	5	FH	11	indirect	-413	hospital	234099wF1_CPE0002674_assembly_filtered.fasta	Klebsiella aerogenes	234098wD6_CPE0002618_assembly_filtered.fasta	Klebsiella variicola	Different Species				Klebsiella_aerogenes_234099wF1_CPE0002674_assembly_plasmid_AA739	Klebsiella_variicola_234098wD6_CPE0002618_assembly_plasmid_AA739	2
CPE	DI	5	FH	11	indirect	-413	hospital	234099wF1_CPE0002674_assembly_filtered.fasta	Klebsiella aerogenes	234098wG7_CPE0002629_assembly_filtered.fasta	Klebsiella variicola	Different Species				Klebsiella_aerogenes_234099wF1_CPE0002674_assembly_plasmid_AA739	Klebsiella_variicola_234098wG7_CPE0002629_assembly_plasmid_AA739	1
CPE	DI	5	FH	12	indirect	-420	building	234099wF1_CPE0002674_assembly_filtered.fasta	Klebsiella aerogenes	234098wD6_CPE0002618_assembly_filtered.fasta	Klebsiella variicola	Different Species				Klebsiella_aerogenes_234099wF1_CPE0002674_assembly_plasmid_AA739	Klebsiella_variicola_234098wD6_CPE0002618_assembly_plasmid_AA739	2
CPE	DI	5	FH	12	indirect	-420	building	234099wF1_CPE0002674_assembly_filtered.fasta	Klebsiella aerogenes	234098wG7_CPE0002629_assembly_filtered.fasta	Klebsiella variicola	Different Species				Klebsiella_aerogenes_234099wF1_CPE0002674_assembly_plasmid_AA739	Klebsiella_variicola_234098wG7_CPE0002629_assembly_plasmid_AA739	1
CPE	DI	5	FH	13	indirect	-478	building	234099wF1_CPE0002674_assembly_filtered.fasta	Klebsiella aerogenes	234098wD6_CPE0002618_assembly_filtered.fasta	Klebsiella variicola	Different Species				Klebsiella_aerogenes_234099wF1_CPE0002674_assembly_plasmid_AA739	Klebsiella_variicola_234098wD6_CPE0002618_assembly_plasmid_AA739	2
CPE	DI	5	FH	13	indirect	-478	building	234099wF1_CPE0002674_assembly_filtered.fasta	Klebsiella aerogenes	234098wG7_CPE0002629_assembly_filtered.fasta	Klebsiella variicola	Different Species				Klebsiella_aerogenes_234099wF1_CPE0002674_assembly_plasmid_AA739	Klebsiella_variicola_234098wG7_CPE0002629_assembly_plasmid_AA739	1
CPE	DI	5	FH	14	indirect	-479	building	234099wF1_CPE0002674_assembly_filtered.fasta	Klebsiella aerogenes	234098wD6_CPE0002618_assembly_filtered.fasta	Klebsiella variicola	Different Species				Klebsiella_aerogenes_234099wF1_CPE0002674_assembly_plasmid_AA739	Klebsiella_variicola_234098wD6_CPE0002618_assembly_plasmid_AA739	2
CPE	DI	5	FH	14	indirect	-479	building	234099wF1_CPE0002674_assembly_filtered.fasta	Klebsiella aerogenes	234098wG7_CPE0002629_assembly_filtered.fasta	Klebsiella variicola	Different Species				Klebsiella_aerogenes_234099wF1_CPE0002674_assembly_plasmid_AA739	Klebsiella_variicola_234098wG7_CPE0002629_assembly_plasmid_AA739	1
CPE	DI	5	FH	15	indirect	-503	hospital	234099wF1_CPE0002674_assembly_filtered.fasta	Klebsiella aerogenes	234098wD6_CPE0002618_assembly_filtered.fasta	Klebsiella variicola	Different Species				Klebsiella_aerogenes_234099wF1_CPE0002674_assembly_plasmid_AA739	Klebsiella_variicola_234098wD6_CPE0002618_assembly_plasmid_AA739	2
CPE	DI	5	FH	15	indirect	-503	hospital	234099wF1_CPE0002674_assembly_filtered.fasta	Klebsiella aerogenes	234098wG7_CPE0002629_assembly_filtered.fasta	Klebsiella variicola	Different Species				Klebsiella_aerogenes_234099wF1_CPE0002674_assembly_plasmid_AA739	Klebsiella_variicola_234098wG7_CPE0002629_assembly_plasmid_AA739	1
CPE	DI	5	FH	16	indirect	-504	building	234099wF1_CPE0002674_assembly_filtered.fasta	Klebsiella aerogenes	234098wD6_CPE0002618_assembly_filtered.fasta	Klebsiella variicola	Different Species				Klebsiella_aerogenes_234099wF1_CPE0002674_assembly_plasmid_AA739	Klebsiella_variicola_234098wD6_CPE0002618_assembly_plasmid_AA739	2
CPE	DI	5	FH	16	indirect	-504	building	234099wF1_CPE0002674_assembly_filtered.fasta	Klebsiella aerogenes	234098wG7_CPE0002629_assembly_filtered.fasta	Klebsiella variicola	Different Species				Klebsiella_aerogenes_234099wF1_CPE0002674_assembly_plasmid_AA739	Klebsiella_variicola_234098wG7_CPE0002629_assembly_plasmid_AA739	1
CPE	DI	5	FH	19	indirect	-647	building	234099wF1_CPE0002674_assembly_filtered.fasta	Klebsiella aerogenes	234098wD6_CPE0002618_assembly_filtered.fasta	Klebsiella variicola	Different Species				Klebsiella_aerogenes_234099wF1_CPE0002674_assembly_plasmid_AA739	Klebsiella_variicola_234098wD6_CPE0002618_assembly_plasmid_AA739	2
CPE	DI	5	FH	19	indirect	-647	building	234099wF1_CPE0002674_assembly_filtered.fasta	Klebsiella aerogenes	234098wG7_CPE0002629_assembly_filtered.fasta	Klebsiella variicola	Different Species				Klebsiella_aerogenes_234099wF1_CPE0002674_assembly_plasmid_AA739	Klebsiella_variicola_234098wG7_CPE0002629_assembly_plasmid_AA739	1
CPE	DI	5	FH	20	indirect	-664	building	234099wF1_CPE0002674_assembly_filtered.fasta	Klebsiella aerogenes	234098wD6_CPE0002618_assembly_filtered.fasta	Klebsiella variicola	Different Species				Klebsiella_aerogenes_234099wF1_CPE0002674_assembly_plasmid_AA739	Klebsiella_variicola_234098wD6_CPE0002618_assembly_plasmid_AA739	2
CPE	DI	5	FH	20	indirect	-664	building	234099wF1_CPE0002674_assembly_filtered.fasta	Klebsiella aerogenes	234098wG7_CPE0002629_assembly_filtered.fasta	Klebsiella variicola	Different Species				Klebsiella_aerogenes_234099wF1_CPE0002674_assembly_plasmid_AA739	Klebsiella_variicola_234098wG7_CPE0002629_assembly_plasmid_AA739	1
CPE	DI	5	FH	21	indirect	-668	building	234099wF1_CPE0002674_assembly_filtered.fasta	Klebsiella aerogenes	234098wD6_CPE0002618_assembly_filtered.fasta	Klebsiella variicola	Different Species				Klebsiella_aerogenes_234099wF1_CPE0002674_assembly_plasmid_AA739	Klebsiella_variicola_234098wD6_CPE0002618_assembly_plasmid_AA739	2
CPE	DI	5	FH	21	indirect	-668	building	234099wF1_CPE0002674_assembly_filtered.fasta	Klebsiella aerogenes	234098wG7_CPE0002629_assembly_filtered.fasta	Klebsiella variicola	Different Species				Klebsiella_aerogenes_234099wF1_CPE0002674_assembly_plasmid_AA739	Klebsiella_variicola_234098wG7_CPE0002629_assembly_plasmid_AA739	1
CPE	DI	5	FH	22	indirect	-702	hospital	234099wF1_CPE0002674_assembly_filtered.fasta	Klebsiella aerogenes	234098wD6_CPE0002618_assembly_filtered.fasta	Klebsiella variicola	Different Species				Klebsiella_aerogenes_234099wF1_CPE0002674_assembly_plasmid_AA739	Klebsiella_variicola_234098wD6_CPE0002618_assembly_plasmid_AA739	2
CPE	DI	5	FH	22	indirect	-702	hospital	234099wF1_CPE0002674_assembly_filtered.fasta	Klebsiella aerogenes	234098wG7_CPE0002629_assembly_filtered.fasta	Klebsiella variicola	Different Species				Klebsiella_aerogenes_234099wF1_CPE0002674_assembly_plasmid_AA739	Klebsiella_variicola_234098wG7_CPE0002629_assembly_plasmid_AA739	1
CPE	DI	5	FH	23	indirect	-713	building	234099wF1_CPE0002674_assembly_filtered.fasta	Klebsiella aerogenes	234098wD6_CPE0002618_assembly_filtered.fasta	Klebsiella variicola	Different Species				Klebsiella_aerogenes_234099wF1_CPE0002674_assembly_plasmid_AA739	Klebsiella_variicola_234098wD6_CPE0002618_assembly_plasmid_AA739	2
CPE	DI	5	FH	23	indirect	-713	building	234099wF1_CPE0002674_assembly_filtered.fasta	Klebsiella aerogenes	234098wG7_CPE0002629_assembly_filtered.fasta	Klebsiella variicola	Different Species				Klebsiella_aerogenes_234099wF1_CPE0002674_assembly_plasmid_AA739	Klebsiella_variicola_234098wG7_CPE0002629_assembly_plasmid_AA739	1
CPE	DI	5	FH	24	indirect	-727	building	234099wF1_CPE0002674_assembly_filtered.fasta	Klebsiella aerogenes	234098wD6_CPE0002618_assembly_filtered.fasta	Klebsiella variicola	Different Species				Klebsiella_aerogenes_234099wF1_CPE0002674_assembly_plasmid_AA739	Klebsiella_variicola_234098wD6_CPE0002618_assembly_plasmid_AA739	2
CPE	DI	5	FH	24	indirect	-727	building	234099wF1_CPE0002674_assembly_filtered.fasta	Klebsiella aerogenes	234098wG7_CPE0002629_assembly_filtered.fasta	Klebsiella variicola	Different Species				Klebsiella_aerogenes_234099wF1_CPE0002674_assembly_plasmid_AA739	Klebsiella_variicola_234098wG7_CPE0002629_assembly_plasmid_AA739	1
CPE	DI	5	FH	25	indirect	-734	building	234099wF1_CPE0002674_assembly_filtered.fasta	Klebsiella aerogenes	234098wD6_CPE0002618_assembly_filtered.fasta	Klebsiella variicola	Different Species				Klebsiella_aerogenes_234099wF1_CPE0002674_assembly_plasmid_AA739	Klebsiella_variicola_234098wD6_CPE0002618_assembly_plasmid_AA739	2
CPE	DI	5	FH	25	indirect	-734	building	234099wF1_CPE0002674_assembly_filtered.fasta	Klebsiella aerogenes	234098wG7_CPE0002629_assembly_filtered.fasta	Klebsiella variicola	Different Species				Klebsiella_aerogenes_234099wF1_CPE0002674_assembly_plasmid_AA739	Klebsiella_variicola_234098wG7_CPE0002629_assembly_plasmid_AA739	1
CPE	DI	5	FH	26	indirect	-772	hospital	234099wF1_CPE0002674_assembly_filtered.fasta	Klebsiella aerogenes	234098wD6_CPE0002618_assembly_filtered.fasta	Klebsiella variicola	Different Species				Klebsiella_aerogenes_234099wF1_CPE0002674_assembly_plasmid_AA739	Klebsiella_variicola_234098wD6_CPE0002618_assembly_plasmid_AA739	2
CPE	DI	5	FH	26	indirect	-772	hospital	234099wF1_CPE0002674_assembly_filtered.fasta	Klebsiella aerogenes	234098wG7_CPE0002629_assembly_filtered.fasta	Klebsiella variicola	Different Species				Klebsiella_aerogenes_234099wF1_CPE0002674_assembly_plasmid_AA739	Klebsiella_variicola_234098wG7_CPE0002629_assembly_plasmid_AA739	1
CPE	DI	5	FH	27	indirect	-933	hospital	234099wF1_CPE0002674_assembly_filtered.fasta	Klebsiella aerogenes	234098wD6_CPE0002618_assembly_filtered.fasta	Klebsiella variicola	Different Species				Klebsiella_aerogenes_234099wF1_CPE0002674_assembly_plasmid_AA739	Klebsiella_variicola_234098wD6_CPE0002618_assembly_plasmid_AA739	2
CPE	DI	5	FH	27	indirect	-933	hospital	234099wF1_CPE0002674_assembly_filtered.fasta	Klebsiella aerogenes	234098wG7_CPE0002629_assembly_filtered.fasta	Klebsiella variicola	Different Species				Klebsiella_aerogenes_234099wF1_CPE0002674_assembly_plasmid_AA739	Klebsiella_variicola_234098wG7_CPE0002629_assembly_plasmid_AA739	1
CPE	DI	5	FH	28	indirect	-1053	building	234099wF1_CPE0002674_assembly_filtered.fasta	Klebsiella aerogenes	234098wD6_CPE0002618_assembly_filtered.fasta	Klebsiella variicola	Different Species				Klebsiella_aerogenes_234099wF1_CPE0002674_assembly_plasmid_AA739	Klebsiella_variicola_234098wD6_CPE0002618_assembly_plasmid_AA739	2
CPE	DI	5	FH	28	indirect	-1053	building	234099wF1_CPE0002674_assembly_filtered.fasta	Klebsiella aerogenes	234098wG7_CPE0002629_assembly_filtered.fasta	Klebsiella variicola	Different Species				Klebsiella_aerogenes_234099wF1_CPE0002674_assembly_plasmid_AA739	Klebsiella_variicola_234098wG7_CPE0002629_assembly_plasmid_AA739	1
CPE	DI	5	FJ	1	indirect	-729	hospital	234099wF1_CPE0002674_assembly_filtered.fasta	Klebsiella aerogenes	234099wG2_CPE0002685_assembly_filtered.fasta	Klebsiella pneumoniae	Different Species
CPE	DI	5	FJ	2	indirect	-736	hospital	234099wF1_CPE0002674_assembly_filtered.fasta	Klebsiella aerogenes	234099wG2_CPE0002685_assembly_filtered.fasta	Klebsiella pneumoniae	Different Species
CPE	DI	5	FJ	3	indirect	-743	hospital	234099wF1_CPE0002674_assembly_filtered.fasta	Klebsiella aerogenes	234099wG2_CPE0002685_assembly_filtered.fasta	Klebsiella pneumoniae	Different Species
CPE	DI	5	FJ	4	indirect	-744	building	234099wF1_CPE0002674_assembly_filtered.fasta	Klebsiella aerogenes	234099wG2_CPE0002685_assembly_filtered.fasta	Klebsiella pneumoniae	Different Species
CPE	DI	5	FJ	5	indirect	-746	hospital	234099wF1_CPE0002674_assembly_filtered.fasta	Klebsiella aerogenes	234099wG2_CPE0002685_assembly_filtered.fasta	Klebsiella pneumoniae	Different Species
CPE	DI	5	FJ	6	indirect	-777	building	234099wF1_CPE0002674_assembly_filtered.fasta	Klebsiella aerogenes	234099wG2_CPE0002685_assembly_filtered.fasta	Klebsiella pneumoniae	Different Species
CPE	DI	5	FK	1	indirect	-680	building	234099wF1_CPE0002674_assembly_filtered.fasta	Klebsiella aerogenes	234098wG5_CPE0002613_assembly_filtered.fasta	Escherichia coli	Different Species
CPE	DI	5	FK	2	indirect	-723	hospital	234099wF1_CPE0002674_assembly_filtered.fasta	Klebsiella aerogenes	234098wG5_CPE0002613_assembly_filtered.fasta	Escherichia coli	Different Species
CPE	DI	5	FK	3	indirect	-829	hospital	234099wF1_CPE0002674_assembly_filtered.fasta	Klebsiella aerogenes	234098wG5_CPE0002613_assembly_filtered.fasta	Escherichia coli	Different Species
CPE	DI	5	FK	4	indirect	-841	hospital	234099wF1_CPE0002674_assembly_filtered.fasta	Klebsiella aerogenes	234098wG5_CPE0002613_assembly_filtered.fasta	Escherichia coli	Different Species
CPE	DI	5	FK	5	indirect	-842	hospital	234099wF1_CPE0002674_assembly_filtered.fasta	Klebsiella aerogenes	234098wG5_CPE0002613_assembly_filtered.fasta	Escherichia coli	Different Species
CPE	DI	5	FK	6	indirect	-850	hospital	234099wF1_CPE0002674_assembly_filtered.fasta	Klebsiella aerogenes	234098wG5_CPE0002613_assembly_filtered.fasta	Escherichia coli	Different Species
CPE	DI	5	FK	7	indirect	-954	hospital	234099wF1_CPE0002674_assembly_filtered.fasta	Klebsiella aerogenes	234098wG5_CPE0002613_assembly_filtered.fasta	Escherichia coli	Different Species
CPE	DI	5	FK	8	indirect	-1043	hospital	234099wF1_CPE0002674_assembly_filtered.fasta	Klebsiella aerogenes	234098wG5_CPE0002613_assembly_filtered.fasta	Escherichia coli	Different Species
CPE	DI	6	DJ	1	indirect	-161	ward	234099wF1_CPE0002674_assembly_filtered.fasta	Klebsiella aerogenes	234098wG3_CPE0002591_assembly_filtered.fasta	Escherichia coli	Different Species
CPE	DI	6	DJ	2	indirect	-158	ward	234099wF1_CPE0002674_assembly_filtered.fasta	Klebsiella aerogenes	234098wG3_CPE0002591_assembly_filtered.fasta	Escherichia coli	Different Species
CPE	DI	6	DJ	3	indirect	-455	building	234099wF1_CPE0002674_assembly_filtered.fasta	Klebsiella aerogenes	234098wG3_CPE0002591_assembly_filtered.fasta	Escherichia coli	Different Species
CPE	DI	6	DJ	4	indirect	-473	ward	234099wF1_CPE0002674_assembly_filtered.fasta	Klebsiella aerogenes	234098wG3_CPE0002591_assembly_filtered.fasta	Escherichia coli	Different Species
CPE	DI	6	DJ	5	indirect	-476	building	234099wF1_CPE0002674_assembly_filtered.fasta	Klebsiella aerogenes	234098wG3_CPE0002591_assembly_filtered.fasta	Escherichia coli	Different Species
CPE	DI	6	DJ	6	indirect	-718	hospital	234099wF1_CPE0002674_assembly_filtered.fasta	Klebsiella aerogenes	234098wG3_CPE0002591_assembly_filtered.fasta	Escherichia coli	Different Species
CPE	DI	6	DJ	7	indirect	-719	ward	234099wF1_CPE0002674_assembly_filtered.fasta	Klebsiella aerogenes	234098wG3_CPE0002591_assembly_filtered.fasta	Escherichia coli	Different Species
CPE	DI	6	DJ	8	indirect	-1021	building	234099wF1_CPE0002674_assembly_filtered.fasta	Klebsiella aerogenes	234098wG3_CPE0002591_assembly_filtered.fasta	Escherichia coli	Different Species
CPE	DI	6	DJ	9	indirect	-1032	building	234099wF1_CPE0002674_assembly_filtered.fasta	Klebsiella aerogenes	234098wG3_CPE0002591_assembly_filtered.fasta	Escherichia coli	Different Species
CPE	DI	6	DK	1	indirect	-742	hospital	234099wF1_CPE0002674_assembly_filtered.fasta	Klebsiella aerogenes	234098wF9_CPE0002645_assembly_filtered.fasta	Enterobacter hormaechei	Different Species
CPE	DI	6	DL	1	indirect	-538	hospital	234099wF1_CPE0002674_assembly_filtered.fasta	Klebsiella aerogenes	234098wH2_CPE0002584_assembly_filtered.fasta	Enterobacter hormaechei	Different Species				Klebsiella_aerogenes_234099wF1_CPE0002674_assembly_plasmid_AA739	Enterobacter_hormaechei_234098wH2_CPE0002584_assembly_plasmid_AA739	3
CPE	DI	6	DL	2	indirect	-717	hospital	234099wF1_CPE0002674_assembly_filtered.fasta	Klebsiella aerogenes	234098wH2_CPE0002584_assembly_filtered.fasta	Enterobacter hormaechei	Different Species				Klebsiella_aerogenes_234099wF1_CPE0002674_assembly_plasmid_AA739	Enterobacter_hormaechei_234098wH2_CPE0002584_assembly_plasmid_AA739	3
CPE	DI	6	DL	3	indirect	-739	hospital	234099wF1_CPE0002674_assembly_filtered.fasta	Klebsiella aerogenes	234098wH2_CPE0002584_assembly_filtered.fasta	Enterobacter hormaechei	Different Species				Klebsiella_aerogenes_234099wF1_CPE0002674_assembly_plasmid_AA739	Enterobacter_hormaechei_234098wH2_CPE0002584_assembly_plasmid_AA739	3
CPE	DI	6	DM	1	indirect	-713	building	234099wF1_CPE0002674_assembly_filtered.fasta	Klebsiella aerogenes	234098wA4_CPE0002593_assembly_filtered.fasta	Klebsiella pneumoniae	Different Species
CPE	DI	6	DM	1	indirect	-713	building	234099wF1_CPE0002674_assembly_filtered.fasta	Klebsiella aerogenes	234098wH4_CPE0002603_assembly_filtered.fasta	Klebsiella pneumoniae	Different Species
CPE	DI	6	DM	2	indirect	-719	building	234099wF1_CPE0002674_assembly_filtered.fasta	Klebsiella aerogenes	234098wA4_CPE0002593_assembly_filtered.fasta	Klebsiella pneumoniae	Different Species
CPE	DI	6	DM	2	indirect	-719	building	234099wF1_CPE0002674_assembly_filtered.fasta	Klebsiella aerogenes	234098wH4_CPE0002603_assembly_filtered.fasta	Klebsiella pneumoniae	Different Species
CPE	DI	6	DM	3	indirect	-736	building	234099wF1_CPE0002674_assembly_filtered.fasta	Klebsiella aerogenes	234098wA4_CPE0002593_assembly_filtered.fasta	Klebsiella pneumoniae	Different Species
CPE	DI	6	DM	3	indirect	-736	building	234099wF1_CPE0002674_assembly_filtered.fasta	Klebsiella aerogenes	234098wH4_CPE0002603_assembly_filtered.fasta	Klebsiella pneumoniae	Different Species
CPE	DI	6	DR	1	indirect	-708	hospital	234099wF1_CPE0002674_assembly_filtered.fasta	Klebsiella aerogenes	234098wA7_CPE0002623_assembly_filtered.fasta	Klebsiella pneumoniae	Different Species
CPE	DI	6	DR	2	indirect	-719	building	234099wF1_CPE0002674_assembly_filtered.fasta	Klebsiella aerogenes	234098wA7_CPE0002623_assembly_filtered.fasta	Klebsiella pneumoniae	Different Species
CPE	DI	6	DR	3	indirect	-754	hospital	234099wF1_CPE0002674_assembly_filtered.fasta	Klebsiella aerogenes	234098wA7_CPE0002623_assembly_filtered.fasta	Klebsiella pneumoniae	Different Species
CPE	DI	6	DR	4	indirect	-844	hospital	234099wF1_CPE0002674_assembly_filtered.fasta	Klebsiella aerogenes	234098wA7_CPE0002623_assembly_filtered.fasta	Klebsiella pneumoniae	Different Species
CPE	DI	6	DS	1	indirect	-160	hospital	234099wF1_CPE0002674_assembly_filtered.fasta	Klebsiella aerogenes	234098wB3_CPE0002586_assembly_filtered.fasta	Klebsiella michiganensis	Different Species
CPE	DI	6	DS	1	indirect	-160	hospital	234099wF1_CPE0002674_assembly_filtered.fasta	Klebsiella aerogenes	234098wC3_CPE0002587_assembly_filtered.fasta	Escherichia coli	Different Species
CPE	DI	6	DS	2	indirect	-161	ward	234099wF1_CPE0002674_assembly_filtered.fasta	Klebsiella aerogenes	234098wB3_CPE0002586_assembly_filtered.fasta	Klebsiella michiganensis	Different Species
CPE	DI	6	DS	2	indirect	-161	ward	234099wF1_CPE0002674_assembly_filtered.fasta	Klebsiella aerogenes	234098wC3_CPE0002587_assembly_filtered.fasta	Escherichia coli	Different Species
CPE	DI	6	DS	3	indirect	-176	building	234099wF1_CPE0002674_assembly_filtered.fasta	Klebsiella aerogenes	234098wB3_CPE0002586_assembly_filtered.fasta	Klebsiella michiganensis	Different Species
CPE	DI	6	DS	3	indirect	-176	building	234099wF1_CPE0002674_assembly_filtered.fasta	Klebsiella aerogenes	234098wC3_CPE0002587_assembly_filtered.fasta	Escherichia coli	Different Species
CPE	DI	6	DS	4	indirect	-188	building	234099wF1_CPE0002674_assembly_filtered.fasta	Klebsiella aerogenes	234098wB3_CPE0002586_assembly_filtered.fasta	Klebsiella michiganensis	Different Species
CPE	DI	6	DS	4	indirect	-188	building	234099wF1_CPE0002674_assembly_filtered.fasta	Klebsiella aerogenes	234098wC3_CPE0002587_assembly_filtered.fasta	Escherichia coli	Different Species
CPE	DI	6	DS	5	indirect	-189	building	234099wF1_CPE0002674_assembly_filtered.fasta	Klebsiella aerogenes	234098wB3_CPE0002586_assembly_filtered.fasta	Klebsiella michiganensis	Different Species
CPE	DI	6	DS	5	indirect	-189	building	234099wF1_CPE0002674_assembly_filtered.fasta	Klebsiella aerogenes	234098wC3_CPE0002587_assembly_filtered.fasta	Escherichia coli	Different Species
CPE	DI	6	DS	6	indirect	-717	building	234099wF1_CPE0002674_assembly_filtered.fasta	Klebsiella aerogenes	234098wB3_CPE0002586_assembly_filtered.fasta	Klebsiella michiganensis	Different Species
CPE	DI	6	DS	6	indirect	-717	building	234099wF1_CPE0002674_assembly_filtered.fasta	Klebsiella aerogenes	234098wC3_CPE0002587_assembly_filtered.fasta	Escherichia coli	Different Species
CPE	DI	6	DV	1	indirect	-738	building	234099wF1_CPE0002674_assembly_filtered.fasta	Klebsiella aerogenes	234098wA9_CPE0002639_assembly_filtered.fasta	Escherichia coli	Different Species
CPE	DI	6	DV	2	indirect	-757	hospital	234099wF1_CPE0002674_assembly_filtered.fasta	Klebsiella aerogenes	234098wA9_CPE0002639_assembly_filtered.fasta	Escherichia coli	Different Species
CPE	DI	6	DW	10	indirect	-955	hospital	234099wF1_CPE0002674_assembly_filtered.fasta	Klebsiella aerogenes	234099wG3_CPE0002696_assembly_filtered.fasta	Enterobacter hormaechei	Different Species				Klebsiella_aerogenes_234099wF1_CPE0002674_assembly_plasmid_AA739	Enterobacter_hormaechei_234099wG3_CPE0002696_assembly_plasmid_AA739	1
CPE	DI	6	DW	11	indirect	-957	hospital	234099wF1_CPE0002674_assembly_filtered.fasta	Klebsiella aerogenes	234099wG3_CPE0002696_assembly_filtered.fasta	Enterobacter hormaechei	Different Species				Klebsiella_aerogenes_234099wF1_CPE0002674_assembly_plasmid_AA739	Enterobacter_hormaechei_234099wG3_CPE0002696_assembly_plasmid_AA739	1
CPE	DI	6	DW	12	indirect	-959	hospital	234099wF1_CPE0002674_assembly_filtered.fasta	Klebsiella aerogenes	234099wG3_CPE0002696_assembly_filtered.fasta	Enterobacter hormaechei	Different Species				Klebsiella_aerogenes_234099wF1_CPE0002674_assembly_plasmid_AA739	Enterobacter_hormaechei_234099wG3_CPE0002696_assembly_plasmid_AA739	1
CPE	DI	6	DX	5	indirect	-732	building	234099wF1_CPE0002674_assembly_filtered.fasta	Klebsiella aerogenes	234098wE9_CPE0002644_assembly_filtered.fasta	Citrobacter freundii	Different Species				Klebsiella_aerogenes_234099wF1_CPE0002674_assembly_plasmid_AA739	Citrobacter_freundii_234098wE9_CPE0002644_assembly_plasmid_novel_8e049516f89e171e241ed4bbf0e4de3a	4
CPE	DI	6	DX	6	indirect	-736	ward	234099wF1_CPE0002674_assembly_filtered.fasta	Klebsiella aerogenes	234098wE9_CPE0002644_assembly_filtered.fasta	Citrobacter freundii	Different Species				Klebsiella_aerogenes_234099wF1_CPE0002674_assembly_plasmid_AA739	Citrobacter_freundii_234098wE9_CPE0002644_assembly_plasmid_novel_8e049516f89e171e241ed4bbf0e4de3a	4
CPE	DI	6	DX	7	indirect	-745	building	234099wF1_CPE0002674_assembly_filtered.fasta	Klebsiella aerogenes	234098wE9_CPE0002644_assembly_filtered.fasta	Citrobacter freundii	Different Species				Klebsiella_aerogenes_234099wF1_CPE0002674_assembly_plasmid_AA739	Citrobacter_freundii_234098wE9_CPE0002644_assembly_plasmid_novel_8e049516f89e171e241ed4bbf0e4de3a	4
CPE	DI	6	DX	8	indirect	-848	building	234099wF1_CPE0002674_assembly_filtered.fasta	Klebsiella aerogenes	234098wE9_CPE0002644_assembly_filtered.fasta	Citrobacter freundii	Different Species				Klebsiella_aerogenes_234099wF1_CPE0002674_assembly_plasmid_AA739	Citrobacter_freundii_234098wE9_CPE0002644_assembly_plasmid_novel_8e049516f89e171e241ed4bbf0e4de3a	4
CPE	DI	6	DX	9	indirect	-849	ward	234099wF1_CPE0002674_assembly_filtered.fasta	Klebsiella aerogenes	234098wE9_CPE0002644_assembly_filtered.fasta	Citrobacter freundii	Different Species				Klebsiella_aerogenes_234099wF1_CPE0002674_assembly_plasmid_AA739	Citrobacter_freundii_234098wE9_CPE0002644_assembly_plasmid_novel_8e049516f89e171e241ed4bbf0e4de3a	4
CPE	DI	6	DX	10	indirect	-1006	hospital	234099wF1_CPE0002674_assembly_filtered.fasta	Klebsiella aerogenes	234098wE9_CPE0002644_assembly_filtered.fasta	Citrobacter freundii	Different Species				Klebsiella_aerogenes_234099wF1_CPE0002674_assembly_plasmid_AA739	Citrobacter_freundii_234098wE9_CPE0002644_assembly_plasmid_novel_8e049516f89e171e241ed4bbf0e4de3a	4
CPE	DI	6	DZ	4	indirect	-708	hospital	234099wF1_CPE0002674_assembly_filtered.fasta	Klebsiella aerogenes	234098wF1_CPE0002574_assembly_filtered.fasta	Klebsiella pneumoniae	Different Species
CPE	DI	6	DZ	5	indirect	-709	hospital	234099wF1_CPE0002674_assembly_filtered.fasta	Klebsiella aerogenes	234098wF1_CPE0002574_assembly_filtered.fasta	Klebsiella pneumoniae	Different Species
CPE	DI	6	DZ	6	indirect	-714	hospital	234099wF1_CPE0002674_assembly_filtered.fasta	Klebsiella aerogenes	234098wF1_CPE0002574_assembly_filtered.fasta	Klebsiella pneumoniae	Different Species
CPE	DI	6	DZ	7	indirect	-715	hospital	234099wF1_CPE0002674_assembly_filtered.fasta	Klebsiella aerogenes	234098wF1_CPE0002574_assembly_filtered.fasta	Klebsiella pneumoniae	Different Species
CPE	DI	6	EF	2	indirect	-753	hospital	234099wF1_CPE0002674_assembly_filtered.fasta	Klebsiella aerogenes	234099wF3_CPE0002694_assembly_filtered.fasta	Klebsiella aerogenes	Same Species
CPE	DI	6	EF	3	indirect	-754	hospital	234099wF1_CPE0002674_assembly_filtered.fasta	Klebsiella aerogenes	234099wF3_CPE0002694_assembly_filtered.fasta	Klebsiella aerogenes	Same Species
CPE	DI	6	EG	1	indirect	-80	building	234099wF1_CPE0002674_assembly_filtered.fasta	Klebsiella aerogenes	234098wB9_CPE0002641_assembly_filtered.fasta	Enterobacter hormaechei	Different Species				Klebsiella_aerogenes_234099wF1_CPE0002674_assembly_plasmid_AA739	Enterobacter_hormaechei_234098wB9_CPE0002641_assembly_plasmid_AA739	2
CPE	DI	6	EG	3	indirect	-171	hospital	234099wF1_CPE0002674_assembly_filtered.fasta	Klebsiella aerogenes	234098wB9_CPE0002641_assembly_filtered.fasta	Enterobacter hormaechei	Different Species				Klebsiella_aerogenes_234099wF1_CPE0002674_assembly_plasmid_AA739	Enterobacter_hormaechei_234098wB9_CPE0002641_assembly_plasmid_AA739	2
CPE	DI	6	EG	4	indirect	-181	hospital	234099wF1_CPE0002674_assembly_filtered.fasta	Klebsiella aerogenes	234098wB9_CPE0002641_assembly_filtered.fasta	Enterobacter hormaechei	Different Species				Klebsiella_aerogenes_234099wF1_CPE0002674_assembly_plasmid_AA739	Enterobacter_hormaechei_234098wB9_CPE0002641_assembly_plasmid_AA739	2
CPE	DI	6	EG	5	indirect	-182	hospital	234099wF1_CPE0002674_assembly_filtered.fasta	Klebsiella aerogenes	234098wB9_CPE0002641_assembly_filtered.fasta	Enterobacter hormaechei	Different Species				Klebsiella_aerogenes_234099wF1_CPE0002674_assembly_plasmid_AA739	Enterobacter_hormaechei_234098wB9_CPE0002641_assembly_plasmid_AA739	2
CPE	DI	6	EG	6	indirect	-196	hospital	234099wF1_CPE0002674_assembly_filtered.fasta	Klebsiella aerogenes	234098wB9_CPE0002641_assembly_filtered.fasta	Enterobacter hormaechei	Different Species				Klebsiella_aerogenes_234099wF1_CPE0002674_assembly_plasmid_AA739	Enterobacter_hormaechei_234098wB9_CPE0002641_assembly_plasmid_AA739	2
CPE	DI	6	EG	7	indirect	-661	hospital	234099wF1_CPE0002674_assembly_filtered.fasta	Klebsiella aerogenes	234098wB9_CPE0002641_assembly_filtered.fasta	Enterobacter hormaechei	Different Species				Klebsiella_aerogenes_234099wF1_CPE0002674_assembly_plasmid_AA739	Enterobacter_hormaechei_234098wB9_CPE0002641_assembly_plasmid_AA739	2
CPE	DI	6	EG	8	indirect	-665	hospital	234099wF1_CPE0002674_assembly_filtered.fasta	Klebsiella aerogenes	234098wB9_CPE0002641_assembly_filtered.fasta	Enterobacter hormaechei	Different Species				Klebsiella_aerogenes_234099wF1_CPE0002674_assembly_plasmid_AA739	Enterobacter_hormaechei_234098wB9_CPE0002641_assembly_plasmid_AA739	2
CPE	DI	6	EG	9	indirect	-714	building	234099wF1_CPE0002674_assembly_filtered.fasta	Klebsiella aerogenes	234098wB9_CPE0002641_assembly_filtered.fasta	Enterobacter hormaechei	Different Species				Klebsiella_aerogenes_234099wF1_CPE0002674_assembly_plasmid_AA739	Enterobacter_hormaechei_234098wB9_CPE0002641_assembly_plasmid_AA739	2
CPE	DI	6	EG	11	indirect	-719	building	234099wF1_CPE0002674_assembly_filtered.fasta	Klebsiella aerogenes	234098wB9_CPE0002641_assembly_filtered.fasta	Enterobacter hormaechei	Different Species				Klebsiella_aerogenes_234099wF1_CPE0002674_assembly_plasmid_AA739	Enterobacter_hormaechei_234098wB9_CPE0002641_assembly_plasmid_AA739	2
CPE	DI	6	EG	12	indirect	-737	hospital	234099wF1_CPE0002674_assembly_filtered.fasta	Klebsiella aerogenes	234098wB9_CPE0002641_assembly_filtered.fasta	Enterobacter hormaechei	Different Species				Klebsiella_aerogenes_234099wF1_CPE0002674_assembly_plasmid_AA739	Enterobacter_hormaechei_234098wB9_CPE0002641_assembly_plasmid_AA739	2
CPE	DI	6	EG	14	indirect	-753	hospital	234099wF1_CPE0002674_assembly_filtered.fasta	Klebsiella aerogenes	234098wB9_CPE0002641_assembly_filtered.fasta	Enterobacter hormaechei	Different Species				Klebsiella_aerogenes_234099wF1_CPE0002674_assembly_plasmid_AA739	Enterobacter_hormaechei_234098wB9_CPE0002641_assembly_plasmid_AA739	2
CPE	DI	6	EG	15	indirect	-921	hospital	234099wF1_CPE0002674_assembly_filtered.fasta	Klebsiella aerogenes	234098wB9_CPE0002641_assembly_filtered.fasta	Enterobacter hormaechei	Different Species				Klebsiella_aerogenes_234099wF1_CPE0002674_assembly_plasmid_AA739	Enterobacter_hormaechei_234098wB9_CPE0002641_assembly_plasmid_AA739	2
CPE	DI	6	EG	16	indirect	-955	hospital	234099wF1_CPE0002674_assembly_filtered.fasta	Klebsiella aerogenes	234098wB9_CPE0002641_assembly_filtered.fasta	Enterobacter hormaechei	Different Species				Klebsiella_aerogenes_234099wF1_CPE0002674_assembly_plasmid_AA739	Enterobacter_hormaechei_234098wB9_CPE0002641_assembly_plasmid_AA739	2
CPE	DI	6	EG	17	indirect	-995	building	234099wF1_CPE0002674_assembly_filtered.fasta	Klebsiella aerogenes	234098wB9_CPE0002641_assembly_filtered.fasta	Enterobacter hormaechei	Different Species				Klebsiella_aerogenes_234099wF1_CPE0002674_assembly_plasmid_AA739	Enterobacter_hormaechei_234098wB9_CPE0002641_assembly_plasmid_AA739	2
CPE	DI	6	EG	18	indirect	-1030	building	234099wF1_CPE0002674_assembly_filtered.fasta	Klebsiella aerogenes	234098wB9_CPE0002641_assembly_filtered.fasta	Enterobacter hormaechei	Different Species				Klebsiella_aerogenes_234099wF1_CPE0002674_assembly_plasmid_AA739	Enterobacter_hormaechei_234098wB9_CPE0002641_assembly_plasmid_AA739	2
CPE	DI	6	EG	20	indirect	-1037	building	234099wF1_CPE0002674_assembly_filtered.fasta	Klebsiella aerogenes	234098wB9_CPE0002641_assembly_filtered.fasta	Enterobacter hormaechei	Different Species				Klebsiella_aerogenes_234099wF1_CPE0002674_assembly_plasmid_AA739	Enterobacter_hormaechei_234098wB9_CPE0002641_assembly_plasmid_AA739	2
CPE	DI	6	EI	2	indirect	-350	building	234099wF1_CPE0002674_assembly_filtered.fasta	Klebsiella aerogenes	234099wB3_CPE0002688_assembly_filtered.fasta	Escherichia coli	Different Species
CPE	DI	6	EI	3	indirect	-378	hospital	234099wF1_CPE0002674_assembly_filtered.fasta	Klebsiella aerogenes	234099wB3_CPE0002688_assembly_filtered.fasta	Escherichia coli	Different Species
CPE	DI	6	EI	4	indirect	-406	hospital	234099wF1_CPE0002674_assembly_filtered.fasta	Klebsiella aerogenes	234099wB3_CPE0002688_assembly_filtered.fasta	Escherichia coli	Different Species
CPE	DI	6	EI	5	indirect	-433	hospital	234099wF1_CPE0002674_assembly_filtered.fasta	Klebsiella aerogenes	234099wB3_CPE0002688_assembly_filtered.fasta	Escherichia coli	Different Species
CPE	DI	6	EJ	1	indirect	-724	hospital	234099wF1_CPE0002674_assembly_filtered.fasta	Klebsiella aerogenes	234098wE4_CPE0002597_assembly_filtered.fasta	Escherichia coli	Different Species
CPE	DI	6	EJ	2	indirect	-782	hospital	234099wF1_CPE0002674_assembly_filtered.fasta	Klebsiella aerogenes	234098wE4_CPE0002597_assembly_filtered.fasta	Escherichia coli	Different Species
CPE	DI	6	EJ	3	indirect	-783	hospital	234099wF1_CPE0002674_assembly_filtered.fasta	Klebsiella aerogenes	234098wE4_CPE0002597_assembly_filtered.fasta	Escherichia coli	Different Species
CPE	DI	6	EJ	4	indirect	-794	hospital	234099wF1_CPE0002674_assembly_filtered.fasta	Klebsiella aerogenes	234098wE4_CPE0002597_assembly_filtered.fasta	Escherichia coli	Different Species
CPE	DI	6	EJ	5	indirect	-795	hospital	234099wF1_CPE0002674_assembly_filtered.fasta	Klebsiella aerogenes	234098wE4_CPE0002597_assembly_filtered.fasta	Escherichia coli	Different Species
CPE	DI	6	EK	1	indirect	-6	hospital	234099wF1_CPE0002674_assembly_filtered.fasta	Klebsiella aerogenes	234098wE1_CPE0002573_assembly_filtered.fasta	Escherichia coli	Different Species
CPE	DI	6	EK	2	indirect	-7	hospital	234099wF1_CPE0002674_assembly_filtered.fasta	Klebsiella aerogenes	234098wE1_CPE0002573_assembly_filtered.fasta	Escherichia coli	Different Species
CPE	DI	6	EK	3	indirect	-11	hospital	234099wF1_CPE0002674_assembly_filtered.fasta	Klebsiella aerogenes	234098wE1_CPE0002573_assembly_filtered.fasta	Escherichia coli	Different Species
CPE	DI	6	EK	4	indirect	-124	building	234099wF1_CPE0002674_assembly_filtered.fasta	Klebsiella aerogenes	234098wE1_CPE0002573_assembly_filtered.fasta	Escherichia coli	Different Species
CPE	DI	6	EK	5	indirect	-126	building	234099wF1_CPE0002674_assembly_filtered.fasta	Klebsiella aerogenes	234098wE1_CPE0002573_assembly_filtered.fasta	Escherichia coli	Different Species
CPE	DI	6	EK	6	indirect	-213	hospital	234099wF1_CPE0002674_assembly_filtered.fasta	Klebsiella aerogenes	234098wE1_CPE0002573_assembly_filtered.fasta	Escherichia coli	Different Species
CPE	DI	6	EK	7	indirect	-320	building	234099wF1_CPE0002674_assembly_filtered.fasta	Klebsiella aerogenes	234098wE1_CPE0002573_assembly_filtered.fasta	Escherichia coli	Different Species
CPE	DI	6	EL	3	indirect	-354	ward	234099wF1_CPE0002674_assembly_filtered.fasta	Klebsiella aerogenes	234098wF7_CPE0002628_assembly_filtered.fasta	Klebsiella pneumoniae	Different Species
CPE	DI	6	EL	3	indirect	-354	ward	234099wF1_CPE0002674_assembly_filtered.fasta	Klebsiella aerogenes	234098wC8_CPE0002633_assembly_filtered.fasta	Klebsiella pneumoniae	Different Species
CPE	DI	6	EL	4	indirect	-355	building	234099wF1_CPE0002674_assembly_filtered.fasta	Klebsiella aerogenes	234098wF7_CPE0002628_assembly_filtered.fasta	Klebsiella pneumoniae	Different Species
CPE	DI	6	EL	4	indirect	-355	building	234099wF1_CPE0002674_assembly_filtered.fasta	Klebsiella aerogenes	234098wC8_CPE0002633_assembly_filtered.fasta	Klebsiella pneumoniae	Different Species
CPE	DI	6	EL	6	indirect	-575	ward	234099wF1_CPE0002674_assembly_filtered.fasta	Klebsiella aerogenes	234098wF7_CPE0002628_assembly_filtered.fasta	Klebsiella pneumoniae	Different Species
CPE	DI	6	EL	6	indirect	-575	ward	234099wF1_CPE0002674_assembly_filtered.fasta	Klebsiella aerogenes	234098wC8_CPE0002633_assembly_filtered.fasta	Klebsiella pneumoniae	Different Species
CPE	DI	6	EL	7	indirect	-577	building	234099wF1_CPE0002674_assembly_filtered.fasta	Klebsiella aerogenes	234098wF7_CPE0002628_assembly_filtered.fasta	Klebsiella pneumoniae	Different Species
CPE	DI	6	EL	7	indirect	-577	building	234099wF1_CPE0002674_assembly_filtered.fasta	Klebsiella aerogenes	234098wC8_CPE0002633_assembly_filtered.fasta	Klebsiella pneumoniae	Different Species
CPE	DI	6	EL	8	indirect	-583	building	234099wF1_CPE0002674_assembly_filtered.fasta	Klebsiella aerogenes	234098wF7_CPE0002628_assembly_filtered.fasta	Klebsiella pneumoniae	Different Species
CPE	DI	6	EL	8	indirect	-583	building	234099wF1_CPE0002674_assembly_filtered.fasta	Klebsiella aerogenes	234098wC8_CPE0002633_assembly_filtered.fasta	Klebsiella pneumoniae	Different Species
CPE	DI	6	EL	9	indirect	-608	building	234099wF1_CPE0002674_assembly_filtered.fasta	Klebsiella aerogenes	234098wF7_CPE0002628_assembly_filtered.fasta	Klebsiella pneumoniae	Different Species
CPE	DI	6	EL	9	indirect	-608	building	234099wF1_CPE0002674_assembly_filtered.fasta	Klebsiella aerogenes	234098wC8_CPE0002633_assembly_filtered.fasta	Klebsiella pneumoniae	Different Species
CPE	DI	6	EL	10	indirect	-631	hospital	234099wF1_CPE0002674_assembly_filtered.fasta	Klebsiella aerogenes	234098wF7_CPE0002628_assembly_filtered.fasta	Klebsiella pneumoniae	Different Species
CPE	DI	6	EL	10	indirect	-631	hospital	234099wF1_CPE0002674_assembly_filtered.fasta	Klebsiella aerogenes	234098wC8_CPE0002633_assembly_filtered.fasta	Klebsiella pneumoniae	Different Species
CPE	DI	6	EL	11	indirect	-632	building	234099wF1_CPE0002674_assembly_filtered.fasta	Klebsiella aerogenes	234098wF7_CPE0002628_assembly_filtered.fasta	Klebsiella pneumoniae	Different Species
CPE	DI	6	EL	11	indirect	-632	building	234099wF1_CPE0002674_assembly_filtered.fasta	Klebsiella aerogenes	234098wC8_CPE0002633_assembly_filtered.fasta	Klebsiella pneumoniae	Different Species
CPE	DI	6	EL	12	indirect	-737	ward	234099wF1_CPE0002674_assembly_filtered.fasta	Klebsiella aerogenes	234098wF7_CPE0002628_assembly_filtered.fasta	Klebsiella pneumoniae	Different Species
CPE	DI	6	EL	12	indirect	-737	ward	234099wF1_CPE0002674_assembly_filtered.fasta	Klebsiella aerogenes	234098wC8_CPE0002633_assembly_filtered.fasta	Klebsiella pneumoniae	Different Species
CPE	DI	6	EL	13	indirect	-813	hospital	234099wF1_CPE0002674_assembly_filtered.fasta	Klebsiella aerogenes	234098wF7_CPE0002628_assembly_filtered.fasta	Klebsiella pneumoniae	Different Species
CPE	DI	6	EL	13	indirect	-813	hospital	234099wF1_CPE0002674_assembly_filtered.fasta	Klebsiella aerogenes	234098wC8_CPE0002633_assembly_filtered.fasta	Klebsiella pneumoniae	Different Species
CPE	DI	6	EL	14	indirect	-814	building	234099wF1_CPE0002674_assembly_filtered.fasta	Klebsiella aerogenes	234098wF7_CPE0002628_assembly_filtered.fasta	Klebsiella pneumoniae	Different Species
CPE	DI	6	EL	14	indirect	-814	building	234099wF1_CPE0002674_assembly_filtered.fasta	Klebsiella aerogenes	234098wC8_CPE0002633_assembly_filtered.fasta	Klebsiella pneumoniae	Different Species
CPE	DI	6	EL	15	indirect	-856	building	234099wF1_CPE0002674_assembly_filtered.fasta	Klebsiella aerogenes	234098wF7_CPE0002628_assembly_filtered.fasta	Klebsiella pneumoniae	Different Species
CPE	DI	6	EL	15	indirect	-856	building	234099wF1_CPE0002674_assembly_filtered.fasta	Klebsiella aerogenes	234098wC8_CPE0002633_assembly_filtered.fasta	Klebsiella pneumoniae	Different Species
CPE	DI	6	EL	16	indirect	-864	building	234099wF1_CPE0002674_assembly_filtered.fasta	Klebsiella aerogenes	234098wF7_CPE0002628_assembly_filtered.fasta	Klebsiella pneumoniae	Different Species
CPE	DI	6	EL	16	indirect	-864	building	234099wF1_CPE0002674_assembly_filtered.fasta	Klebsiella aerogenes	234098wC8_CPE0002633_assembly_filtered.fasta	Klebsiella pneumoniae	Different Species
CPE	DI	6	EL	17	indirect	-872	building	234099wF1_CPE0002674_assembly_filtered.fasta	Klebsiella aerogenes	234098wF7_CPE0002628_assembly_filtered.fasta	Klebsiella pneumoniae	Different Species
CPE	DI	6	EL	17	indirect	-872	building	234099wF1_CPE0002674_assembly_filtered.fasta	Klebsiella aerogenes	234098wC8_CPE0002633_assembly_filtered.fasta	Klebsiella pneumoniae	Different Species
CPE	DI	6	EL	18	indirect	-893	ward	234099wF1_CPE0002674_assembly_filtered.fasta	Klebsiella aerogenes	234098wF7_CPE0002628_assembly_filtered.fasta	Klebsiella pneumoniae	Different Species
CPE	DI	6	EL	18	indirect	-893	ward	234099wF1_CPE0002674_assembly_filtered.fasta	Klebsiella aerogenes	234098wC8_CPE0002633_assembly_filtered.fasta	Klebsiella pneumoniae	Different Species
CPE	DI	6	EL	19	indirect	-909	building	234099wF1_CPE0002674_assembly_filtered.fasta	Klebsiella aerogenes	234098wF7_CPE0002628_assembly_filtered.fasta	Klebsiella pneumoniae	Different Species
CPE	DI	6	EL	19	indirect	-909	building	234099wF1_CPE0002674_assembly_filtered.fasta	Klebsiella aerogenes	234098wC8_CPE0002633_assembly_filtered.fasta	Klebsiella pneumoniae	Different Species
CPE	DI	6	EL	20	indirect	-914	ward	234099wF1_CPE0002674_assembly_filtered.fasta	Klebsiella aerogenes	234098wF7_CPE0002628_assembly_filtered.fasta	Klebsiella pneumoniae	Different Species
CPE	DI	6	EL	20	indirect	-914	ward	234099wF1_CPE0002674_assembly_filtered.fasta	Klebsiella aerogenes	234098wC8_CPE0002633_assembly_filtered.fasta	Klebsiella pneumoniae	Different Species
CPE	DI	6	EL	21	indirect	-917	building	234099wF1_CPE0002674_assembly_filtered.fasta	Klebsiella aerogenes	234098wF7_CPE0002628_assembly_filtered.fasta	Klebsiella pneumoniae	Different Species
CPE	DI	6	EL	21	indirect	-917	building	234099wF1_CPE0002674_assembly_filtered.fasta	Klebsiella aerogenes	234098wC8_CPE0002633_assembly_filtered.fasta	Klebsiella pneumoniae	Different Species
CPE	DI	6	EL	22	indirect	-918	ward	234099wF1_CPE0002674_assembly_filtered.fasta	Klebsiella aerogenes	234098wF7_CPE0002628_assembly_filtered.fasta	Klebsiella pneumoniae	Different Species
CPE	DI	6	EL	22	indirect	-918	ward	234099wF1_CPE0002674_assembly_filtered.fasta	Klebsiella aerogenes	234098wC8_CPE0002633_assembly_filtered.fasta	Klebsiella pneumoniae	Different Species
CPE	DI	6	EL	25	indirect	-934	building	234099wF1_CPE0002674_assembly_filtered.fasta	Klebsiella aerogenes	234098wF7_CPE0002628_assembly_filtered.fasta	Klebsiella pneumoniae	Different Species
CPE	DI	6	EL	25	indirect	-934	building	234099wF1_CPE0002674_assembly_filtered.fasta	Klebsiella aerogenes	234098wC8_CPE0002633_assembly_filtered.fasta	Klebsiella pneumoniae	Different Species
CPE	DI	6	EL	27	indirect	-952	building	234099wF1_CPE0002674_assembly_filtered.fasta	Klebsiella aerogenes	234098wF7_CPE0002628_assembly_filtered.fasta	Klebsiella pneumoniae	Different Species
CPE	DI	6	EL	27	indirect	-952	building	234099wF1_CPE0002674_assembly_filtered.fasta	Klebsiella aerogenes	234098wC8_CPE0002633_assembly_filtered.fasta	Klebsiella pneumoniae	Different Species
CPE	DI	6	EL	28	indirect	-988	building	234099wF1_CPE0002674_assembly_filtered.fasta	Klebsiella aerogenes	234098wF7_CPE0002628_assembly_filtered.fasta	Klebsiella pneumoniae	Different Species
CPE	DI	6	EL	28	indirect	-988	building	234099wF1_CPE0002674_assembly_filtered.fasta	Klebsiella aerogenes	234098wC8_CPE0002633_assembly_filtered.fasta	Klebsiella pneumoniae	Different Species
CPE	DI	6	EL	29	indirect	-1028	building	234099wF1_CPE0002674_assembly_filtered.fasta	Klebsiella aerogenes	234098wF7_CPE0002628_assembly_filtered.fasta	Klebsiella pneumoniae	Different Species
CPE	DI	6	EL	29	indirect	-1028	building	234099wF1_CPE0002674_assembly_filtered.fasta	Klebsiella aerogenes	234098wC8_CPE0002633_assembly_filtered.fasta	Klebsiella pneumoniae	Different Species
CPE	DI	6	EL	30	indirect	-1029	building	234099wF1_CPE0002674_assembly_filtered.fasta	Klebsiella aerogenes	234098wF7_CPE0002628_assembly_filtered.fasta	Klebsiella pneumoniae	Different Species
CPE	DI	6	EL	30	indirect	-1029	building	234099wF1_CPE0002674_assembly_filtered.fasta	Klebsiella aerogenes	234098wC8_CPE0002633_assembly_filtered.fasta	Klebsiella pneumoniae	Different Species
CPE	DI	6	EL	31	indirect	-1032	building	234099wF1_CPE0002674_assembly_filtered.fasta	Klebsiella aerogenes	234098wF7_CPE0002628_assembly_filtered.fasta	Klebsiella pneumoniae	Different Species
CPE	DI	6	EL	31	indirect	-1032	building	234099wF1_CPE0002674_assembly_filtered.fasta	Klebsiella aerogenes	234098wC8_CPE0002633_assembly_filtered.fasta	Klebsiella pneumoniae	Different Species
CPE	DI	6	EL	32	indirect	-1034	building	234099wF1_CPE0002674_assembly_filtered.fasta	Klebsiella aerogenes	234098wF7_CPE0002628_assembly_filtered.fasta	Klebsiella pneumoniae	Different Species
CPE	DI	6	EL	32	indirect	-1034	building	234099wF1_CPE0002674_assembly_filtered.fasta	Klebsiella aerogenes	234098wC8_CPE0002633_assembly_filtered.fasta	Klebsiella pneumoniae	Different Species
CPE	DI	6	EL	33	indirect	-1038	building	234099wF1_CPE0002674_assembly_filtered.fasta	Klebsiella aerogenes	234098wF7_CPE0002628_assembly_filtered.fasta	Klebsiella pneumoniae	Different Species
CPE	DI	6	EL	33	indirect	-1038	building	234099wF1_CPE0002674_assembly_filtered.fasta	Klebsiella aerogenes	234098wC8_CPE0002633_assembly_filtered.fasta	Klebsiella pneumoniae	Different Species
CPE	DI	6	EL	34	indirect	-1093	hospital	234099wF1_CPE0002674_assembly_filtered.fasta	Klebsiella aerogenes	234098wF7_CPE0002628_assembly_filtered.fasta	Klebsiella pneumoniae	Different Species
CPE	DI	6	EL	34	indirect	-1093	hospital	234099wF1_CPE0002674_assembly_filtered.fasta	Klebsiella aerogenes	234098wC8_CPE0002633_assembly_filtered.fasta	Klebsiella pneumoniae	Different Species
CPE	DI	6	EL	35	indirect	-1095	building	234099wF1_CPE0002674_assembly_filtered.fasta	Klebsiella aerogenes	234098wF7_CPE0002628_assembly_filtered.fasta	Klebsiella pneumoniae	Different Species
CPE	DI	6	EL	35	indirect	-1095	building	234099wF1_CPE0002674_assembly_filtered.fasta	Klebsiella aerogenes	234098wC8_CPE0002633_assembly_filtered.fasta	Klebsiella pneumoniae	Different Species
CPE	DI	6	EM	3	indirect	-714	building	234099wF1_CPE0002674_assembly_filtered.fasta	Klebsiella aerogenes	234098wC5_CPE0002606_assembly_filtered.fasta	Klebsiella pneumoniae	Different Species
CPE	DI	6	EM	4	indirect	-755	hospital	234099wF1_CPE0002674_assembly_filtered.fasta	Klebsiella aerogenes	234098wC5_CPE0002606_assembly_filtered.fasta	Klebsiella pneumoniae	Different Species
CPE	DI	6	EM	5	indirect	-760	building	234099wF1_CPE0002674_assembly_filtered.fasta	Klebsiella aerogenes	234098wC5_CPE0002606_assembly_filtered.fasta	Klebsiella pneumoniae	Different Species
CPE	DI	6	EN	1	indirect	-61	hospital	234099wF1_CPE0002674_assembly_filtered.fasta	Klebsiella aerogenes	234099wB4_CPE0002700_assembly_filtered.fasta	Klebsiella pneumoniae	Different Species
CPE	DI	6	EN	2	indirect	-60	hospital	234099wF1_CPE0002674_assembly_filtered.fasta	Klebsiella aerogenes	234099wB4_CPE0002700_assembly_filtered.fasta	Klebsiella pneumoniae	Different Species
CPE	DI	6	EN	3	indirect	-59	hospital	234099wF1_CPE0002674_assembly_filtered.fasta	Klebsiella aerogenes	234099wB4_CPE0002700_assembly_filtered.fasta	Klebsiella pneumoniae	Different Species
CPE	DI	6	EN	12	indirect	-341	hospital	234099wF1_CPE0002674_assembly_filtered.fasta	Klebsiella aerogenes	234099wB4_CPE0002700_assembly_filtered.fasta	Klebsiella pneumoniae	Different Species
CPE	DI	6	EN	13	indirect	-363	hospital	234099wF1_CPE0002674_assembly_filtered.fasta	Klebsiella aerogenes	234099wB4_CPE0002700_assembly_filtered.fasta	Klebsiella pneumoniae	Different Species
CPE	DI	6	EN	14	indirect	-375	hospital	234099wF1_CPE0002674_assembly_filtered.fasta	Klebsiella aerogenes	234099wB4_CPE0002700_assembly_filtered.fasta	Klebsiella pneumoniae	Different Species
CPE	DI	6	EN	15	indirect	-388	hospital	234099wF1_CPE0002674_assembly_filtered.fasta	Klebsiella aerogenes	234099wB4_CPE0002700_assembly_filtered.fasta	Klebsiella pneumoniae	Different Species
CPE	DI	6	EN	18	indirect	-430	hospital	234099wF1_CPE0002674_assembly_filtered.fasta	Klebsiella aerogenes	234099wB4_CPE0002700_assembly_filtered.fasta	Klebsiella pneumoniae	Different Species
