## Supplementary Tables for "WGS-Enabled Surveillance Improves Detection Of Transmission Events Within A Large Tertiary Care Hospital Trust In London" (part 3 of 3)

### Sheet: T1. Contact-Genome Pairs (continued)
ichnt_collection	patient_1	patient_1_movement_id	patient_2	patient_2_movement_id	contact	duration	contact_level	genome_patient_1	species_patient_1	genome_patient_2	species_patient_2	species_match	snp_distance	transformer_cosine_similarity	accessory_jaccard_distance	plasmid_1	plasmid_2	pling_distance
CPE	DI	6	EN	30	indirect	-666	hospital	234099wF1_CPE0002674_assembly_filtered.fasta	Klebsiella aerogenes	234099wB4_CPE0002700_assembly_filtered.fasta	Klebsiella pneumoniae	Different Species
CPE	DI	6	EO	4	indirect	-716	building	234099wF1_CPE0002674_assembly_filtered.fasta	Klebsiella aerogenes	234098wD5_CPE0002607_assembly_filtered.fasta	Klebsiella pneumoniae	Different Species
CPE	DI	6	EO	4	indirect	-716	building	234099wF1_CPE0002674_assembly_filtered.fasta	Klebsiella aerogenes	234098wA6_CPE0002615_assembly_filtered.fasta	Klebsiella pneumoniae	Different Species
CPE	DI	6	EO	5	indirect	-729	hospital	234099wF1_CPE0002674_assembly_filtered.fasta	Klebsiella aerogenes	234098wD5_CPE0002607_assembly_filtered.fasta	Klebsiella pneumoniae	Different Species
CPE	DI	6	EO	5	indirect	-729	hospital	234099wF1_CPE0002674_assembly_filtered.fasta	Klebsiella aerogenes	234098wA6_CPE0002615_assembly_filtered.fasta	Klebsiella pneumoniae	Different Species
CPE	DI	6	EQ	1	indirect	-691	building	234099wF1_CPE0002674_assembly_filtered.fasta	Klebsiella aerogenes	234098wE3_CPE0002589_assembly_filtered.fasta	Klebsiella pneumoniae	Different Species
CPE	DI	6	EQ	1	indirect	-691	building	234099wF1_CPE0002674_assembly_filtered.fasta	Klebsiella aerogenes	234098wF3_CPE0002590_assembly_filtered.fasta	Citrobacter freundii	Different Species
CPE	DI	6	EQ	1	indirect	-691	building	234099wF1_CPE0002674_assembly_filtered.fasta	Klebsiella aerogenes	234098wD10_CPE0002651_assembly_filtered.fasta	Klebsiella pneumoniae	Different Species
CPE	DI	6	EQ	2	indirect	-716	building	234099wF1_CPE0002674_assembly_filtered.fasta	Klebsiella aerogenes	234098wE3_CPE0002589_assembly_filtered.fasta	Klebsiella pneumoniae	Different Species
CPE	DI	6	EQ	2	indirect	-716	building	234099wF1_CPE0002674_assembly_filtered.fasta	Klebsiella aerogenes	234098wF3_CPE0002590_assembly_filtered.fasta	Citrobacter freundii	Different Species
CPE	DI	6	EQ	2	indirect	-716	building	234099wF1_CPE0002674_assembly_filtered.fasta	Klebsiella aerogenes	234098wD10_CPE0002651_assembly_filtered.fasta	Klebsiella pneumoniae	Different Species
CPE	DI	6	EQ	3	indirect	-730	building	234099wF1_CPE0002674_assembly_filtered.fasta	Klebsiella aerogenes	234098wE3_CPE0002589_assembly_filtered.fasta	Klebsiella pneumoniae	Different Species
CPE	DI	6	EQ	3	indirect	-730	building	234099wF1_CPE0002674_assembly_filtered.fasta	Klebsiella aerogenes	234098wF3_CPE0002590_assembly_filtered.fasta	Citrobacter freundii	Different Species
CPE	DI	6	EQ	3	indirect	-730	building	234099wF1_CPE0002674_assembly_filtered.fasta	Klebsiella aerogenes	234098wD10_CPE0002651_assembly_filtered.fasta	Klebsiella pneumoniae	Different Species
CPE	DI	6	EU	1	indirect	-713	ward	234099wF1_CPE0002674_assembly_filtered.fasta	Klebsiella aerogenes	234098wH10_CPE0002655_assembly_filtered.fasta	Escherichia coli	Different Species
CPE	DI	6	EU	2	indirect	-728	hospital	234099wF1_CPE0002674_assembly_filtered.fasta	Klebsiella aerogenes	234098wH10_CPE0002655_assembly_filtered.fasta	Escherichia coli	Different Species
CPE	DI	6	EU	3	indirect	-734	building	234099wF1_CPE0002674_assembly_filtered.fasta	Klebsiella aerogenes	234098wH10_CPE0002655_assembly_filtered.fasta	Escherichia coli	Different Species
CPE	DI	6	EU	5	indirect	-754	hospital	234099wF1_CPE0002674_assembly_filtered.fasta	Klebsiella aerogenes	234098wH10_CPE0002655_assembly_filtered.fasta	Escherichia coli	Different Species
CPE	DI	6	EU	6	indirect	-755	ward	234099wF1_CPE0002674_assembly_filtered.fasta	Klebsiella aerogenes	234098wH10_CPE0002655_assembly_filtered.fasta	Escherichia coli	Different Species
CPE	DI	6	EV	4	indirect	-720	hospital	234099wF1_CPE0002674_assembly_filtered.fasta	Klebsiella aerogenes	234098wE8_CPE0002635_assembly_filtered.fasta	Klebsiella pneumoniae	Different Species
CPE	DI	6	EV	6	indirect	-735	hospital	234099wF1_CPE0002674_assembly_filtered.fasta	Klebsiella aerogenes	234098wE8_CPE0002635_assembly_filtered.fasta	Klebsiella pneumoniae	Different Species
CPE	DI	6	EY	1	indirect	-336	hospital	234099wF1_CPE0002674_assembly_filtered.fasta	Klebsiella aerogenes	234098wG4_CPE0002599_assembly_filtered.fasta	Citrobacter freundii	Different Species
CPE	DI	6	EY	2	indirect	-357	hospital	234099wF1_CPE0002674_assembly_filtered.fasta	Klebsiella aerogenes	234098wG4_CPE0002599_assembly_filtered.fasta	Citrobacter freundii	Different Species
CPE	DI	6	EY	3	indirect	-369	hospital	234099wF1_CPE0002674_assembly_filtered.fasta	Klebsiella aerogenes	234098wG4_CPE0002599_assembly_filtered.fasta	Citrobacter freundii	Different Species
CPE	DI	6	EY	4	indirect	-406	hospital	234099wF1_CPE0002674_assembly_filtered.fasta	Klebsiella aerogenes	234098wG4_CPE0002599_assembly_filtered.fasta	Citrobacter freundii	Different Species
CPE	DI	6	FC	4	indirect	-715	hospital	234099wF1_CPE0002674_assembly_filtered.fasta	Klebsiella aerogenes	234098wE7_CPE0002627_assembly_filtered_reseq.fasta	Klebsiella aerogenes	Same Species
CPE	DI	6	FC	5	indirect	-718	building	234099wF1_CPE0002674_assembly_filtered.fasta	Klebsiella aerogenes	234098wE7_CPE0002627_assembly_filtered_reseq.fasta	Klebsiella aerogenes	Same Species
CPE	DI	6	FC	6	indirect	-737	building	234099wF1_CPE0002674_assembly_filtered.fasta	Klebsiella aerogenes	234098wE7_CPE0002627_assembly_filtered_reseq.fasta	Klebsiella aerogenes	Same Species
CPE	DI	6	FE	1	indirect	-664	building	234099wF1_CPE0002674_assembly_filtered.fasta	Klebsiella aerogenes	234099wF2_CPE0002684_assembly_filtered.fasta	Citrobacter freundii	Different Species
CPE	DI	6	FE	5	indirect	-1043	building	234099wF1_CPE0002674_assembly_filtered.fasta	Klebsiella aerogenes	234099wF2_CPE0002684_assembly_filtered.fasta	Citrobacter freundii	Different Species
CPE	DI	6	FE	6	indirect	-1086	building	234099wF1_CPE0002674_assembly_filtered.fasta	Klebsiella aerogenes	234099wF2_CPE0002684_assembly_filtered.fasta	Citrobacter freundii	Different Species
CPE	DI	6	FE	7	indirect	-1089	building	234099wF1_CPE0002674_assembly_filtered.fasta	Klebsiella aerogenes	234099wF2_CPE0002684_assembly_filtered.fasta	Citrobacter freundii	Different Species
CPE	DI	6	FF	1	indirect	-141	hospital	234099wF1_CPE0002674_assembly_filtered.fasta	Klebsiella aerogenes	234098wG8_CPE0002637_assembly_filtered.fasta	Klebsiella pneumoniae	Different Species
CPE	DI	6	FF	2	indirect	-140	hospital	234099wF1_CPE0002674_assembly_filtered.fasta	Klebsiella aerogenes	234098wG8_CPE0002637_assembly_filtered.fasta	Klebsiella pneumoniae	Different Species
CPE	DI	6	FF	3	indirect	-138	hospital	234099wF1_CPE0002674_assembly_filtered.fasta	Klebsiella aerogenes	234098wG8_CPE0002637_assembly_filtered.fasta	Klebsiella pneumoniae	Different Species
CPE	DI	6	FF	7	indirect	-505	building	234099wF1_CPE0002674_assembly_filtered.fasta	Klebsiella aerogenes	234098wG8_CPE0002637_assembly_filtered.fasta	Klebsiella pneumoniae	Different Species
CPE	DI	6	FF	8	indirect	-739	hospital	234099wF1_CPE0002674_assembly_filtered.fasta	Klebsiella aerogenes	234098wG8_CPE0002637_assembly_filtered.fasta	Klebsiella pneumoniae	Different Species
CPE	DI	6	FF	9	indirect	-885	hospital	234099wF1_CPE0002674_assembly_filtered.fasta	Klebsiella aerogenes	234098wG8_CPE0002637_assembly_filtered.fasta	Klebsiella pneumoniae	Different Species
CPE	DI	6	FH	4	indirect	-294	building	234099wF1_CPE0002674_assembly_filtered.fasta	Klebsiella aerogenes	234098wD6_CPE0002618_assembly_filtered.fasta	Klebsiella variicola	Different Species				Klebsiella_aerogenes_234099wF1_CPE0002674_assembly_plasmid_AA739	Klebsiella_variicola_234098wD6_CPE0002618_assembly_plasmid_AA739	2
CPE	DI	6	FH	4	indirect	-294	building	234099wF1_CPE0002674_assembly_filtered.fasta	Klebsiella aerogenes	234098wG7_CPE0002629_assembly_filtered.fasta	Klebsiella variicola	Different Species				Klebsiella_aerogenes_234099wF1_CPE0002674_assembly_plasmid_AA739	Klebsiella_variicola_234098wG7_CPE0002629_assembly_plasmid_AA739	1
CPE	DI	6	FH	5	indirect	-315	building	234099wF1_CPE0002674_assembly_filtered.fasta	Klebsiella aerogenes	234098wD6_CPE0002618_assembly_filtered.fasta	Klebsiella variicola	Different Species				Klebsiella_aerogenes_234099wF1_CPE0002674_assembly_plasmid_AA739	Klebsiella_variicola_234098wD6_CPE0002618_assembly_plasmid_AA739	2
CPE	DI	6	FH	5	indirect	-315	building	234099wF1_CPE0002674_assembly_filtered.fasta	Klebsiella aerogenes	234098wG7_CPE0002629_assembly_filtered.fasta	Klebsiella variicola	Different Species				Klebsiella_aerogenes_234099wF1_CPE0002674_assembly_plasmid_AA739	Klebsiella_variicola_234098wG7_CPE0002629_assembly_plasmid_AA739	1
CPE	DI	6	FH	6	indirect	-320	hospital	234099wF1_CPE0002674_assembly_filtered.fasta	Klebsiella aerogenes	234098wD6_CPE0002618_assembly_filtered.fasta	Klebsiella variicola	Different Species				Klebsiella_aerogenes_234099wF1_CPE0002674_assembly_plasmid_AA739	Klebsiella_variicola_234098wD6_CPE0002618_assembly_plasmid_AA739	2
CPE	DI	6	FH	6	indirect	-320	hospital	234099wF1_CPE0002674_assembly_filtered.fasta	Klebsiella aerogenes	234098wG7_CPE0002629_assembly_filtered.fasta	Klebsiella variicola	Different Species				Klebsiella_aerogenes_234099wF1_CPE0002674_assembly_plasmid_AA739	Klebsiella_variicola_234098wG7_CPE0002629_assembly_plasmid_AA739	1
CPE	DI	6	FH	7	indirect	-330	hospital	234099wF1_CPE0002674_assembly_filtered.fasta	Klebsiella aerogenes	234098wD6_CPE0002618_assembly_filtered.fasta	Klebsiella variicola	Different Species				Klebsiella_aerogenes_234099wF1_CPE0002674_assembly_plasmid_AA739	Klebsiella_variicola_234098wD6_CPE0002618_assembly_plasmid_AA739	2
CPE	DI	6	FH	7	indirect	-330	hospital	234099wF1_CPE0002674_assembly_filtered.fasta	Klebsiella aerogenes	234098wG7_CPE0002629_assembly_filtered.fasta	Klebsiella variicola	Different Species				Klebsiella_aerogenes_234099wF1_CPE0002674_assembly_plasmid_AA739	Klebsiella_variicola_234098wG7_CPE0002629_assembly_plasmid_AA739	1
CPE	DI	6	FH	8	indirect	-358	hospital	234099wF1_CPE0002674_assembly_filtered.fasta	Klebsiella aerogenes	234098wD6_CPE0002618_assembly_filtered.fasta	Klebsiella variicola	Different Species				Klebsiella_aerogenes_234099wF1_CPE0002674_assembly_plasmid_AA739	Klebsiella_variicola_234098wD6_CPE0002618_assembly_plasmid_AA739	2
CPE	DI	6	FH	8	indirect	-358	hospital	234099wF1_CPE0002674_assembly_filtered.fasta	Klebsiella aerogenes	234098wG7_CPE0002629_assembly_filtered.fasta	Klebsiella variicola	Different Species				Klebsiella_aerogenes_234099wF1_CPE0002674_assembly_plasmid_AA739	Klebsiella_variicola_234098wG7_CPE0002629_assembly_plasmid_AA739	1
CPE	DI	6	FH	9	indirect	-385	building	234099wF1_CPE0002674_assembly_filtered.fasta	Klebsiella aerogenes	234098wD6_CPE0002618_assembly_filtered.fasta	Klebsiella variicola	Different Species				Klebsiella_aerogenes_234099wF1_CPE0002674_assembly_plasmid_AA739	Klebsiella_variicola_234098wD6_CPE0002618_assembly_plasmid_AA739	2
CPE	DI	6	FH	9	indirect	-385	building	234099wF1_CPE0002674_assembly_filtered.fasta	Klebsiella aerogenes	234098wG7_CPE0002629_assembly_filtered.fasta	Klebsiella variicola	Different Species				Klebsiella_aerogenes_234099wF1_CPE0002674_assembly_plasmid_AA739	Klebsiella_variicola_234098wG7_CPE0002629_assembly_plasmid_AA739	1
CPE	DI	6	FH	10	indirect	-388	building	234099wF1_CPE0002674_assembly_filtered.fasta	Klebsiella aerogenes	234098wD6_CPE0002618_assembly_filtered.fasta	Klebsiella variicola	Different Species				Klebsiella_aerogenes_234099wF1_CPE0002674_assembly_plasmid_AA739	Klebsiella_variicola_234098wD6_CPE0002618_assembly_plasmid_AA739	2
CPE	DI	6	FH	10	indirect	-388	building	234099wF1_CPE0002674_assembly_filtered.fasta	Klebsiella aerogenes	234098wG7_CPE0002629_assembly_filtered.fasta	Klebsiella variicola	Different Species				Klebsiella_aerogenes_234099wF1_CPE0002674_assembly_plasmid_AA739	Klebsiella_variicola_234098wG7_CPE0002629_assembly_plasmid_AA739	1
CPE	DI	6	FH	11	indirect	-411	hospital	234099wF1_CPE0002674_assembly_filtered.fasta	Klebsiella aerogenes	234098wD6_CPE0002618_assembly_filtered.fasta	Klebsiella variicola	Different Species				Klebsiella_aerogenes_234099wF1_CPE0002674_assembly_plasmid_AA739	Klebsiella_variicola_234098wD6_CPE0002618_assembly_plasmid_AA739	2
CPE	DI	6	FH	11	indirect	-411	hospital	234099wF1_CPE0002674_assembly_filtered.fasta	Klebsiella aerogenes	234098wG7_CPE0002629_assembly_filtered.fasta	Klebsiella variicola	Different Species				Klebsiella_aerogenes_234099wF1_CPE0002674_assembly_plasmid_AA739	Klebsiella_variicola_234098wG7_CPE0002629_assembly_plasmid_AA739	1
CPE	DI	6	FH	12	indirect	-418	building	234099wF1_CPE0002674_assembly_filtered.fasta	Klebsiella aerogenes	234098wD6_CPE0002618_assembly_filtered.fasta	Klebsiella variicola	Different Species				Klebsiella_aerogenes_234099wF1_CPE0002674_assembly_plasmid_AA739	Klebsiella_variicola_234098wD6_CPE0002618_assembly_plasmid_AA739	2
CPE	DI	6	FH	12	indirect	-418	building	234099wF1_CPE0002674_assembly_filtered.fasta	Klebsiella aerogenes	234098wG7_CPE0002629_assembly_filtered.fasta	Klebsiella variicola	Different Species				Klebsiella_aerogenes_234099wF1_CPE0002674_assembly_plasmid_AA739	Klebsiella_variicola_234098wG7_CPE0002629_assembly_plasmid_AA739	1
CPE	DI	6	FH	13	indirect	-476	building	234099wF1_CPE0002674_assembly_filtered.fasta	Klebsiella aerogenes	234098wD6_CPE0002618_assembly_filtered.fasta	Klebsiella variicola	Different Species				Klebsiella_aerogenes_234099wF1_CPE0002674_assembly_plasmid_AA739	Klebsiella_variicola_234098wD6_CPE0002618_assembly_plasmid_AA739	2
CPE	DI	6	FH	13	indirect	-476	building	234099wF1_CPE0002674_assembly_filtered.fasta	Klebsiella aerogenes	234098wG7_CPE0002629_assembly_filtered.fasta	Klebsiella variicola	Different Species				Klebsiella_aerogenes_234099wF1_CPE0002674_assembly_plasmid_AA739	Klebsiella_variicola_234098wG7_CPE0002629_assembly_plasmid_AA739	1
CPE	DI	6	FH	14	indirect	-477	building	234099wF1_CPE0002674_assembly_filtered.fasta	Klebsiella aerogenes	234098wD6_CPE0002618_assembly_filtered.fasta	Klebsiella variicola	Different Species				Klebsiella_aerogenes_234099wF1_CPE0002674_assembly_plasmid_AA739	Klebsiella_variicola_234098wD6_CPE0002618_assembly_plasmid_AA739	2
CPE	DI	6	FH	14	indirect	-477	building	234099wF1_CPE0002674_assembly_filtered.fasta	Klebsiella aerogenes	234098wG7_CPE0002629_assembly_filtered.fasta	Klebsiella variicola	Different Species				Klebsiella_aerogenes_234099wF1_CPE0002674_assembly_plasmid_AA739	Klebsiella_variicola_234098wG7_CPE0002629_assembly_plasmid_AA739	1
CPE	DI	6	FH	15	indirect	-501	hospital	234099wF1_CPE0002674_assembly_filtered.fasta	Klebsiella aerogenes	234098wD6_CPE0002618_assembly_filtered.fasta	Klebsiella variicola	Different Species				Klebsiella_aerogenes_234099wF1_CPE0002674_assembly_plasmid_AA739	Klebsiella_variicola_234098wD6_CPE0002618_assembly_plasmid_AA739	2
CPE	DI	6	FH	15	indirect	-501	hospital	234099wF1_CPE0002674_assembly_filtered.fasta	Klebsiella aerogenes	234098wG7_CPE0002629_assembly_filtered.fasta	Klebsiella variicola	Different Species				Klebsiella_aerogenes_234099wF1_CPE0002674_assembly_plasmid_AA739	Klebsiella_variicola_234098wG7_CPE0002629_assembly_plasmid_AA739	1
CPE	DI	6	FH	16	indirect	-502	building	234099wF1_CPE0002674_assembly_filtered.fasta	Klebsiella aerogenes	234098wD6_CPE0002618_assembly_filtered.fasta	Klebsiella variicola	Different Species				Klebsiella_aerogenes_234099wF1_CPE0002674_assembly_plasmid_AA739	Klebsiella_variicola_234098wD6_CPE0002618_assembly_plasmid_AA739	2
CPE	DI	6	FH	16	indirect	-502	building	234099wF1_CPE0002674_assembly_filtered.fasta	Klebsiella aerogenes	234098wG7_CPE0002629_assembly_filtered.fasta	Klebsiella variicola	Different Species				Klebsiella_aerogenes_234099wF1_CPE0002674_assembly_plasmid_AA739	Klebsiella_variicola_234098wG7_CPE0002629_assembly_plasmid_AA739	1
CPE	DI	6	FH	19	indirect	-645	building	234099wF1_CPE0002674_assembly_filtered.fasta	Klebsiella aerogenes	234098wD6_CPE0002618_assembly_filtered.fasta	Klebsiella variicola	Different Species				Klebsiella_aerogenes_234099wF1_CPE0002674_assembly_plasmid_AA739	Klebsiella_variicola_234098wD6_CPE0002618_assembly_plasmid_AA739	2
CPE	DI	6	FH	19	indirect	-645	building	234099wF1_CPE0002674_assembly_filtered.fasta	Klebsiella aerogenes	234098wG7_CPE0002629_assembly_filtered.fasta	Klebsiella variicola	Different Species				Klebsiella_aerogenes_234099wF1_CPE0002674_assembly_plasmid_AA739	Klebsiella_variicola_234098wG7_CPE0002629_assembly_plasmid_AA739	1
CPE	DI	6	FH	20	indirect	-662	building	234099wF1_CPE0002674_assembly_filtered.fasta	Klebsiella aerogenes	234098wD6_CPE0002618_assembly_filtered.fasta	Klebsiella variicola	Different Species				Klebsiella_aerogenes_234099wF1_CPE0002674_assembly_plasmid_AA739	Klebsiella_variicola_234098wD6_CPE0002618_assembly_plasmid_AA739	2
CPE	DI	6	FH	20	indirect	-662	building	234099wF1_CPE0002674_assembly_filtered.fasta	Klebsiella aerogenes	234098wG7_CPE0002629_assembly_filtered.fasta	Klebsiella variicola	Different Species				Klebsiella_aerogenes_234099wF1_CPE0002674_assembly_plasmid_AA739	Klebsiella_variicola_234098wG7_CPE0002629_assembly_plasmid_AA739	1
CPE	DI	6	FH	21	indirect	-666	building	234099wF1_CPE0002674_assembly_filtered.fasta	Klebsiella aerogenes	234098wD6_CPE0002618_assembly_filtered.fasta	Klebsiella variicola	Different Species				Klebsiella_aerogenes_234099wF1_CPE0002674_assembly_plasmid_AA739	Klebsiella_variicola_234098wD6_CPE0002618_assembly_plasmid_AA739	2
CPE	DI	6	FH	21	indirect	-666	building	234099wF1_CPE0002674_assembly_filtered.fasta	Klebsiella aerogenes	234098wG7_CPE0002629_assembly_filtered.fasta	Klebsiella variicola	Different Species				Klebsiella_aerogenes_234099wF1_CPE0002674_assembly_plasmid_AA739	Klebsiella_variicola_234098wG7_CPE0002629_assembly_plasmid_AA739	1
CPE	DI	6	FH	22	indirect	-700	hospital	234099wF1_CPE0002674_assembly_filtered.fasta	Klebsiella aerogenes	234098wD6_CPE0002618_assembly_filtered.fasta	Klebsiella variicola	Different Species				Klebsiella_aerogenes_234099wF1_CPE0002674_assembly_plasmid_AA739	Klebsiella_variicola_234098wD6_CPE0002618_assembly_plasmid_AA739	2
CPE	DI	6	FH	22	indirect	-700	hospital	234099wF1_CPE0002674_assembly_filtered.fasta	Klebsiella aerogenes	234098wG7_CPE0002629_assembly_filtered.fasta	Klebsiella variicola	Different Species				Klebsiella_aerogenes_234099wF1_CPE0002674_assembly_plasmid_AA739	Klebsiella_variicola_234098wG7_CPE0002629_assembly_plasmid_AA739	1
CPE	DI	6	FH	23	indirect	-711	building	234099wF1_CPE0002674_assembly_filtered.fasta	Klebsiella aerogenes	234098wD6_CPE0002618_assembly_filtered.fasta	Klebsiella variicola	Different Species				Klebsiella_aerogenes_234099wF1_CPE0002674_assembly_plasmid_AA739	Klebsiella_variicola_234098wD6_CPE0002618_assembly_plasmid_AA739	2
CPE	DI	6	FH	23	indirect	-711	building	234099wF1_CPE0002674_assembly_filtered.fasta	Klebsiella aerogenes	234098wG7_CPE0002629_assembly_filtered.fasta	Klebsiella variicola	Different Species				Klebsiella_aerogenes_234099wF1_CPE0002674_assembly_plasmid_AA739	Klebsiella_variicola_234098wG7_CPE0002629_assembly_plasmid_AA739	1
CPE	DI	6	FH	24	indirect	-725	building	234099wF1_CPE0002674_assembly_filtered.fasta	Klebsiella aerogenes	234098wD6_CPE0002618_assembly_filtered.fasta	Klebsiella variicola	Different Species				Klebsiella_aerogenes_234099wF1_CPE0002674_assembly_plasmid_AA739	Klebsiella_variicola_234098wD6_CPE0002618_assembly_plasmid_AA739	2
CPE	DI	6	FH	24	indirect	-725	building	234099wF1_CPE0002674_assembly_filtered.fasta	Klebsiella aerogenes	234098wG7_CPE0002629_assembly_filtered.fasta	Klebsiella variicola	Different Species				Klebsiella_aerogenes_234099wF1_CPE0002674_assembly_plasmid_AA739	Klebsiella_variicola_234098wG7_CPE0002629_assembly_plasmid_AA739	1
CPE	DI	6	FH	25	indirect	-732	building	234099wF1_CPE0002674_assembly_filtered.fasta	Klebsiella aerogenes	234098wD6_CPE0002618_assembly_filtered.fasta	Klebsiella variicola	Different Species				Klebsiella_aerogenes_234099wF1_CPE0002674_assembly_plasmid_AA739	Klebsiella_variicola_234098wD6_CPE0002618_assembly_plasmid_AA739	2
CPE	DI	6	FH	25	indirect	-732	building	234099wF1_CPE0002674_assembly_filtered.fasta	Klebsiella aerogenes	234098wG7_CPE0002629_assembly_filtered.fasta	Klebsiella variicola	Different Species				Klebsiella_aerogenes_234099wF1_CPE0002674_assembly_plasmid_AA739	Klebsiella_variicola_234098wG7_CPE0002629_assembly_plasmid_AA739	1
CPE	DI	6	FH	26	indirect	-770	hospital	234099wF1_CPE0002674_assembly_filtered.fasta	Klebsiella aerogenes	234098wD6_CPE0002618_assembly_filtered.fasta	Klebsiella variicola	Different Species				Klebsiella_aerogenes_234099wF1_CPE0002674_assembly_plasmid_AA739	Klebsiella_variicola_234098wD6_CPE0002618_assembly_plasmid_AA739	2
CPE	DI	6	FH	26	indirect	-770	hospital	234099wF1_CPE0002674_assembly_filtered.fasta	Klebsiella aerogenes	234098wG7_CPE0002629_assembly_filtered.fasta	Klebsiella variicola	Different Species				Klebsiella_aerogenes_234099wF1_CPE0002674_assembly_plasmid_AA739	Klebsiella_variicola_234098wG7_CPE0002629_assembly_plasmid_AA739	1
CPE	DI	6	FH	27	indirect	-931	hospital	234099wF1_CPE0002674_assembly_filtered.fasta	Klebsiella aerogenes	234098wD6_CPE0002618_assembly_filtered.fasta	Klebsiella variicola	Different Species				Klebsiella_aerogenes_234099wF1_CPE0002674_assembly_plasmid_AA739	Klebsiella_variicola_234098wD6_CPE0002618_assembly_plasmid_AA739	2
CPE	DI	6	FH	27	indirect	-931	hospital	234099wF1_CPE0002674_assembly_filtered.fasta	Klebsiella aerogenes	234098wG7_CPE0002629_assembly_filtered.fasta	Klebsiella variicola	Different Species				Klebsiella_aerogenes_234099wF1_CPE0002674_assembly_plasmid_AA739	Klebsiella_variicola_234098wG7_CPE0002629_assembly_plasmid_AA739	1
CPE	DI	6	FH	28	indirect	-1051	building	234099wF1_CPE0002674_assembly_filtered.fasta	Klebsiella aerogenes	234098wD6_CPE0002618_assembly_filtered.fasta	Klebsiella variicola	Different Species				Klebsiella_aerogenes_234099wF1_CPE0002674_assembly_plasmid_AA739	Klebsiella_variicola_234098wD6_CPE0002618_assembly_plasmid_AA739	2
CPE	DI	6	FH	28	indirect	-1051	building	234099wF1_CPE0002674_assembly_filtered.fasta	Klebsiella aerogenes	234098wG7_CPE0002629_assembly_filtered.fasta	Klebsiella variicola	Different Species				Klebsiella_aerogenes_234099wF1_CPE0002674_assembly_plasmid_AA739	Klebsiella_variicola_234098wG7_CPE0002629_assembly_plasmid_AA739	1
CPE	DI	6	FJ	1	indirect	-727	hospital	234099wF1_CPE0002674_assembly_filtered.fasta	Klebsiella aerogenes	234099wG2_CPE0002685_assembly_filtered.fasta	Klebsiella pneumoniae	Different Species
CPE	DI	6	FJ	2	indirect	-734	hospital	234099wF1_CPE0002674_assembly_filtered.fasta	Klebsiella aerogenes	234099wG2_CPE0002685_assembly_filtered.fasta	Klebsiella pneumoniae	Different Species
CPE	DI	6	FJ	3	indirect	-741	hospital	234099wF1_CPE0002674_assembly_filtered.fasta	Klebsiella aerogenes	234099wG2_CPE0002685_assembly_filtered.fasta	Klebsiella pneumoniae	Different Species
CPE	DI	6	FJ	4	indirect	-742	building	234099wF1_CPE0002674_assembly_filtered.fasta	Klebsiella aerogenes	234099wG2_CPE0002685_assembly_filtered.fasta	Klebsiella pneumoniae	Different Species
CPE	DI	6	FJ	5	indirect	-744	hospital	234099wF1_CPE0002674_assembly_filtered.fasta	Klebsiella aerogenes	234099wG2_CPE0002685_assembly_filtered.fasta	Klebsiella pneumoniae	Different Species
CPE	DI	6	FJ	6	indirect	-775	building	234099wF1_CPE0002674_assembly_filtered.fasta	Klebsiella aerogenes	234099wG2_CPE0002685_assembly_filtered.fasta	Klebsiella pneumoniae	Different Species
CPE	DI	6	FK	1	indirect	-678	building	234099wF1_CPE0002674_assembly_filtered.fasta	Klebsiella aerogenes	234098wG5_CPE0002613_assembly_filtered.fasta	Escherichia coli	Different Species
CPE	DI	6	FK	2	indirect	-721	hospital	234099wF1_CPE0002674_assembly_filtered.fasta	Klebsiella aerogenes	234098wG5_CPE0002613_assembly_filtered.fasta	Escherichia coli	Different Species
CPE	DI	6	FK	3	indirect	-827	hospital	234099wF1_CPE0002674_assembly_filtered.fasta	Klebsiella aerogenes	234098wG5_CPE0002613_assembly_filtered.fasta	Escherichia coli	Different Species
CPE	DI	6	FK	4	indirect	-839	hospital	234099wF1_CPE0002674_assembly_filtered.fasta	Klebsiella aerogenes	234098wG5_CPE0002613_assembly_filtered.fasta	Escherichia coli	Different Species
CPE	DI	6	FK	5	indirect	-840	hospital	234099wF1_CPE0002674_assembly_filtered.fasta	Klebsiella aerogenes	234098wG5_CPE0002613_assembly_filtered.fasta	Escherichia coli	Different Species
CPE	DI	6	FK	6	indirect	-848	hospital	234099wF1_CPE0002674_assembly_filtered.fasta	Klebsiella aerogenes	234098wG5_CPE0002613_assembly_filtered.fasta	Escherichia coli	Different Species
CPE	DI	6	FK	7	indirect	-952	hospital	234099wF1_CPE0002674_assembly_filtered.fasta	Klebsiella aerogenes	234098wG5_CPE0002613_assembly_filtered.fasta	Escherichia coli	Different Species
CPE	DI	6	FK	8	indirect	-1041	hospital	234099wF1_CPE0002674_assembly_filtered.fasta	Klebsiella aerogenes	234098wG5_CPE0002613_assembly_filtered.fasta	Escherichia coli	Different Species
CPE	DI	7	DJ	1	indirect	-163	building	234099wF1_CPE0002674_assembly_filtered.fasta	Klebsiella aerogenes	234098wG3_CPE0002591_assembly_filtered.fasta	Escherichia coli	Different Species
CPE	DI	7	DJ	2	indirect	-160	building	234099wF1_CPE0002674_assembly_filtered.fasta	Klebsiella aerogenes	234098wG3_CPE0002591_assembly_filtered.fasta	Escherichia coli	Different Species
CPE	DI	7	DJ	3	indirect	-453	building	234099wF1_CPE0002674_assembly_filtered.fasta	Klebsiella aerogenes	234098wG3_CPE0002591_assembly_filtered.fasta	Escherichia coli	Different Species
CPE	DI	7	DJ	4	indirect	-471	building	234099wF1_CPE0002674_assembly_filtered.fasta	Klebsiella aerogenes	234098wG3_CPE0002591_assembly_filtered.fasta	Escherichia coli	Different Species
CPE	DI	7	DJ	5	indirect	-474	building	234099wF1_CPE0002674_assembly_filtered.fasta	Klebsiella aerogenes	234098wG3_CPE0002591_assembly_filtered.fasta	Escherichia coli	Different Species
CPE	DI	7	DJ	6	indirect	-716	hospital	234099wF1_CPE0002674_assembly_filtered.fasta	Klebsiella aerogenes	234098wG3_CPE0002591_assembly_filtered.fasta	Escherichia coli	Different Species
CPE	DI	7	DJ	7	indirect	-717	building	234099wF1_CPE0002674_assembly_filtered.fasta	Klebsiella aerogenes	234098wG3_CPE0002591_assembly_filtered.fasta	Escherichia coli	Different Species
CPE	DI	7	DJ	8	indirect	-1019	building	234099wF1_CPE0002674_assembly_filtered.fasta	Klebsiella aerogenes	234098wG3_CPE0002591_assembly_filtered.fasta	Escherichia coli	Different Species
CPE	DI	7	DJ	9	indirect	-1030	building	234099wF1_CPE0002674_assembly_filtered.fasta	Klebsiella aerogenes	234098wG3_CPE0002591_assembly_filtered.fasta	Escherichia coli	Different Species
CPE	DI	7	DK	1	indirect	-740	hospital	234099wF1_CPE0002674_assembly_filtered.fasta	Klebsiella aerogenes	234098wF9_CPE0002645_assembly_filtered.fasta	Enterobacter hormaechei	Different Species
CPE	DI	7	DL	1	indirect	-536	hospital	234099wF1_CPE0002674_assembly_filtered.fasta	Klebsiella aerogenes	234098wH2_CPE0002584_assembly_filtered.fasta	Enterobacter hormaechei	Different Species				Klebsiella_aerogenes_234099wF1_CPE0002674_assembly_plasmid_AA739	Enterobacter_hormaechei_234098wH2_CPE0002584_assembly_plasmid_AA739	3
CPE	DI	7	DL	2	indirect	-715	hospital	234099wF1_CPE0002674_assembly_filtered.fasta	Klebsiella aerogenes	234098wH2_CPE0002584_assembly_filtered.fasta	Enterobacter hormaechei	Different Species				Klebsiella_aerogenes_234099wF1_CPE0002674_assembly_plasmid_AA739	Enterobacter_hormaechei_234098wH2_CPE0002584_assembly_plasmid_AA739	3
CPE	DI	7	DL	3	indirect	-737	hospital	234099wF1_CPE0002674_assembly_filtered.fasta	Klebsiella aerogenes	234098wH2_CPE0002584_assembly_filtered.fasta	Enterobacter hormaechei	Different Species				Klebsiella_aerogenes_234099wF1_CPE0002674_assembly_plasmid_AA739	Enterobacter_hormaechei_234098wH2_CPE0002584_assembly_plasmid_AA739	3
CPE	DI	7	DM	1	indirect	-711	building	234099wF1_CPE0002674_assembly_filtered.fasta	Klebsiella aerogenes	234098wA4_CPE0002593_assembly_filtered.fasta	Klebsiella pneumoniae	Different Species
CPE	DI	7	DM	1	indirect	-711	building	234099wF1_CPE0002674_assembly_filtered.fasta	Klebsiella aerogenes	234098wH4_CPE0002603_assembly_filtered.fasta	Klebsiella pneumoniae	Different Species
CPE	DI	7	DM	2	indirect	-717	building	234099wF1_CPE0002674_assembly_filtered.fasta	Klebsiella aerogenes	234098wA4_CPE0002593_assembly_filtered.fasta	Klebsiella pneumoniae	Different Species
CPE	DI	7	DM	2	indirect	-717	building	234099wF1_CPE0002674_assembly_filtered.fasta	Klebsiella aerogenes	234098wH4_CPE0002603_assembly_filtered.fasta	Klebsiella pneumoniae	Different Species
CPE	DI	7	DM	3	indirect	-734	building	234099wF1_CPE0002674_assembly_filtered.fasta	Klebsiella aerogenes	234098wA4_CPE0002593_assembly_filtered.fasta	Klebsiella pneumoniae	Different Species
CPE	DI	7	DM	3	indirect	-734	building	234099wF1_CPE0002674_assembly_filtered.fasta	Klebsiella aerogenes	234098wH4_CPE0002603_assembly_filtered.fasta	Klebsiella pneumoniae	Different Species
CPE	DI	7	DR	1	indirect	-706	hospital	234099wF1_CPE0002674_assembly_filtered.fasta	Klebsiella aerogenes	234098wA7_CPE0002623_assembly_filtered.fasta	Klebsiella pneumoniae	Different Species
CPE	DI	7	DR	2	indirect	-717	building	234099wF1_CPE0002674_assembly_filtered.fasta	Klebsiella aerogenes	234098wA7_CPE0002623_assembly_filtered.fasta	Klebsiella pneumoniae	Different Species
CPE	DI	7	DR	3	indirect	-752	hospital	234099wF1_CPE0002674_assembly_filtered.fasta	Klebsiella aerogenes	234098wA7_CPE0002623_assembly_filtered.fasta	Klebsiella pneumoniae	Different Species
CPE	DI	7	DR	4	indirect	-842	hospital	234099wF1_CPE0002674_assembly_filtered.fasta	Klebsiella aerogenes	234098wA7_CPE0002623_assembly_filtered.fasta	Klebsiella pneumoniae	Different Species
CPE	DI	7	DS	1	indirect	-158	hospital	234099wF1_CPE0002674_assembly_filtered.fasta	Klebsiella aerogenes	234098wB3_CPE0002586_assembly_filtered.fasta	Klebsiella michiganensis	Different Species
CPE	DI	7	DS	1	indirect	-158	hospital	234099wF1_CPE0002674_assembly_filtered.fasta	Klebsiella aerogenes	234098wC3_CPE0002587_assembly_filtered.fasta	Escherichia coli	Different Species
CPE	DI	7	DS	2	indirect	-159	building	234099wF1_CPE0002674_assembly_filtered.fasta	Klebsiella aerogenes	234098wB3_CPE0002586_assembly_filtered.fasta	Klebsiella michiganensis	Different Species
CPE	DI	7	DS	2	indirect	-159	building	234099wF1_CPE0002674_assembly_filtered.fasta	Klebsiella aerogenes	234098wC3_CPE0002587_assembly_filtered.fasta	Escherichia coli	Different Species
CPE	DI	7	DS	3	indirect	-174	building	234099wF1_CPE0002674_assembly_filtered.fasta	Klebsiella aerogenes	234098wB3_CPE0002586_assembly_filtered.fasta	Klebsiella michiganensis	Different Species
CPE	DI	7	DS	3	indirect	-174	building	234099wF1_CPE0002674_assembly_filtered.fasta	Klebsiella aerogenes	234098wC3_CPE0002587_assembly_filtered.fasta	Escherichia coli	Different Species
CPE	DI	7	DS	4	indirect	-186	ward	234099wF1_CPE0002674_assembly_filtered.fasta	Klebsiella aerogenes	234098wB3_CPE0002586_assembly_filtered.fasta	Klebsiella michiganensis	Different Species
CPE	DI	7	DS	4	indirect	-186	ward	234099wF1_CPE0002674_assembly_filtered.fasta	Klebsiella aerogenes	234098wC3_CPE0002587_assembly_filtered.fasta	Escherichia coli	Different Species
CPE	DI	7	DS	5	indirect	-187	building	234099wF1_CPE0002674_assembly_filtered.fasta	Klebsiella aerogenes	234098wB3_CPE0002586_assembly_filtered.fasta	Klebsiella michiganensis	Different Species
CPE	DI	7	DS	5	indirect	-187	building	234099wF1_CPE0002674_assembly_filtered.fasta	Klebsiella aerogenes	234098wC3_CPE0002587_assembly_filtered.fasta	Escherichia coli	Different Species
CPE	DI	7	DS	6	indirect	-715	building	234099wF1_CPE0002674_assembly_filtered.fasta	Klebsiella aerogenes	234098wB3_CPE0002586_assembly_filtered.fasta	Klebsiella michiganensis	Different Species
CPE	DI	7	DS	6	indirect	-715	building	234099wF1_CPE0002674_assembly_filtered.fasta	Klebsiella aerogenes	234098wC3_CPE0002587_assembly_filtered.fasta	Escherichia coli	Different Species
CPE	DI	7	DV	1	indirect	-736	building	234099wF1_CPE0002674_assembly_filtered.fasta	Klebsiella aerogenes	234098wA9_CPE0002639_assembly_filtered.fasta	Escherichia coli	Different Species
CPE	DI	7	DV	2	indirect	-755	hospital	234099wF1_CPE0002674_assembly_filtered.fasta	Klebsiella aerogenes	234098wA9_CPE0002639_assembly_filtered.fasta	Escherichia coli	Different Species
CPE	DI	7	DW	10	indirect	-953	hospital	234099wF1_CPE0002674_assembly_filtered.fasta	Klebsiella aerogenes	234099wG3_CPE0002696_assembly_filtered.fasta	Enterobacter hormaechei	Different Species				Klebsiella_aerogenes_234099wF1_CPE0002674_assembly_plasmid_AA739	Enterobacter_hormaechei_234099wG3_CPE0002696_assembly_plasmid_AA739	1
CPE	DI	7	DW	11	indirect	-955	hospital	234099wF1_CPE0002674_assembly_filtered.fasta	Klebsiella aerogenes	234099wG3_CPE0002696_assembly_filtered.fasta	Enterobacter hormaechei	Different Species				Klebsiella_aerogenes_234099wF1_CPE0002674_assembly_plasmid_AA739	Enterobacter_hormaechei_234099wG3_CPE0002696_assembly_plasmid_AA739	1
CPE	DI	7	DW	12	indirect	-957	hospital	234099wF1_CPE0002674_assembly_filtered.fasta	Klebsiella aerogenes	234099wG3_CPE0002696_assembly_filtered.fasta	Enterobacter hormaechei	Different Species				Klebsiella_aerogenes_234099wF1_CPE0002674_assembly_plasmid_AA739	Enterobacter_hormaechei_234099wG3_CPE0002696_assembly_plasmid_AA739	1
CPE	DI	7	DX	5	indirect	-730	building	234099wF1_CPE0002674_assembly_filtered.fasta	Klebsiella aerogenes	234098wE9_CPE0002644_assembly_filtered.fasta	Citrobacter freundii	Different Species				Klebsiella_aerogenes_234099wF1_CPE0002674_assembly_plasmid_AA739	Citrobacter_freundii_234098wE9_CPE0002644_assembly_plasmid_novel_8e049516f89e171e241ed4bbf0e4de3a	4
CPE	DI	7	DX	6	indirect	-734	building	234099wF1_CPE0002674_assembly_filtered.fasta	Klebsiella aerogenes	234098wE9_CPE0002644_assembly_filtered.fasta	Citrobacter freundii	Different Species				Klebsiella_aerogenes_234099wF1_CPE0002674_assembly_plasmid_AA739	Citrobacter_freundii_234098wE9_CPE0002644_assembly_plasmid_novel_8e049516f89e171e241ed4bbf0e4de3a	4
CPE	DI	7	DX	7	indirect	-743	building	234099wF1_CPE0002674_assembly_filtered.fasta	Klebsiella aerogenes	234098wE9_CPE0002644_assembly_filtered.fasta	Citrobacter freundii	Different Species				Klebsiella_aerogenes_234099wF1_CPE0002674_assembly_plasmid_AA739	Citrobacter_freundii_234098wE9_CPE0002644_assembly_plasmid_novel_8e049516f89e171e241ed4bbf0e4de3a	4
CPE	DI	7	DX	8	indirect	-846	ward	234099wF1_CPE0002674_assembly_filtered.fasta	Klebsiella aerogenes	234098wE9_CPE0002644_assembly_filtered.fasta	Citrobacter freundii	Different Species				Klebsiella_aerogenes_234099wF1_CPE0002674_assembly_plasmid_AA739	Citrobacter_freundii_234098wE9_CPE0002644_assembly_plasmid_novel_8e049516f89e171e241ed4bbf0e4de3a	4
CPE	DI	7	DX	9	indirect	-847	building	234099wF1_CPE0002674_assembly_filtered.fasta	Klebsiella aerogenes	234098wE9_CPE0002644_assembly_filtered.fasta	Citrobacter freundii	Different Species				Klebsiella_aerogenes_234099wF1_CPE0002674_assembly_plasmid_AA739	Citrobacter_freundii_234098wE9_CPE0002644_assembly_plasmid_novel_8e049516f89e171e241ed4bbf0e4de3a	4
CPE	DI	7	DX	10	indirect	-1004	hospital	234099wF1_CPE0002674_assembly_filtered.fasta	Klebsiella aerogenes	234098wE9_CPE0002644_assembly_filtered.fasta	Citrobacter freundii	Different Species				Klebsiella_aerogenes_234099wF1_CPE0002674_assembly_plasmid_AA739	Citrobacter_freundii_234098wE9_CPE0002644_assembly_plasmid_novel_8e049516f89e171e241ed4bbf0e4de3a	4
CPE	DI	7	DZ	4	indirect	-706	hospital	234099wF1_CPE0002674_assembly_filtered.fasta	Klebsiella aerogenes	234098wF1_CPE0002574_assembly_filtered.fasta	Klebsiella pneumoniae	Different Species
CPE	DI	7	DZ	5	indirect	-707	hospital	234099wF1_CPE0002674_assembly_filtered.fasta	Klebsiella aerogenes	234098wF1_CPE0002574_assembly_filtered.fasta	Klebsiella pneumoniae	Different Species
CPE	DI	7	DZ	6	indirect	-712	hospital	234099wF1_CPE0002674_assembly_filtered.fasta	Klebsiella aerogenes	234098wF1_CPE0002574_assembly_filtered.fasta	Klebsiella pneumoniae	Different Species
CPE	DI	7	DZ	7	indirect	-713	hospital	234099wF1_CPE0002674_assembly_filtered.fasta	Klebsiella aerogenes	234098wF1_CPE0002574_assembly_filtered.fasta	Klebsiella pneumoniae	Different Species
CPE	DI	7	EF	2	indirect	-751	hospital	234099wF1_CPE0002674_assembly_filtered.fasta	Klebsiella aerogenes	234099wF3_CPE0002694_assembly_filtered.fasta	Klebsiella aerogenes	Same Species
CPE	DI	7	EF	3	indirect	-752	hospital	234099wF1_CPE0002674_assembly_filtered.fasta	Klebsiella aerogenes	234099wF3_CPE0002694_assembly_filtered.fasta	Klebsiella aerogenes	Same Species
CPE	DI	7	EG	1	indirect	-82	building	234099wF1_CPE0002674_assembly_filtered.fasta	Klebsiella aerogenes	234098wB9_CPE0002641_assembly_filtered.fasta	Enterobacter hormaechei	Different Species				Klebsiella_aerogenes_234099wF1_CPE0002674_assembly_plasmid_AA739	Enterobacter_hormaechei_234098wB9_CPE0002641_assembly_plasmid_AA739	2
CPE	DI	7	EG	3	indirect	-169	hospital	234099wF1_CPE0002674_assembly_filtered.fasta	Klebsiella aerogenes	234098wB9_CPE0002641_assembly_filtered.fasta	Enterobacter hormaechei	Different Species				Klebsiella_aerogenes_234099wF1_CPE0002674_assembly_plasmid_AA739	Enterobacter_hormaechei_234098wB9_CPE0002641_assembly_plasmid_AA739	2
CPE	DI	7	EG	4	indirect	-179	hospital	234099wF1_CPE0002674_assembly_filtered.fasta	Klebsiella aerogenes	234098wB9_CPE0002641_assembly_filtered.fasta	Enterobacter hormaechei	Different Species				Klebsiella_aerogenes_234099wF1_CPE0002674_assembly_plasmid_AA739	Enterobacter_hormaechei_234098wB9_CPE0002641_assembly_plasmid_AA739	2
CPE	DI	7	EG	5	indirect	-180	hospital	234099wF1_CPE0002674_assembly_filtered.fasta	Klebsiella aerogenes	234098wB9_CPE0002641_assembly_filtered.fasta	Enterobacter hormaechei	Different Species				Klebsiella_aerogenes_234099wF1_CPE0002674_assembly_plasmid_AA739	Enterobacter_hormaechei_234098wB9_CPE0002641_assembly_plasmid_AA739	2
CPE	DI	7	EG	6	indirect	-194	hospital	234099wF1_CPE0002674_assembly_filtered.fasta	Klebsiella aerogenes	234098wB9_CPE0002641_assembly_filtered.fasta	Enterobacter hormaechei	Different Species				Klebsiella_aerogenes_234099wF1_CPE0002674_assembly_plasmid_AA739	Enterobacter_hormaechei_234098wB9_CPE0002641_assembly_plasmid_AA739	2
CPE	DI	7	EG	7	indirect	-659	hospital	234099wF1_CPE0002674_assembly_filtered.fasta	Klebsiella aerogenes	234098wB9_CPE0002641_assembly_filtered.fasta	Enterobacter hormaechei	Different Species				Klebsiella_aerogenes_234099wF1_CPE0002674_assembly_plasmid_AA739	Enterobacter_hormaechei_234098wB9_CPE0002641_assembly_plasmid_AA739	2
CPE	DI	7	EG	8	indirect	-663	hospital	234099wF1_CPE0002674_assembly_filtered.fasta	Klebsiella aerogenes	234098wB9_CPE0002641_assembly_filtered.fasta	Enterobacter hormaechei	Different Species				Klebsiella_aerogenes_234099wF1_CPE0002674_assembly_plasmid_AA739	Enterobacter_hormaechei_234098wB9_CPE0002641_assembly_plasmid_AA739	2
CPE	DI	7	EG	9	indirect	-712	building	234099wF1_CPE0002674_assembly_filtered.fasta	Klebsiella aerogenes	234098wB9_CPE0002641_assembly_filtered.fasta	Enterobacter hormaechei	Different Species				Klebsiella_aerogenes_234099wF1_CPE0002674_assembly_plasmid_AA739	Enterobacter_hormaechei_234098wB9_CPE0002641_assembly_plasmid_AA739	2
CPE	DI	7	EG	11	indirect	-717	building	234099wF1_CPE0002674_assembly_filtered.fasta	Klebsiella aerogenes	234098wB9_CPE0002641_assembly_filtered.fasta	Enterobacter hormaechei	Different Species				Klebsiella_aerogenes_234099wF1_CPE0002674_assembly_plasmid_AA739	Enterobacter_hormaechei_234098wB9_CPE0002641_assembly_plasmid_AA739	2
CPE	DI	7	EG	12	indirect	-735	hospital	234099wF1_CPE0002674_assembly_filtered.fasta	Klebsiella aerogenes	234098wB9_CPE0002641_assembly_filtered.fasta	Enterobacter hormaechei	Different Species				Klebsiella_aerogenes_234099wF1_CPE0002674_assembly_plasmid_AA739	Enterobacter_hormaechei_234098wB9_CPE0002641_assembly_plasmid_AA739	2
CPE	DI	7	EG	14	indirect	-751	hospital	234099wF1_CPE0002674_assembly_filtered.fasta	Klebsiella aerogenes	234098wB9_CPE0002641_assembly_filtered.fasta	Enterobacter hormaechei	Different Species				Klebsiella_aerogenes_234099wF1_CPE0002674_assembly_plasmid_AA739	Enterobacter_hormaechei_234098wB9_CPE0002641_assembly_plasmid_AA739	2
CPE	DI	7	EG	15	indirect	-919	hospital	234099wF1_CPE0002674_assembly_filtered.fasta	Klebsiella aerogenes	234098wB9_CPE0002641_assembly_filtered.fasta	Enterobacter hormaechei	Different Species				Klebsiella_aerogenes_234099wF1_CPE0002674_assembly_plasmid_AA739	Enterobacter_hormaechei_234098wB9_CPE0002641_assembly_plasmid_AA739	2
CPE	DI	7	EG	16	indirect	-953	hospital	234099wF1_CPE0002674_assembly_filtered.fasta	Klebsiella aerogenes	234098wB9_CPE0002641_assembly_filtered.fasta	Enterobacter hormaechei	Different Species				Klebsiella_aerogenes_234099wF1_CPE0002674_assembly_plasmid_AA739	Enterobacter_hormaechei_234098wB9_CPE0002641_assembly_plasmid_AA739	2
CPE	DI	7	EG	17	indirect	-993	building	234099wF1_CPE0002674_assembly_filtered.fasta	Klebsiella aerogenes	234098wB9_CPE0002641_assembly_filtered.fasta	Enterobacter hormaechei	Different Species				Klebsiella_aerogenes_234099wF1_CPE0002674_assembly_plasmid_AA739	Enterobacter_hormaechei_234098wB9_CPE0002641_assembly_plasmid_AA739	2
CPE	DI	7	EG	18	indirect	-1028	building	234099wF1_CPE0002674_assembly_filtered.fasta	Klebsiella aerogenes	234098wB9_CPE0002641_assembly_filtered.fasta	Enterobacter hormaechei	Different Species				Klebsiella_aerogenes_234099wF1_CPE0002674_assembly_plasmid_AA739	Enterobacter_hormaechei_234098wB9_CPE0002641_assembly_plasmid_AA739	2
CPE	DI	7	EG	20	indirect	-1035	building	234099wF1_CPE0002674_assembly_filtered.fasta	Klebsiella aerogenes	234098wB9_CPE0002641_assembly_filtered.fasta	Enterobacter hormaechei	Different Species				Klebsiella_aerogenes_234099wF1_CPE0002674_assembly_plasmid_AA739	Enterobacter_hormaechei_234098wB9_CPE0002641_assembly_plasmid_AA739	2
CPE	DI	7	EI	2	indirect	-348	building	234099wF1_CPE0002674_assembly_filtered.fasta	Klebsiella aerogenes	234099wB3_CPE0002688_assembly_filtered.fasta	Escherichia coli	Different Species
CPE	DI	7	EI	3	indirect	-376	hospital	234099wF1_CPE0002674_assembly_filtered.fasta	Klebsiella aerogenes	234099wB3_CPE0002688_assembly_filtered.fasta	Escherichia coli	Different Species
CPE	DI	7	EI	4	indirect	-404	hospital	234099wF1_CPE0002674_assembly_filtered.fasta	Klebsiella aerogenes	234099wB3_CPE0002688_assembly_filtered.fasta	Escherichia coli	Different Species
CPE	DI	7	EI	5	indirect	-431	hospital	234099wF1_CPE0002674_assembly_filtered.fasta	Klebsiella aerogenes	234099wB3_CPE0002688_assembly_filtered.fasta	Escherichia coli	Different Species
CPE	DI	7	EJ	1	indirect	-722	hospital	234099wF1_CPE0002674_assembly_filtered.fasta	Klebsiella aerogenes	234098wE4_CPE0002597_assembly_filtered.fasta	Escherichia coli	Different Species
CPE	DI	7	EJ	2	indirect	-780	hospital	234099wF1_CPE0002674_assembly_filtered.fasta	Klebsiella aerogenes	234098wE4_CPE0002597_assembly_filtered.fasta	Escherichia coli	Different Species
CPE	DI	7	EJ	3	indirect	-781	hospital	234099wF1_CPE0002674_assembly_filtered.fasta	Klebsiella aerogenes	234098wE4_CPE0002597_assembly_filtered.fasta	Escherichia coli	Different Species
CPE	DI	7	EJ	4	indirect	-792	hospital	234099wF1_CPE0002674_assembly_filtered.fasta	Klebsiella aerogenes	234098wE4_CPE0002597_assembly_filtered.fasta	Escherichia coli	Different Species
CPE	DI	7	EJ	5	indirect	-793	hospital	234099wF1_CPE0002674_assembly_filtered.fasta	Klebsiella aerogenes	234098wE4_CPE0002597_assembly_filtered.fasta	Escherichia coli	Different Species
CPE	DI	7	EK	1	indirect	-4	hospital	234099wF1_CPE0002674_assembly_filtered.fasta	Klebsiella aerogenes	234098wE1_CPE0002573_assembly_filtered.fasta	Escherichia coli	Different Species
CPE	DI	7	EK	2	indirect	-5	hospital	234099wF1_CPE0002674_assembly_filtered.fasta	Klebsiella aerogenes	234098wE1_CPE0002573_assembly_filtered.fasta	Escherichia coli	Different Species
CPE	DI	7	EK	3	indirect	-9	hospital	234099wF1_CPE0002674_assembly_filtered.fasta	Klebsiella aerogenes	234098wE1_CPE0002573_assembly_filtered.fasta	Escherichia coli	Different Species
CPE	DI	7	EK	4	indirect	-122	ward	234099wF1_CPE0002674_assembly_filtered.fasta	Klebsiella aerogenes	234098wE1_CPE0002573_assembly_filtered.fasta	Escherichia coli	Different Species
CPE	DI	7	EK	5	indirect	-124	building	234099wF1_CPE0002674_assembly_filtered.fasta	Klebsiella aerogenes	234098wE1_CPE0002573_assembly_filtered.fasta	Escherichia coli	Different Species
CPE	DI	7	EK	6	indirect	-211	hospital	234099wF1_CPE0002674_assembly_filtered.fasta	Klebsiella aerogenes	234098wE1_CPE0002573_assembly_filtered.fasta	Escherichia coli	Different Species
CPE	DI	7	EK	7	indirect	-318	building	234099wF1_CPE0002674_assembly_filtered.fasta	Klebsiella aerogenes	234098wE1_CPE0002573_assembly_filtered.fasta	Escherichia coli	Different Species
CPE	DI	7	EL	3	indirect	-352	building	234099wF1_CPE0002674_assembly_filtered.fasta	Klebsiella aerogenes	234098wF7_CPE0002628_assembly_filtered.fasta	Klebsiella pneumoniae	Different Species
CPE	DI	7	EL	3	indirect	-352	building	234099wF1_CPE0002674_assembly_filtered.fasta	Klebsiella aerogenes	234098wC8_CPE0002633_assembly_filtered.fasta	Klebsiella pneumoniae	Different Species
CPE	DI	7	EL	4	indirect	-353	ward	234099wF1_CPE0002674_assembly_filtered.fasta	Klebsiella aerogenes	234098wF7_CPE0002628_assembly_filtered.fasta	Klebsiella pneumoniae	Different Species
CPE	DI	7	EL	4	indirect	-353	ward	234099wF1_CPE0002674_assembly_filtered.fasta	Klebsiella aerogenes	234098wC8_CPE0002633_assembly_filtered.fasta	Klebsiella pneumoniae	Different Species
CPE	DI	7	EL	6	indirect	-573	building	234099wF1_CPE0002674_assembly_filtered.fasta	Klebsiella aerogenes	234098wF7_CPE0002628_assembly_filtered.fasta	Klebsiella pneumoniae	Different Species
CPE	DI	7	EL	6	indirect	-573	building	234099wF1_CPE0002674_assembly_filtered.fasta	Klebsiella aerogenes	234098wC8_CPE0002633_assembly_filtered.fasta	Klebsiella pneumoniae	Different Species
CPE	DI	7	EL	7	indirect	-575	ward	234099wF1_CPE0002674_assembly_filtered.fasta	Klebsiella aerogenes	234098wF7_CPE0002628_assembly_filtered.fasta	Klebsiella pneumoniae	Different Species
CPE	DI	7	EL	7	indirect	-575	ward	234099wF1_CPE0002674_assembly_filtered.fasta	Klebsiella aerogenes	234098wC8_CPE0002633_assembly_filtered.fasta	Klebsiella pneumoniae	Different Species
CPE	DI	7	EL	8	indirect	-581	building	234099wF1_CPE0002674_assembly_filtered.fasta	Klebsiella aerogenes	234098wF7_CPE0002628_assembly_filtered.fasta	Klebsiella pneumoniae	Different Species
CPE	DI	7	EL	8	indirect	-581	building	234099wF1_CPE0002674_assembly_filtered.fasta	Klebsiella aerogenes	234098wC8_CPE0002633_assembly_filtered.fasta	Klebsiella pneumoniae	Different Species
CPE	DI	7	EL	9	indirect	-606	building	234099wF1_CPE0002674_assembly_filtered.fasta	Klebsiella aerogenes	234098wF7_CPE0002628_assembly_filtered.fasta	Klebsiella pneumoniae	Different Species
CPE	DI	7	EL	9	indirect	-606	building	234099wF1_CPE0002674_assembly_filtered.fasta	Klebsiella aerogenes	234098wC8_CPE0002633_assembly_filtered.fasta	Klebsiella pneumoniae	Different Species
CPE	DI	7	EL	10	indirect	-629	hospital	234099wF1_CPE0002674_assembly_filtered.fasta	Klebsiella aerogenes	234098wF7_CPE0002628_assembly_filtered.fasta	Klebsiella pneumoniae	Different Species
CPE	DI	7	EL	10	indirect	-629	hospital	234099wF1_CPE0002674_assembly_filtered.fasta	Klebsiella aerogenes	234098wC8_CPE0002633_assembly_filtered.fasta	Klebsiella pneumoniae	Different Species
CPE	DI	7	EL	11	indirect	-630	building	234099wF1_CPE0002674_assembly_filtered.fasta	Klebsiella aerogenes	234098wF7_CPE0002628_assembly_filtered.fasta	Klebsiella pneumoniae	Different Species
CPE	DI	7	EL	11	indirect	-630	building	234099wF1_CPE0002674_assembly_filtered.fasta	Klebsiella aerogenes	234098wC8_CPE0002633_assembly_filtered.fasta	Klebsiella pneumoniae	Different Species
CPE	DI	7	EL	12	indirect	-735	building	234099wF1_CPE0002674_assembly_filtered.fasta	Klebsiella aerogenes	234098wF7_CPE0002628_assembly_filtered.fasta	Klebsiella pneumoniae	Different Species
CPE	DI	7	EL	12	indirect	-735	building	234099wF1_CPE0002674_assembly_filtered.fasta	Klebsiella aerogenes	234098wC8_CPE0002633_assembly_filtered.fasta	Klebsiella pneumoniae	Different Species
CPE	DI	7	EL	13	indirect	-811	hospital	234099wF1_CPE0002674_assembly_filtered.fasta	Klebsiella aerogenes	234098wF7_CPE0002628_assembly_filtered.fasta	Klebsiella pneumoniae	Different Species
CPE	DI	7	EL	13	indirect	-811	hospital	234099wF1_CPE0002674_assembly_filtered.fasta	Klebsiella aerogenes	234098wC8_CPE0002633_assembly_filtered.fasta	Klebsiella pneumoniae	Different Species
CPE	DI	7	EL	14	indirect	-812	building	234099wF1_CPE0002674_assembly_filtered.fasta	Klebsiella aerogenes	234098wF7_CPE0002628_assembly_filtered.fasta	Klebsiella pneumoniae	Different Species
CPE	DI	7	EL	14	indirect	-812	building	234099wF1_CPE0002674_assembly_filtered.fasta	Klebsiella aerogenes	234098wC8_CPE0002633_assembly_filtered.fasta	Klebsiella pneumoniae	Different Species
CPE	DI	7	EL	15	indirect	-854	ward	234099wF1_CPE0002674_assembly_filtered.fasta	Klebsiella aerogenes	234098wF7_CPE0002628_assembly_filtered.fasta	Klebsiella pneumoniae	Different Species
CPE	DI	7	EL	15	indirect	-854	ward	234099wF1_CPE0002674_assembly_filtered.fasta	Klebsiella aerogenes	234098wC8_CPE0002633_assembly_filtered.fasta	Klebsiella pneumoniae	Different Species
CPE	DI	7	EL	16	indirect	-862	building	234099wF1_CPE0002674_assembly_filtered.fasta	Klebsiella aerogenes	234098wF7_CPE0002628_assembly_filtered.fasta	Klebsiella pneumoniae	Different Species
CPE	DI	7	EL	16	indirect	-862	building	234099wF1_CPE0002674_assembly_filtered.fasta	Klebsiella aerogenes	234098wC8_CPE0002633_assembly_filtered.fasta	Klebsiella pneumoniae	Different Species
CPE	DI	7	EL	17	indirect	-870	building	234099wF1_CPE0002674_assembly_filtered.fasta	Klebsiella aerogenes	234098wF7_CPE0002628_assembly_filtered.fasta	Klebsiella pneumoniae	Different Species
CPE	DI	7	EL	17	indirect	-870	building	234099wF1_CPE0002674_assembly_filtered.fasta	Klebsiella aerogenes	234098wC8_CPE0002633_assembly_filtered.fasta	Klebsiella pneumoniae	Different Species
CPE	DI	7	EL	18	indirect	-891	building	234099wF1_CPE0002674_assembly_filtered.fasta	Klebsiella aerogenes	234098wF7_CPE0002628_assembly_filtered.fasta	Klebsiella pneumoniae	Different Species
CPE	DI	7	EL	18	indirect	-891	building	234099wF1_CPE0002674_assembly_filtered.fasta	Klebsiella aerogenes	234098wC8_CPE0002633_assembly_filtered.fasta	Klebsiella pneumoniae	Different Species
CPE	DI	7	EL	19	indirect	-907	building	234099wF1_CPE0002674_assembly_filtered.fasta	Klebsiella aerogenes	234098wF7_CPE0002628_assembly_filtered.fasta	Klebsiella pneumoniae	Different Species
CPE	DI	7	EL	19	indirect	-907	building	234099wF1_CPE0002674_assembly_filtered.fasta	Klebsiella aerogenes	234098wC8_CPE0002633_assembly_filtered.fasta	Klebsiella pneumoniae	Different Species
CPE	DI	7	EL	20	indirect	-912	building	234099wF1_CPE0002674_assembly_filtered.fasta	Klebsiella aerogenes	234098wF7_CPE0002628_assembly_filtered.fasta	Klebsiella pneumoniae	Different Species
CPE	DI	7	EL	20	indirect	-912	building	234099wF1_CPE0002674_assembly_filtered.fasta	Klebsiella aerogenes	234098wC8_CPE0002633_assembly_filtered.fasta	Klebsiella pneumoniae	Different Species
CPE	DI	7	EL	21	indirect	-915	building	234099wF1_CPE0002674_assembly_filtered.fasta	Klebsiella aerogenes	234098wF7_CPE0002628_assembly_filtered.fasta	Klebsiella pneumoniae	Different Species
CPE	DI	7	EL	21	indirect	-915	building	234099wF1_CPE0002674_assembly_filtered.fasta	Klebsiella aerogenes	234098wC8_CPE0002633_assembly_filtered.fasta	Klebsiella pneumoniae	Different Species
CPE	DI	7	EL	22	indirect	-916	building	234099wF1_CPE0002674_assembly_filtered.fasta	Klebsiella aerogenes	234098wF7_CPE0002628_assembly_filtered.fasta	Klebsiella pneumoniae	Different Species
CPE	DI	7	EL	22	indirect	-916	building	234099wF1_CPE0002674_assembly_filtered.fasta	Klebsiella aerogenes	234098wC8_CPE0002633_assembly_filtered.fasta	Klebsiella pneumoniae	Different Species
CPE	DI	7	EL	25	indirect	-932	building	234099wF1_CPE0002674_assembly_filtered.fasta	Klebsiella aerogenes	234098wF7_CPE0002628_assembly_filtered.fasta	Klebsiella pneumoniae	Different Species
CPE	DI	7	EL	25	indirect	-932	building	234099wF1_CPE0002674_assembly_filtered.fasta	Klebsiella aerogenes	234098wC8_CPE0002633_assembly_filtered.fasta	Klebsiella pneumoniae	Different Species
CPE	DI	7	EL	27	indirect	-950	building	234099wF1_CPE0002674_assembly_filtered.fasta	Klebsiella aerogenes	234098wF7_CPE0002628_assembly_filtered.fasta	Klebsiella pneumoniae	Different Species
CPE	DI	7	EL	27	indirect	-950	building	234099wF1_CPE0002674_assembly_filtered.fasta	Klebsiella aerogenes	234098wC8_CPE0002633_assembly_filtered.fasta	Klebsiella pneumoniae	Different Species
CPE	DI	7	EL	28	indirect	-986	building	234099wF1_CPE0002674_assembly_filtered.fasta	Klebsiella aerogenes	234098wF7_CPE0002628_assembly_filtered.fasta	Klebsiella pneumoniae	Different Species
CPE	DI	7	EL	28	indirect	-986	building	234099wF1_CPE0002674_assembly_filtered.fasta	Klebsiella aerogenes	234098wC8_CPE0002633_assembly_filtered.fasta	Klebsiella pneumoniae	Different Species
CPE	DI	7	EL	29	indirect	-1026	building	234099wF1_CPE0002674_assembly_filtered.fasta	Klebsiella aerogenes	234098wF7_CPE0002628_assembly_filtered.fasta	Klebsiella pneumoniae	Different Species
CPE	DI	7	EL	29	indirect	-1026	building	234099wF1_CPE0002674_assembly_filtered.fasta	Klebsiella aerogenes	234098wC8_CPE0002633_assembly_filtered.fasta	Klebsiella pneumoniae	Different Species
CPE	DI	7	EL	30	indirect	-1027	building	234099wF1_CPE0002674_assembly_filtered.fasta	Klebsiella aerogenes	234098wF7_CPE0002628_assembly_filtered.fasta	Klebsiella pneumoniae	Different Species
CPE	DI	7	EL	30	indirect	-1027	building	234099wF1_CPE0002674_assembly_filtered.fasta	Klebsiella aerogenes	234098wC8_CPE0002633_assembly_filtered.fasta	Klebsiella pneumoniae	Different Species
CPE	DI	7	EL	31	indirect	-1030	building	234099wF1_CPE0002674_assembly_filtered.fasta	Klebsiella aerogenes	234098wF7_CPE0002628_assembly_filtered.fasta	Klebsiella pneumoniae	Different Species
CPE	DI	7	EL	31	indirect	-1030	building	234099wF1_CPE0002674_assembly_filtered.fasta	Klebsiella aerogenes	234098wC8_CPE0002633_assembly_filtered.fasta	Klebsiella pneumoniae	Different Species
CPE	DI	7	EL	32	indirect	-1032	building	234099wF1_CPE0002674_assembly_filtered.fasta	Klebsiella aerogenes	234098wF7_CPE0002628_assembly_filtered.fasta	Klebsiella pneumoniae	Different Species
CPE	DI	7	EL	32	indirect	-1032	building	234099wF1_CPE0002674_assembly_filtered.fasta	Klebsiella aerogenes	234098wC8_CPE0002633_assembly_filtered.fasta	Klebsiella pneumoniae	Different Species
CPE	DI	7	EL	33	indirect	-1036	building	234099wF1_CPE0002674_assembly_filtered.fasta	Klebsiella aerogenes	234098wF7_CPE0002628_assembly_filtered.fasta	Klebsiella pneumoniae	Different Species
CPE	DI	7	EL	33	indirect	-1036	building	234099wF1_CPE0002674_assembly_filtered.fasta	Klebsiella aerogenes	234098wC8_CPE0002633_assembly_filtered.fasta	Klebsiella pneumoniae	Different Species
CPE	DI	7	EL	34	indirect	-1091	hospital	234099wF1_CPE0002674_assembly_filtered.fasta	Klebsiella aerogenes	234098wF7_CPE0002628_assembly_filtered.fasta	Klebsiella pneumoniae	Different Species
CPE	DI	7	EL	34	indirect	-1091	hospital	234099wF1_CPE0002674_assembly_filtered.fasta	Klebsiella aerogenes	234098wC8_CPE0002633_assembly_filtered.fasta	Klebsiella pneumoniae	Different Species
CPE	DI	7	EL	35	indirect	-1093	building	234099wF1_CPE0002674_assembly_filtered.fasta	Klebsiella aerogenes	234098wF7_CPE0002628_assembly_filtered.fasta	Klebsiella pneumoniae	Different Species
CPE	DI	7	EL	35	indirect	-1093	building	234099wF1_CPE0002674_assembly_filtered.fasta	Klebsiella aerogenes	234098wC8_CPE0002633_assembly_filtered.fasta	Klebsiella pneumoniae	Different Species
CPE	DI	7	EM	3	indirect	-712	building	234099wF1_CPE0002674_assembly_filtered.fasta	Klebsiella aerogenes	234098wC5_CPE0002606_assembly_filtered.fasta	Klebsiella pneumoniae	Different Species
CPE	DI	7	EM	4	indirect	-753	hospital	234099wF1_CPE0002674_assembly_filtered.fasta	Klebsiella aerogenes	234098wC5_CPE0002606_assembly_filtered.fasta	Klebsiella pneumoniae	Different Species
CPE	DI	7	EM	5	indirect	-758	building	234099wF1_CPE0002674_assembly_filtered.fasta	Klebsiella aerogenes	234098wC5_CPE0002606_assembly_filtered.fasta	Klebsiella pneumoniae	Different Species
CPE	DI	7	EN	1	indirect	-63	hospital	234099wF1_CPE0002674_assembly_filtered.fasta	Klebsiella aerogenes	234099wB4_CPE0002700_assembly_filtered.fasta	Klebsiella pneumoniae	Different Species
CPE	DI	7	EN	2	indirect	-62	hospital	234099wF1_CPE0002674_assembly_filtered.fasta	Klebsiella aerogenes	234099wB4_CPE0002700_assembly_filtered.fasta	Klebsiella pneumoniae	Different Species
CPE	DI	7	EN	3	indirect	-61	hospital	234099wF1_CPE0002674_assembly_filtered.fasta	Klebsiella aerogenes	234099wB4_CPE0002700_assembly_filtered.fasta	Klebsiella pneumoniae	Different Species
CPE	DI	7	EN	12	indirect	-339	hospital	234099wF1_CPE0002674_assembly_filtered.fasta	Klebsiella aerogenes	234099wB4_CPE0002700_assembly_filtered.fasta	Klebsiella pneumoniae	Different Species
CPE	DI	7	EN	13	indirect	-361	hospital	234099wF1_CPE0002674_assembly_filtered.fasta	Klebsiella aerogenes	234099wB4_CPE0002700_assembly_filtered.fasta	Klebsiella pneumoniae	Different Species
CPE	DI	7	EN	14	indirect	-373	hospital	234099wF1_CPE0002674_assembly_filtered.fasta	Klebsiella aerogenes	234099wB4_CPE0002700_assembly_filtered.fasta	Klebsiella pneumoniae	Different Species
CPE	DI	7	EN	15	indirect	-386	hospital	234099wF1_CPE0002674_assembly_filtered.fasta	Klebsiella aerogenes	234099wB4_CPE0002700_assembly_filtered.fasta	Klebsiella pneumoniae	Different Species
CPE	DI	7	EN	18	indirect	-428	hospital	234099wF1_CPE0002674_assembly_filtered.fasta	Klebsiella aerogenes	234099wB4_CPE0002700_assembly_filtered.fasta	Klebsiella pneumoniae	Different Species
CPE	DI	7	EN	30	indirect	-664	hospital	234099wF1_CPE0002674_assembly_filtered.fasta	Klebsiella aerogenes	234099wB4_CPE0002700_assembly_filtered.fasta	Klebsiella pneumoniae	Different Species
CPE	DI	7	EO	4	indirect	-714	building	234099wF1_CPE0002674_assembly_filtered.fasta	Klebsiella aerogenes	234098wD5_CPE0002607_assembly_filtered.fasta	Klebsiella pneumoniae	Different Species
CPE	DI	7	EO	4	indirect	-714	building	234099wF1_CPE0002674_assembly_filtered.fasta	Klebsiella aerogenes	234098wA6_CPE0002615_assembly_filtered.fasta	Klebsiella pneumoniae	Different Species
CPE	DI	7	EO	5	indirect	-727	hospital	234099wF1_CPE0002674_assembly_filtered.fasta	Klebsiella aerogenes	234098wD5_CPE0002607_assembly_filtered.fasta	Klebsiella pneumoniae	Different Species
CPE	DI	7	EO	5	indirect	-727	hospital	234099wF1_CPE0002674_assembly_filtered.fasta	Klebsiella aerogenes	234098wA6_CPE0002615_assembly_filtered.fasta	Klebsiella pneumoniae	Different Species
CPE	DI	7	EQ	1	indirect	-689	building	234099wF1_CPE0002674_assembly_filtered.fasta	Klebsiella aerogenes	234098wE3_CPE0002589_assembly_filtered.fasta	Klebsiella pneumoniae	Different Species
CPE	DI	7	EQ	1	indirect	-689	building	234099wF1_CPE0002674_assembly_filtered.fasta	Klebsiella aerogenes	234098wF3_CPE0002590_assembly_filtered.fasta	Citrobacter freundii	Different Species
CPE	DI	7	EQ	1	indirect	-689	building	234099wF1_CPE0002674_assembly_filtered.fasta	Klebsiella aerogenes	234098wD10_CPE0002651_assembly_filtered.fasta	Klebsiella pneumoniae	Different Species
CPE	DI	7	EQ	2	indirect	-714	building	234099wF1_CPE0002674_assembly_filtered.fasta	Klebsiella aerogenes	234098wE3_CPE0002589_assembly_filtered.fasta	Klebsiella pneumoniae	Different Species
CPE	DI	7	EQ	2	indirect	-714	building	234099wF1_CPE0002674_assembly_filtered.fasta	Klebsiella aerogenes	234098wF3_CPE0002590_assembly_filtered.fasta	Citrobacter freundii	Different Species
CPE	DI	7	EQ	2	indirect	-714	building	234099wF1_CPE0002674_assembly_filtered.fasta	Klebsiella aerogenes	234098wD10_CPE0002651_assembly_filtered.fasta	Klebsiella pneumoniae	Different Species
CPE	DI	7	EQ	3	indirect	-728	building	234099wF1_CPE0002674_assembly_filtered.fasta	Klebsiella aerogenes	234098wE3_CPE0002589_assembly_filtered.fasta	Klebsiella pneumoniae	Different Species
CPE	DI	7	EQ	3	indirect	-728	building	234099wF1_CPE0002674_assembly_filtered.fasta	Klebsiella aerogenes	234098wF3_CPE0002590_assembly_filtered.fasta	Citrobacter freundii	Different Species
CPE	DI	7	EQ	3	indirect	-728	building	234099wF1_CPE0002674_assembly_filtered.fasta	Klebsiella aerogenes	234098wD10_CPE0002651_assembly_filtered.fasta	Klebsiella pneumoniae	Different Species
CPE	DI	7	EU	1	indirect	-711	building	234099wF1_CPE0002674_assembly_filtered.fasta	Klebsiella aerogenes	234098wH10_CPE0002655_assembly_filtered.fasta	Escherichia coli	Different Species
CPE	DI	7	EU	2	indirect	-726	hospital	234099wF1_CPE0002674_assembly_filtered.fasta	Klebsiella aerogenes	234098wH10_CPE0002655_assembly_filtered.fasta	Escherichia coli	Different Species
CPE	DI	7	EU	3	indirect	-732	building	234099wF1_CPE0002674_assembly_filtered.fasta	Klebsiella aerogenes	234098wH10_CPE0002655_assembly_filtered.fasta	Escherichia coli	Different Species
CPE	DI	7	EU	5	indirect	-752	hospital	234099wF1_CPE0002674_assembly_filtered.fasta	Klebsiella aerogenes	234098wH10_CPE0002655_assembly_filtered.fasta	Escherichia coli	Different Species
CPE	DI	7	EU	6	indirect	-753	building	234099wF1_CPE0002674_assembly_filtered.fasta	Klebsiella aerogenes	234098wH10_CPE0002655_assembly_filtered.fasta	Escherichia coli	Different Species
CPE	DI	7	EV	4	indirect	-718	hospital	234099wF1_CPE0002674_assembly_filtered.fasta	Klebsiella aerogenes	234098wE8_CPE0002635_assembly_filtered.fasta	Klebsiella pneumoniae	Different Species
CPE	DI	7	EV	6	indirect	-733	hospital	234099wF1_CPE0002674_assembly_filtered.fasta	Klebsiella aerogenes	234098wE8_CPE0002635_assembly_filtered.fasta	Klebsiella pneumoniae	Different Species
CPE	DI	7	EY	1	indirect	-334	hospital	234099wF1_CPE0002674_assembly_filtered.fasta	Klebsiella aerogenes	234098wG4_CPE0002599_assembly_filtered.fasta	Citrobacter freundii	Different Species
CPE	DI	7	EY	2	indirect	-355	hospital	234099wF1_CPE0002674_assembly_filtered.fasta	Klebsiella aerogenes	234098wG4_CPE0002599_assembly_filtered.fasta	Citrobacter freundii	Different Species
CPE	DI	7	EY	3	indirect	-367	hospital	234099wF1_CPE0002674_assembly_filtered.fasta	Klebsiella aerogenes	234098wG4_CPE0002599_assembly_filtered.fasta	Citrobacter freundii	Different Species
CPE	DI	7	EY	4	indirect	-404	hospital	234099wF1_CPE0002674_assembly_filtered.fasta	Klebsiella aerogenes	234098wG4_CPE0002599_assembly_filtered.fasta	Citrobacter freundii	Different Species
CPE	DI	7	FC	4	indirect	-713	hospital	234099wF1_CPE0002674_assembly_filtered.fasta	Klebsiella aerogenes	234098wE7_CPE0002627_assembly_filtered_reseq.fasta	Klebsiella aerogenes	Same Species
CPE	DI	7	FC	5	indirect	-716	building	234099wF1_CPE0002674_assembly_filtered.fasta	Klebsiella aerogenes	234098wE7_CPE0002627_assembly_filtered_reseq.fasta	Klebsiella aerogenes	Same Species
CPE	DI	7	FC	6	indirect	-735	building	234099wF1_CPE0002674_assembly_filtered.fasta	Klebsiella aerogenes	234098wE7_CPE0002627_assembly_filtered_reseq.fasta	Klebsiella aerogenes	Same Species
CPE	DI	7	FE	1	indirect	-662	building	234099wF1_CPE0002674_assembly_filtered.fasta	Klebsiella aerogenes	234099wF2_CPE0002684_assembly_filtered.fasta	Citrobacter freundii	Different Species
CPE	DI	7	FE	5	indirect	-1041	building	234099wF1_CPE0002674_assembly_filtered.fasta	Klebsiella aerogenes	234099wF2_CPE0002684_assembly_filtered.fasta	Citrobacter freundii	Different Species
CPE	DI	7	FE	6	indirect	-1084	building	234099wF1_CPE0002674_assembly_filtered.fasta	Klebsiella aerogenes	234099wF2_CPE0002684_assembly_filtered.fasta	Citrobacter freundii	Different Species
CPE	DI	7	FE	7	indirect	-1087	building	234099wF1_CPE0002674_assembly_filtered.fasta	Klebsiella aerogenes	234099wF2_CPE0002684_assembly_filtered.fasta	Citrobacter freundii	Different Species
CPE	DI	7	FF	1	indirect	-143	hospital	234099wF1_CPE0002674_assembly_filtered.fasta	Klebsiella aerogenes	234098wG8_CPE0002637_assembly_filtered.fasta	Klebsiella pneumoniae	Different Species
CPE	DI	7	FF	2	indirect	-142	hospital	234099wF1_CPE0002674_assembly_filtered.fasta	Klebsiella aerogenes	234098wG8_CPE0002637_assembly_filtered.fasta	Klebsiella pneumoniae	Different Species
CPE	DI	7	FF	3	indirect	-140	hospital	234099wF1_CPE0002674_assembly_filtered.fasta	Klebsiella aerogenes	234098wG8_CPE0002637_assembly_filtered.fasta	Klebsiella pneumoniae	Different Species
CPE	DI	7	FF	7	indirect	-503	building	234099wF1_CPE0002674_assembly_filtered.fasta	Klebsiella aerogenes	234098wG8_CPE0002637_assembly_filtered.fasta	Klebsiella pneumoniae	Different Species
CPE	DI	7	FF	8	indirect	-737	hospital	234099wF1_CPE0002674_assembly_filtered.fasta	Klebsiella aerogenes	234098wG8_CPE0002637_assembly_filtered.fasta	Klebsiella pneumoniae	Different Species
CPE	DI	7	FF	9	indirect	-883	hospital	234099wF1_CPE0002674_assembly_filtered.fasta	Klebsiella aerogenes	234098wG8_CPE0002637_assembly_filtered.fasta	Klebsiella pneumoniae	Different Species
CPE	DI	7	FH	4	indirect	-292	building	234099wF1_CPE0002674_assembly_filtered.fasta	Klebsiella aerogenes	234098wD6_CPE0002618_assembly_filtered.fasta	Klebsiella variicola	Different Species				Klebsiella_aerogenes_234099wF1_CPE0002674_assembly_plasmid_AA739	Klebsiella_variicola_234098wD6_CPE0002618_assembly_plasmid_AA739	2
CPE	DI	7	FH	4	indirect	-292	building	234099wF1_CPE0002674_assembly_filtered.fasta	Klebsiella aerogenes	234098wG7_CPE0002629_assembly_filtered.fasta	Klebsiella variicola	Different Species				Klebsiella_aerogenes_234099wF1_CPE0002674_assembly_plasmid_AA739	Klebsiella_variicola_234098wG7_CPE0002629_assembly_plasmid_AA739	1
CPE	DI	7	FH	5	indirect	-313	building	234099wF1_CPE0002674_assembly_filtered.fasta	Klebsiella aerogenes	234098wD6_CPE0002618_assembly_filtered.fasta	Klebsiella variicola	Different Species				Klebsiella_aerogenes_234099wF1_CPE0002674_assembly_plasmid_AA739	Klebsiella_variicola_234098wD6_CPE0002618_assembly_plasmid_AA739	2
CPE	DI	7	FH	5	indirect	-313	building	234099wF1_CPE0002674_assembly_filtered.fasta	Klebsiella aerogenes	234098wG7_CPE0002629_assembly_filtered.fasta	Klebsiella variicola	Different Species				Klebsiella_aerogenes_234099wF1_CPE0002674_assembly_plasmid_AA739	Klebsiella_variicola_234098wG7_CPE0002629_assembly_plasmid_AA739	1
CPE	DI	7	FH	6	indirect	-318	hospital	234099wF1_CPE0002674_assembly_filtered.fasta	Klebsiella aerogenes	234098wD6_CPE0002618_assembly_filtered.fasta	Klebsiella variicola	Different Species				Klebsiella_aerogenes_234099wF1_CPE0002674_assembly_plasmid_AA739	Klebsiella_variicola_234098wD6_CPE0002618_assembly_plasmid_AA739	2
CPE	DI	7	FH	6	indirect	-318	hospital	234099wF1_CPE0002674_assembly_filtered.fasta	Klebsiella aerogenes	234098wG7_CPE0002629_assembly_filtered.fasta	Klebsiella variicola	Different Species				Klebsiella_aerogenes_234099wF1_CPE0002674_assembly_plasmid_AA739	Klebsiella_variicola_234098wG7_CPE0002629_assembly_plasmid_AA739	1
CPE	DI	7	FH	7	indirect	-328	hospital	234099wF1_CPE0002674_assembly_filtered.fasta	Klebsiella aerogenes	234098wD6_CPE0002618_assembly_filtered.fasta	Klebsiella variicola	Different Species				Klebsiella_aerogenes_234099wF1_CPE0002674_assembly_plasmid_AA739	Klebsiella_variicola_234098wD6_CPE0002618_assembly_plasmid_AA739	2
CPE	DI	7	FH	7	indirect	-328	hospital	234099wF1_CPE0002674_assembly_filtered.fasta	Klebsiella aerogenes	234098wG7_CPE0002629_assembly_filtered.fasta	Klebsiella variicola	Different Species				Klebsiella_aerogenes_234099wF1_CPE0002674_assembly_plasmid_AA739	Klebsiella_variicola_234098wG7_CPE0002629_assembly_plasmid_AA739	1
CPE	DI	7	FH	8	indirect	-356	hospital	234099wF1_CPE0002674_assembly_filtered.fasta	Klebsiella aerogenes	234098wD6_CPE0002618_assembly_filtered.fasta	Klebsiella variicola	Different Species				Klebsiella_aerogenes_234099wF1_CPE0002674_assembly_plasmid_AA739	Klebsiella_variicola_234098wD6_CPE0002618_assembly_plasmid_AA739	2
CPE	DI	7	FH	8	indirect	-356	hospital	234099wF1_CPE0002674_assembly_filtered.fasta	Klebsiella aerogenes	234098wG7_CPE0002629_assembly_filtered.fasta	Klebsiella variicola	Different Species				Klebsiella_aerogenes_234099wF1_CPE0002674_assembly_plasmid_AA739	Klebsiella_variicola_234098wG7_CPE0002629_assembly_plasmid_AA739	1
CPE	DI	7	FH	9	indirect	-383	building	234099wF1_CPE0002674_assembly_filtered.fasta	Klebsiella aerogenes	234098wD6_CPE0002618_assembly_filtered.fasta	Klebsiella variicola	Different Species				Klebsiella_aerogenes_234099wF1_CPE0002674_assembly_plasmid_AA739	Klebsiella_variicola_234098wD6_CPE0002618_assembly_plasmid_AA739	2
CPE	DI	7	FH	9	indirect	-383	building	234099wF1_CPE0002674_assembly_filtered.fasta	Klebsiella aerogenes	234098wG7_CPE0002629_assembly_filtered.fasta	Klebsiella variicola	Different Species				Klebsiella_aerogenes_234099wF1_CPE0002674_assembly_plasmid_AA739	Klebsiella_variicola_234098wG7_CPE0002629_assembly_plasmid_AA739	1
CPE	DI	7	FH	10	indirect	-386	building	234099wF1_CPE0002674_assembly_filtered.fasta	Klebsiella aerogenes	234098wD6_CPE0002618_assembly_filtered.fasta	Klebsiella variicola	Different Species				Klebsiella_aerogenes_234099wF1_CPE0002674_assembly_plasmid_AA739	Klebsiella_variicola_234098wD6_CPE0002618_assembly_plasmid_AA739	2
CPE	DI	7	FH	10	indirect	-386	building	234099wF1_CPE0002674_assembly_filtered.fasta	Klebsiella aerogenes	234098wG7_CPE0002629_assembly_filtered.fasta	Klebsiella variicola	Different Species				Klebsiella_aerogenes_234099wF1_CPE0002674_assembly_plasmid_AA739	Klebsiella_variicola_234098wG7_CPE0002629_assembly_plasmid_AA739	1
CPE	DI	7	FH	11	indirect	-409	hospital	234099wF1_CPE0002674_assembly_filtered.fasta	Klebsiella aerogenes	234098wD6_CPE0002618_assembly_filtered.fasta	Klebsiella variicola	Different Species				Klebsiella_aerogenes_234099wF1_CPE0002674_assembly_plasmid_AA739	Klebsiella_variicola_234098wD6_CPE0002618_assembly_plasmid_AA739	2
CPE	DI	7	FH	11	indirect	-409	hospital	234099wF1_CPE0002674_assembly_filtered.fasta	Klebsiella aerogenes	234098wG7_CPE0002629_assembly_filtered.fasta	Klebsiella variicola	Different Species				Klebsiella_aerogenes_234099wF1_CPE0002674_assembly_plasmid_AA739	Klebsiella_variicola_234098wG7_CPE0002629_assembly_plasmid_AA739	1
CPE	DI	7	FH	12	indirect	-416	building	234099wF1_CPE0002674_assembly_filtered.fasta	Klebsiella aerogenes	234098wD6_CPE0002618_assembly_filtered.fasta	Klebsiella variicola	Different Species				Klebsiella_aerogenes_234099wF1_CPE0002674_assembly_plasmid_AA739	Klebsiella_variicola_234098wD6_CPE0002618_assembly_plasmid_AA739	2
CPE	DI	7	FH	12	indirect	-416	building	234099wF1_CPE0002674_assembly_filtered.fasta	Klebsiella aerogenes	234098wG7_CPE0002629_assembly_filtered.fasta	Klebsiella variicola	Different Species				Klebsiella_aerogenes_234099wF1_CPE0002674_assembly_plasmid_AA739	Klebsiella_variicola_234098wG7_CPE0002629_assembly_plasmid_AA739	1
CPE	DI	7	FH	13	indirect	-474	building	234099wF1_CPE0002674_assembly_filtered.fasta	Klebsiella aerogenes	234098wD6_CPE0002618_assembly_filtered.fasta	Klebsiella variicola	Different Species				Klebsiella_aerogenes_234099wF1_CPE0002674_assembly_plasmid_AA739	Klebsiella_variicola_234098wD6_CPE0002618_assembly_plasmid_AA739	2
CPE	DI	7	FH	13	indirect	-474	building	234099wF1_CPE0002674_assembly_filtered.fasta	Klebsiella aerogenes	234098wG7_CPE0002629_assembly_filtered.fasta	Klebsiella variicola	Different Species				Klebsiella_aerogenes_234099wF1_CPE0002674_assembly_plasmid_AA739	Klebsiella_variicola_234098wG7_CPE0002629_assembly_plasmid_AA739	1
CPE	DI	7	FH	14	indirect	-475	building	234099wF1_CPE0002674_assembly_filtered.fasta	Klebsiella aerogenes	234098wD6_CPE0002618_assembly_filtered.fasta	Klebsiella variicola	Different Species				Klebsiella_aerogenes_234099wF1_CPE0002674_assembly_plasmid_AA739	Klebsiella_variicola_234098wD6_CPE0002618_assembly_plasmid_AA739	2
CPE	DI	7	FH	14	indirect	-475	building	234099wF1_CPE0002674_assembly_filtered.fasta	Klebsiella aerogenes	234098wG7_CPE0002629_assembly_filtered.fasta	Klebsiella variicola	Different Species				Klebsiella_aerogenes_234099wF1_CPE0002674_assembly_plasmid_AA739	Klebsiella_variicola_234098wG7_CPE0002629_assembly_plasmid_AA739	1
CPE	DI	7	FH	15	indirect	-499	hospital	234099wF1_CPE0002674_assembly_filtered.fasta	Klebsiella aerogenes	234098wD6_CPE0002618_assembly_filtered.fasta	Klebsiella variicola	Different Species				Klebsiella_aerogenes_234099wF1_CPE0002674_assembly_plasmid_AA739	Klebsiella_variicola_234098wD6_CPE0002618_assembly_plasmid_AA739	2
CPE	DI	7	FH	15	indirect	-499	hospital	234099wF1_CPE0002674_assembly_filtered.fasta	Klebsiella aerogenes	234098wG7_CPE0002629_assembly_filtered.fasta	Klebsiella variicola	Different Species				Klebsiella_aerogenes_234099wF1_CPE0002674_assembly_plasmid_AA739	Klebsiella_variicola_234098wG7_CPE0002629_assembly_plasmid_AA739	1
CPE	DI	7	FH	16	indirect	-500	building	234099wF1_CPE0002674_assembly_filtered.fasta	Klebsiella aerogenes	234098wD6_CPE0002618_assembly_filtered.fasta	Klebsiella variicola	Different Species				Klebsiella_aerogenes_234099wF1_CPE0002674_assembly_plasmid_AA739	Klebsiella_variicola_234098wD6_CPE0002618_assembly_plasmid_AA739	2
CPE	DI	7	FH	16	indirect	-500	building	234099wF1_CPE0002674_assembly_filtered.fasta	Klebsiella aerogenes	234098wG7_CPE0002629_assembly_filtered.fasta	Klebsiella variicola	Different Species				Klebsiella_aerogenes_234099wF1_CPE0002674_assembly_plasmid_AA739	Klebsiella_variicola_234098wG7_CPE0002629_assembly_plasmid_AA739	1
CPE	DI	7	FH	19	indirect	-643	building	234099wF1_CPE0002674_assembly_filtered.fasta	Klebsiella aerogenes	234098wD6_CPE0002618_assembly_filtered.fasta	Klebsiella variicola	Different Species				Klebsiella_aerogenes_234099wF1_CPE0002674_assembly_plasmid_AA739	Klebsiella_variicola_234098wD6_CPE0002618_assembly_plasmid_AA739	2
CPE	DI	7	FH	19	indirect	-643	building	234099wF1_CPE0002674_assembly_filtered.fasta	Klebsiella aerogenes	234098wG7_CPE0002629_assembly_filtered.fasta	Klebsiella variicola	Different Species				Klebsiella_aerogenes_234099wF1_CPE0002674_assembly_plasmid_AA739	Klebsiella_variicola_234098wG7_CPE0002629_assembly_plasmid_AA739	1
CPE	DI	7	FH	20	indirect	-660	building	234099wF1_CPE0002674_assembly_filtered.fasta	Klebsiella aerogenes	234098wD6_CPE0002618_assembly_filtered.fasta	Klebsiella variicola	Different Species				Klebsiella_aerogenes_234099wF1_CPE0002674_assembly_plasmid_AA739	Klebsiella_variicola_234098wD6_CPE0002618_assembly_plasmid_AA739	2
CPE	DI	7	FH	20	indirect	-660	building	234099wF1_CPE0002674_assembly_filtered.fasta	Klebsiella aerogenes	234098wG7_CPE0002629_assembly_filtered.fasta	Klebsiella variicola	Different Species				Klebsiella_aerogenes_234099wF1_CPE0002674_assembly_plasmid_AA739	Klebsiella_variicola_234098wG7_CPE0002629_assembly_plasmid_AA739	1
CPE	DI	7	FH	21	indirect	-664	building	234099wF1_CPE0002674_assembly_filtered.fasta	Klebsiella aerogenes	234098wD6_CPE0002618_assembly_filtered.fasta	Klebsiella variicola	Different Species				Klebsiella_aerogenes_234099wF1_CPE0002674_assembly_plasmid_AA739	Klebsiella_variicola_234098wD6_CPE0002618_assembly_plasmid_AA739	2
CPE	DI	7	FH	21	indirect	-664	building	234099wF1_CPE0002674_assembly_filtered.fasta	Klebsiella aerogenes	234098wG7_CPE0002629_assembly_filtered.fasta	Klebsiella variicola	Different Species				Klebsiella_aerogenes_234099wF1_CPE0002674_assembly_plasmid_AA739	Klebsiella_variicola_234098wG7_CPE0002629_assembly_plasmid_AA739	1
CPE	DI	7	FH	22	indirect	-698	hospital	234099wF1_CPE0002674_assembly_filtered.fasta	Klebsiella aerogenes	234098wD6_CPE0002618_assembly_filtered.fasta	Klebsiella variicola	Different Species				Klebsiella_aerogenes_234099wF1_CPE0002674_assembly_plasmid_AA739	Klebsiella_variicola_234098wD6_CPE0002618_assembly_plasmid_AA739	2
CPE	DI	7	FH	22	indirect	-698	hospital	234099wF1_CPE0002674_assembly_filtered.fasta	Klebsiella aerogenes	234098wG7_CPE0002629_assembly_filtered.fasta	Klebsiella variicola	Different Species				Klebsiella_aerogenes_234099wF1_CPE0002674_assembly_plasmid_AA739	Klebsiella_variicola_234098wG7_CPE0002629_assembly_plasmid_AA739	1
CPE	DI	7	FH	23	indirect	-709	building	234099wF1_CPE0002674_assembly_filtered.fasta	Klebsiella aerogenes	234098wD6_CPE0002618_assembly_filtered.fasta	Klebsiella variicola	Different Species				Klebsiella_aerogenes_234099wF1_CPE0002674_assembly_plasmid_AA739	Klebsiella_variicola_234098wD6_CPE0002618_assembly_plasmid_AA739	2
CPE	DI	7	FH	23	indirect	-709	building	234099wF1_CPE0002674_assembly_filtered.fasta	Klebsiella aerogenes	234098wG7_CPE0002629_assembly_filtered.fasta	Klebsiella variicola	Different Species				Klebsiella_aerogenes_234099wF1_CPE0002674_assembly_plasmid_AA739	Klebsiella_variicola_234098wG7_CPE0002629_assembly_plasmid_AA739	1
CPE	DI	7	FH	24	indirect	-723	building	234099wF1_CPE0002674_assembly_filtered.fasta	Klebsiella aerogenes	234098wD6_CPE0002618_assembly_filtered.fasta	Klebsiella variicola	Different Species				Klebsiella_aerogenes_234099wF1_CPE0002674_assembly_plasmid_AA739	Klebsiella_variicola_234098wD6_CPE0002618_assembly_plasmid_AA739	2
CPE	DI	7	FH	24	indirect	-723	building	234099wF1_CPE0002674_assembly_filtered.fasta	Klebsiella aerogenes	234098wG7_CPE0002629_assembly_filtered.fasta	Klebsiella variicola	Different Species				Klebsiella_aerogenes_234099wF1_CPE0002674_assembly_plasmid_AA739	Klebsiella_variicola_234098wG7_CPE0002629_assembly_plasmid_AA739	1
CPE	DI	7	FH	25	indirect	-730	building	234099wF1_CPE0002674_assembly_filtered.fasta	Klebsiella aerogenes	234098wD6_CPE0002618_assembly_filtered.fasta	Klebsiella variicola	Different Species				Klebsiella_aerogenes_234099wF1_CPE0002674_assembly_plasmid_AA739	Klebsiella_variicola_234098wD6_CPE0002618_assembly_plasmid_AA739	2
CPE	DI	7	FH	25	indirect	-730	building	234099wF1_CPE0002674_assembly_filtered.fasta	Klebsiella aerogenes	234098wG7_CPE0002629_assembly_filtered.fasta	Klebsiella variicola	Different Species				Klebsiella_aerogenes_234099wF1_CPE0002674_assembly_plasmid_AA739	Klebsiella_variicola_234098wG7_CPE0002629_assembly_plasmid_AA739	1
CPE	DI	7	FH	26	indirect	-768	hospital	234099wF1_CPE0002674_assembly_filtered.fasta	Klebsiella aerogenes	234098wD6_CPE0002618_assembly_filtered.fasta	Klebsiella variicola	Different Species				Klebsiella_aerogenes_234099wF1_CPE0002674_assembly_plasmid_AA739	Klebsiella_variicola_234098wD6_CPE0002618_assembly_plasmid_AA739	2
CPE	DI	7	FH	26	indirect	-768	hospital	234099wF1_CPE0002674_assembly_filtered.fasta	Klebsiella aerogenes	234098wG7_CPE0002629_assembly_filtered.fasta	Klebsiella variicola	Different Species				Klebsiella_aerogenes_234099wF1_CPE0002674_assembly_plasmid_AA739	Klebsiella_variicola_234098wG7_CPE0002629_assembly_plasmid_AA739	1
CPE	DI	7	FH	27	indirect	-929	hospital	234099wF1_CPE0002674_assembly_filtered.fasta	Klebsiella aerogenes	234098wD6_CPE0002618_assembly_filtered.fasta	Klebsiella variicola	Different Species				Klebsiella_aerogenes_234099wF1_CPE0002674_assembly_plasmid_AA739	Klebsiella_variicola_234098wD6_CPE0002618_assembly_plasmid_AA739	2
CPE	DI	7	FH	27	indirect	-929	hospital	234099wF1_CPE0002674_assembly_filtered.fasta	Klebsiella aerogenes	234098wG7_CPE0002629_assembly_filtered.fasta	Klebsiella variicola	Different Species				Klebsiella_aerogenes_234099wF1_CPE0002674_assembly_plasmid_AA739	Klebsiella_variicola_234098wG7_CPE0002629_assembly_plasmid_AA739	1
CPE	DI	7	FH	28	indirect	-1049	building	234099wF1_CPE0002674_assembly_filtered.fasta	Klebsiella aerogenes	234098wD6_CPE0002618_assembly_filtered.fasta	Klebsiella variicola	Different Species				Klebsiella_aerogenes_234099wF1_CPE0002674_assembly_plasmid_AA739	Klebsiella_variicola_234098wD6_CPE0002618_assembly_plasmid_AA739	2
CPE	DI	7	FH	28	indirect	-1049	building	234099wF1_CPE0002674_assembly_filtered.fasta	Klebsiella aerogenes	234098wG7_CPE0002629_assembly_filtered.fasta	Klebsiella variicola	Different Species				Klebsiella_aerogenes_234099wF1_CPE0002674_assembly_plasmid_AA739	Klebsiella_variicola_234098wG7_CPE0002629_assembly_plasmid_AA739	1
CPE	DI	7	FJ	1	indirect	-725	hospital	234099wF1_CPE0002674_assembly_filtered.fasta	Klebsiella aerogenes	234099wG2_CPE0002685_assembly_filtered.fasta	Klebsiella pneumoniae	Different Species
CPE	DI	7	FJ	2	indirect	-732	hospital	234099wF1_CPE0002674_assembly_filtered.fasta	Klebsiella aerogenes	234099wG2_CPE0002685_assembly_filtered.fasta	Klebsiella pneumoniae	Different Species
CPE	DI	7	FJ	3	indirect	-739	hospital	234099wF1_CPE0002674_assembly_filtered.fasta	Klebsiella aerogenes	234099wG2_CPE0002685_assembly_filtered.fasta	Klebsiella pneumoniae	Different Species
CPE	DI	7	FJ	4	indirect	-740	building	234099wF1_CPE0002674_assembly_filtered.fasta	Klebsiella aerogenes	234099wG2_CPE0002685_assembly_filtered.fasta	Klebsiella pneumoniae	Different Species
CPE	DI	7	FJ	5	indirect	-742	hospital	234099wF1_CPE0002674_assembly_filtered.fasta	Klebsiella aerogenes	234099wG2_CPE0002685_assembly_filtered.fasta	Klebsiella pneumoniae	Different Species
CPE	DI	7	FJ	6	indirect	-773	building	234099wF1_CPE0002674_assembly_filtered.fasta	Klebsiella aerogenes	234099wG2_CPE0002685_assembly_filtered.fasta	Klebsiella pneumoniae	Different Species
CPE	DI	7	FK	1	indirect	-676	building	234099wF1_CPE0002674_assembly_filtered.fasta	Klebsiella aerogenes	234098wG5_CPE0002613_assembly_filtered.fasta	Escherichia coli	Different Species
CPE	DI	7	FK	2	indirect	-719	hospital	234099wF1_CPE0002674_assembly_filtered.fasta	Klebsiella aerogenes	234098wG5_CPE0002613_assembly_filtered.fasta	Escherichia coli	Different Species
CPE	DI	7	FK	3	indirect	-825	hospital	234099wF1_CPE0002674_assembly_filtered.fasta	Klebsiella aerogenes	234098wG5_CPE0002613_assembly_filtered.fasta	Escherichia coli	Different Species
CPE	DI	7	FK	4	indirect	-837	hospital	234099wF1_CPE0002674_assembly_filtered.fasta	Klebsiella aerogenes	234098wG5_CPE0002613_assembly_filtered.fasta	Escherichia coli	Different Species
CPE	DI	7	FK	5	indirect	-838	hospital	234099wF1_CPE0002674_assembly_filtered.fasta	Klebsiella aerogenes	234098wG5_CPE0002613_assembly_filtered.fasta	Escherichia coli	Different Species
CPE	DI	7	FK	6	indirect	-846	hospital	234099wF1_CPE0002674_assembly_filtered.fasta	Klebsiella aerogenes	234098wG5_CPE0002613_assembly_filtered.fasta	Escherichia coli	Different Species
CPE	DI	7	FK	7	indirect	-950	hospital	234099wF1_CPE0002674_assembly_filtered.fasta	Klebsiella aerogenes	234098wG5_CPE0002613_assembly_filtered.fasta	Escherichia coli	Different Species
CPE	DI	7	FK	8	indirect	-1039	hospital	234099wF1_CPE0002674_assembly_filtered.fasta	Klebsiella aerogenes	234098wG5_CPE0002613_assembly_filtered.fasta	Escherichia coli	Different Species
CPE	DI	8	DJ	1	indirect	-165	building	234099wF1_CPE0002674_assembly_filtered.fasta	Klebsiella aerogenes	234098wG3_CPE0002591_assembly_filtered.fasta	Escherichia coli	Different Species
CPE	DI	8	DJ	2	indirect	-162	building	234099wF1_CPE0002674_assembly_filtered.fasta	Klebsiella aerogenes	234098wG3_CPE0002591_assembly_filtered.fasta	Escherichia coli	Different Species
CPE	DI	8	DJ	3	indirect	-446	ward	234099wF1_CPE0002674_assembly_filtered.fasta	Klebsiella aerogenes	234098wG3_CPE0002591_assembly_filtered.fasta	Escherichia coli	Different Species
CPE	DI	8	DJ	4	indirect	-464	building	234099wF1_CPE0002674_assembly_filtered.fasta	Klebsiella aerogenes	234098wG3_CPE0002591_assembly_filtered.fasta	Escherichia coli	Different Species
CPE	DI	8	DJ	5	indirect	-467	ward	234099wF1_CPE0002674_assembly_filtered.fasta	Klebsiella aerogenes	234098wG3_CPE0002591_assembly_filtered.fasta	Escherichia coli	Different Species
CPE	DI	8	DJ	6	indirect	-709	hospital	234099wF1_CPE0002674_assembly_filtered.fasta	Klebsiella aerogenes	234098wG3_CPE0002591_assembly_filtered.fasta	Escherichia coli	Different Species
CPE	DI	8	DJ	7	indirect	-710	building	234099wF1_CPE0002674_assembly_filtered.fasta	Klebsiella aerogenes	234098wG3_CPE0002591_assembly_filtered.fasta	Escherichia coli	Different Species
CPE	DI	8	DJ	8	indirect	-1012	building	234099wF1_CPE0002674_assembly_filtered.fasta	Klebsiella aerogenes	234098wG3_CPE0002591_assembly_filtered.fasta	Escherichia coli	Different Species
CPE	DI	8	DJ	9	indirect	-1023	building	234099wF1_CPE0002674_assembly_filtered.fasta	Klebsiella aerogenes	234098wG3_CPE0002591_assembly_filtered.fasta	Escherichia coli	Different Species
CPE	DI	8	DK	1	indirect	-733	hospital	234099wF1_CPE0002674_assembly_filtered.fasta	Klebsiella aerogenes	234098wF9_CPE0002645_assembly_filtered.fasta	Enterobacter hormaechei	Different Species
CPE	DI	8	DL	1	indirect	-529	hospital	234099wF1_CPE0002674_assembly_filtered.fasta	Klebsiella aerogenes	234098wH2_CPE0002584_assembly_filtered.fasta	Enterobacter hormaechei	Different Species				Klebsiella_aerogenes_234099wF1_CPE0002674_assembly_plasmid_AA739	Enterobacter_hormaechei_234098wH2_CPE0002584_assembly_plasmid_AA739	3
CPE	DI	8	DL	2	indirect	-708	hospital	234099wF1_CPE0002674_assembly_filtered.fasta	Klebsiella aerogenes	234098wH2_CPE0002584_assembly_filtered.fasta	Enterobacter hormaechei	Different Species				Klebsiella_aerogenes_234099wF1_CPE0002674_assembly_plasmid_AA739	Enterobacter_hormaechei_234098wH2_CPE0002584_assembly_plasmid_AA739	3
CPE	DI	8	DL	3	indirect	-730	hospital	234099wF1_CPE0002674_assembly_filtered.fasta	Klebsiella aerogenes	234098wH2_CPE0002584_assembly_filtered.fasta	Enterobacter hormaechei	Different Species				Klebsiella_aerogenes_234099wF1_CPE0002674_assembly_plasmid_AA739	Enterobacter_hormaechei_234098wH2_CPE0002584_assembly_plasmid_AA739	3
CPE	DI	8	DM	1	indirect	-704	building	234099wF1_CPE0002674_assembly_filtered.fasta	Klebsiella aerogenes	234098wA4_CPE0002593_assembly_filtered.fasta	Klebsiella pneumoniae	Different Species
CPE	DI	8	DM	1	indirect	-704	building	234099wF1_CPE0002674_assembly_filtered.fasta	Klebsiella aerogenes	234098wH4_CPE0002603_assembly_filtered.fasta	Klebsiella pneumoniae	Different Species
CPE	DI	8	DM	2	indirect	-710	building	234099wF1_CPE0002674_assembly_filtered.fasta	Klebsiella aerogenes	234098wA4_CPE0002593_assembly_filtered.fasta	Klebsiella pneumoniae	Different Species
CPE	DI	8	DM	2	indirect	-710	building	234099wF1_CPE0002674_assembly_filtered.fasta	Klebsiella aerogenes	234098wH4_CPE0002603_assembly_filtered.fasta	Klebsiella pneumoniae	Different Species
CPE	DI	8	DM	3	indirect	-727	building	234099wF1_CPE0002674_assembly_filtered.fasta	Klebsiella aerogenes	234098wA4_CPE0002593_assembly_filtered.fasta	Klebsiella pneumoniae	Different Species
CPE	DI	8	DM	3	indirect	-727	building	234099wF1_CPE0002674_assembly_filtered.fasta	Klebsiella aerogenes	234098wH4_CPE0002603_assembly_filtered.fasta	Klebsiella pneumoniae	Different Species
CPE	DI	8	DR	1	indirect	-699	hospital	234099wF1_CPE0002674_assembly_filtered.fasta	Klebsiella aerogenes	234098wA7_CPE0002623_assembly_filtered.fasta	Klebsiella pneumoniae	Different Species
CPE	DI	8	DR	2	indirect	-710	building	234099wF1_CPE0002674_assembly_filtered.fasta	Klebsiella aerogenes	234098wA7_CPE0002623_assembly_filtered.fasta	Klebsiella pneumoniae	Different Species
CPE	DI	8	DR	3	indirect	-745	hospital	234099wF1_CPE0002674_assembly_filtered.fasta	Klebsiella aerogenes	234098wA7_CPE0002623_assembly_filtered.fasta	Klebsiella pneumoniae	Different Species
CPE	DI	8	DR	4	indirect	-835	hospital	234099wF1_CPE0002674_assembly_filtered.fasta	Klebsiella aerogenes	234098wA7_CPE0002623_assembly_filtered.fasta	Klebsiella pneumoniae	Different Species
CPE	DI	8	DS	1	indirect	-151	hospital	234099wF1_CPE0002674_assembly_filtered.fasta	Klebsiella aerogenes	234098wB3_CPE0002586_assembly_filtered.fasta	Klebsiella michiganensis	Different Species
CPE	DI	8	DS	1	indirect	-151	hospital	234099wF1_CPE0002674_assembly_filtered.fasta	Klebsiella aerogenes	234098wC3_CPE0002587_assembly_filtered.fasta	Escherichia coli	Different Species
CPE	DI	8	DS	2	indirect	-152	building	234099wF1_CPE0002674_assembly_filtered.fasta	Klebsiella aerogenes	234098wB3_CPE0002586_assembly_filtered.fasta	Klebsiella michiganensis	Different Species
CPE	DI	8	DS	2	indirect	-152	building	234099wF1_CPE0002674_assembly_filtered.fasta	Klebsiella aerogenes	234098wC3_CPE0002587_assembly_filtered.fasta	Escherichia coli	Different Species
CPE	DI	8	DS	3	indirect	-167	ward	234099wF1_CPE0002674_assembly_filtered.fasta	Klebsiella aerogenes	234098wB3_CPE0002586_assembly_filtered.fasta	Klebsiella michiganensis	Different Species
CPE	DI	8	DS	3	indirect	-167	ward	234099wF1_CPE0002674_assembly_filtered.fasta	Klebsiella aerogenes	234098wC3_CPE0002587_assembly_filtered.fasta	Escherichia coli	Different Species
CPE	DI	8	DS	4	indirect	-179	building	234099wF1_CPE0002674_assembly_filtered.fasta	Klebsiella aerogenes	234098wB3_CPE0002586_assembly_filtered.fasta	Klebsiella michiganensis	Different Species
CPE	DI	8	DS	4	indirect	-179	building	234099wF1_CPE0002674_assembly_filtered.fasta	Klebsiella aerogenes	234098wC3_CPE0002587_assembly_filtered.fasta	Escherichia coli	Different Species
CPE	DI	8	DS	5	indirect	-180	ward	234099wF1_CPE0002674_assembly_filtered.fasta	Klebsiella aerogenes	234098wB3_CPE0002586_assembly_filtered.fasta	Klebsiella michiganensis	Different Species
CPE	DI	8	DS	5	indirect	-180	ward	234099wF1_CPE0002674_assembly_filtered.fasta	Klebsiella aerogenes	234098wC3_CPE0002587_assembly_filtered.fasta	Escherichia coli	Different Species
CPE	DI	8	DS	6	indirect	-708	building	234099wF1_CPE0002674_assembly_filtered.fasta	Klebsiella aerogenes	234098wB3_CPE0002586_assembly_filtered.fasta	Klebsiella michiganensis	Different Species
CPE	DI	8	DS	6	indirect	-708	building	234099wF1_CPE0002674_assembly_filtered.fasta	Klebsiella aerogenes	234098wC3_CPE0002587_assembly_filtered.fasta	Escherichia coli	Different Species
CPE	DI	8	DV	1	indirect	-729	building	234099wF1_CPE0002674_assembly_filtered.fasta	Klebsiella aerogenes	234098wA9_CPE0002639_assembly_filtered.fasta	Escherichia coli	Different Species
CPE	DI	8	DV	2	indirect	-748	hospital	234099wF1_CPE0002674_assembly_filtered.fasta	Klebsiella aerogenes	234098wA9_CPE0002639_assembly_filtered.fasta	Escherichia coli	Different Species
CPE	DI	8	DW	10	indirect	-946	hospital	234099wF1_CPE0002674_assembly_filtered.fasta	Klebsiella aerogenes	234099wG3_CPE0002696_assembly_filtered.fasta	Enterobacter hormaechei	Different Species				Klebsiella_aerogenes_234099wF1_CPE0002674_assembly_plasmid_AA739	Enterobacter_hormaechei_234099wG3_CPE0002696_assembly_plasmid_AA739	1
CPE	DI	8	DW	11	indirect	-948	hospital	234099wF1_CPE0002674_assembly_filtered.fasta	Klebsiella aerogenes	234099wG3_CPE0002696_assembly_filtered.fasta	Enterobacter hormaechei	Different Species				Klebsiella_aerogenes_234099wF1_CPE0002674_assembly_plasmid_AA739	Enterobacter_hormaechei_234099wG3_CPE0002696_assembly_plasmid_AA739	1
CPE	DI	8	DW	12	indirect	-950	hospital	234099wF1_CPE0002674_assembly_filtered.fasta	Klebsiella aerogenes	234099wG3_CPE0002696_assembly_filtered.fasta	Enterobacter hormaechei	Different Species				Klebsiella_aerogenes_234099wF1_CPE0002674_assembly_plasmid_AA739	Enterobacter_hormaechei_234099wG3_CPE0002696_assembly_plasmid_AA739	1
CPE	DI	8	DX	5	indirect	-723	building	234099wF1_CPE0002674_assembly_filtered.fasta	Klebsiella aerogenes	234098wE9_CPE0002644_assembly_filtered.fasta	Citrobacter freundii	Different Species				Klebsiella_aerogenes_234099wF1_CPE0002674_assembly_plasmid_AA739	Citrobacter_freundii_234098wE9_CPE0002644_assembly_plasmid_novel_8e049516f89e171e241ed4bbf0e4de3a	4
CPE	DI	8	DX	6	indirect	-727	building	234099wF1_CPE0002674_assembly_filtered.fasta	Klebsiella aerogenes	234098wE9_CPE0002644_assembly_filtered.fasta	Citrobacter freundii	Different Species				Klebsiella_aerogenes_234099wF1_CPE0002674_assembly_plasmid_AA739	Citrobacter_freundii_234098wE9_CPE0002644_assembly_plasmid_novel_8e049516f89e171e241ed4bbf0e4de3a	4
CPE	DI	8	DX	7	indirect	-736	ward	234099wF1_CPE0002674_assembly_filtered.fasta	Klebsiella aerogenes	234098wE9_CPE0002644_assembly_filtered.fasta	Citrobacter freundii	Different Species				Klebsiella_aerogenes_234099wF1_CPE0002674_assembly_plasmid_AA739	Citrobacter_freundii_234098wE9_CPE0002644_assembly_plasmid_novel_8e049516f89e171e241ed4bbf0e4de3a	4
CPE	DI	8	DX	8	indirect	-839	building	234099wF1_CPE0002674_assembly_filtered.fasta	Klebsiella aerogenes	234098wE9_CPE0002644_assembly_filtered.fasta	Citrobacter freundii	Different Species				Klebsiella_aerogenes_234099wF1_CPE0002674_assembly_plasmid_AA739	Citrobacter_freundii_234098wE9_CPE0002644_assembly_plasmid_novel_8e049516f89e171e241ed4bbf0e4de3a	4
CPE	DI	8	DX	9	indirect	-840	building	234099wF1_CPE0002674_assembly_filtered.fasta	Klebsiella aerogenes	234098wE9_CPE0002644_assembly_filtered.fasta	Citrobacter freundii	Different Species				Klebsiella_aerogenes_234099wF1_CPE0002674_assembly_plasmid_AA739	Citrobacter_freundii_234098wE9_CPE0002644_assembly_plasmid_novel_8e049516f89e171e241ed4bbf0e4de3a	4
CPE	DI	8	DX	10	indirect	-997	hospital	234099wF1_CPE0002674_assembly_filtered.fasta	Klebsiella aerogenes	234098wE9_CPE0002644_assembly_filtered.fasta	Citrobacter freundii	Different Species				Klebsiella_aerogenes_234099wF1_CPE0002674_assembly_plasmid_AA739	Citrobacter_freundii_234098wE9_CPE0002644_assembly_plasmid_novel_8e049516f89e171e241ed4bbf0e4de3a	4
CPE	DI	8	DZ	4	indirect	-699	hospital	234099wF1_CPE0002674_assembly_filtered.fasta	Klebsiella aerogenes	234098wF1_CPE0002574_assembly_filtered.fasta	Klebsiella pneumoniae	Different Species
CPE	DI	8	DZ	5	indirect	-700	hospital	234099wF1_CPE0002674_assembly_filtered.fasta	Klebsiella aerogenes	234098wF1_CPE0002574_assembly_filtered.fasta	Klebsiella pneumoniae	Different Species
CPE	DI	8	DZ	6	indirect	-705	hospital	234099wF1_CPE0002674_assembly_filtered.fasta	Klebsiella aerogenes	234098wF1_CPE0002574_assembly_filtered.fasta	Klebsiella pneumoniae	Different Species
CPE	DI	8	DZ	7	indirect	-706	hospital	234099wF1_CPE0002674_assembly_filtered.fasta	Klebsiella aerogenes	234098wF1_CPE0002574_assembly_filtered.fasta	Klebsiella pneumoniae	Different Species
CPE	DI	8	EF	2	indirect	-744	hospital	234099wF1_CPE0002674_assembly_filtered.fasta	Klebsiella aerogenes	234099wF3_CPE0002694_assembly_filtered.fasta	Klebsiella aerogenes	Same Species
CPE	DI	8	EF	3	indirect	-745	hospital	234099wF1_CPE0002674_assembly_filtered.fasta	Klebsiella aerogenes	234099wF3_CPE0002694_assembly_filtered.fasta	Klebsiella aerogenes	Same Species
CPE	DI	8	EG	1	indirect	-84	ward	234099wF1_CPE0002674_assembly_filtered.fasta	Klebsiella aerogenes	234098wB9_CPE0002641_assembly_filtered.fasta	Enterobacter hormaechei	Different Species				Klebsiella_aerogenes_234099wF1_CPE0002674_assembly_plasmid_AA739	Enterobacter_hormaechei_234098wB9_CPE0002641_assembly_plasmid_AA739	2
CPE	DI	8	EG	3	indirect	-162	hospital	234099wF1_CPE0002674_assembly_filtered.fasta	Klebsiella aerogenes	234098wB9_CPE0002641_assembly_filtered.fasta	Enterobacter hormaechei	Different Species				Klebsiella_aerogenes_234099wF1_CPE0002674_assembly_plasmid_AA739	Enterobacter_hormaechei_234098wB9_CPE0002641_assembly_plasmid_AA739	2
CPE	DI	8	EG	4	indirect	-172	hospital	234099wF1_CPE0002674_assembly_filtered.fasta	Klebsiella aerogenes	234098wB9_CPE0002641_assembly_filtered.fasta	Enterobacter hormaechei	Different Species				Klebsiella_aerogenes_234099wF1_CPE0002674_assembly_plasmid_AA739	Enterobacter_hormaechei_234098wB9_CPE0002641_assembly_plasmid_AA739	2
CPE	DI	8	EG	5	indirect	-173	hospital	234099wF1_CPE0002674_assembly_filtered.fasta	Klebsiella aerogenes	234098wB9_CPE0002641_assembly_filtered.fasta	Enterobacter hormaechei	Different Species				Klebsiella_aerogenes_234099wF1_CPE0002674_assembly_plasmid_AA739	Enterobacter_hormaechei_234098wB9_CPE0002641_assembly_plasmid_AA739	2
CPE	DI	8	EG	6	indirect	-187	hospital	234099wF1_CPE0002674_assembly_filtered.fasta	Klebsiella aerogenes	234098wB9_CPE0002641_assembly_filtered.fasta	Enterobacter hormaechei	Different Species				Klebsiella_aerogenes_234099wF1_CPE0002674_assembly_plasmid_AA739	Enterobacter_hormaechei_234098wB9_CPE0002641_assembly_plasmid_AA739	2
CPE	DI	8	EG	7	indirect	-652	hospital	234099wF1_CPE0002674_assembly_filtered.fasta	Klebsiella aerogenes	234098wB9_CPE0002641_assembly_filtered.fasta	Enterobacter hormaechei	Different Species				Klebsiella_aerogenes_234099wF1_CPE0002674_assembly_plasmid_AA739	Enterobacter_hormaechei_234098wB9_CPE0002641_assembly_plasmid_AA739	2
CPE	DI	8	EG	8	indirect	-656	hospital	234099wF1_CPE0002674_assembly_filtered.fasta	Klebsiella aerogenes	234098wB9_CPE0002641_assembly_filtered.fasta	Enterobacter hormaechei	Different Species				Klebsiella_aerogenes_234099wF1_CPE0002674_assembly_plasmid_AA739	Enterobacter_hormaechei_234098wB9_CPE0002641_assembly_plasmid_AA739	2
CPE	DI	8	EG	9	indirect	-705	building	234099wF1_CPE0002674_assembly_filtered.fasta	Klebsiella aerogenes	234098wB9_CPE0002641_assembly_filtered.fasta	Enterobacter hormaechei	Different Species				Klebsiella_aerogenes_234099wF1_CPE0002674_assembly_plasmid_AA739	Enterobacter_hormaechei_234098wB9_CPE0002641_assembly_plasmid_AA739	2
CPE	DI	8	EG	11	indirect	-710	building	234099wF1_CPE0002674_assembly_filtered.fasta	Klebsiella aerogenes	234098wB9_CPE0002641_assembly_filtered.fasta	Enterobacter hormaechei	Different Species				Klebsiella_aerogenes_234099wF1_CPE0002674_assembly_plasmid_AA739	Enterobacter_hormaechei_234098wB9_CPE0002641_assembly_plasmid_AA739	2
CPE	DI	8	EG	12	indirect	-728	hospital	234099wF1_CPE0002674_assembly_filtered.fasta	Klebsiella aerogenes	234098wB9_CPE0002641_assembly_filtered.fasta	Enterobacter hormaechei	Different Species				Klebsiella_aerogenes_234099wF1_CPE0002674_assembly_plasmid_AA739	Enterobacter_hormaechei_234098wB9_CPE0002641_assembly_plasmid_AA739	2
CPE	DI	8	EG	14	indirect	-744	hospital	234099wF1_CPE0002674_assembly_filtered.fasta	Klebsiella aerogenes	234098wB9_CPE0002641_assembly_filtered.fasta	Enterobacter hormaechei	Different Species				Klebsiella_aerogenes_234099wF1_CPE0002674_assembly_plasmid_AA739	Enterobacter_hormaechei_234098wB9_CPE0002641_assembly_plasmid_AA739	2
CPE	DI	8	EG	15	indirect	-912	hospital	234099wF1_CPE0002674_assembly_filtered.fasta	Klebsiella aerogenes	234098wB9_CPE0002641_assembly_filtered.fasta	Enterobacter hormaechei	Different Species				Klebsiella_aerogenes_234099wF1_CPE0002674_assembly_plasmid_AA739	Enterobacter_hormaechei_234098wB9_CPE0002641_assembly_plasmid_AA739	2
CPE	DI	8	EG	16	indirect	-946	hospital	234099wF1_CPE0002674_assembly_filtered.fasta	Klebsiella aerogenes	234098wB9_CPE0002641_assembly_filtered.fasta	Enterobacter hormaechei	Different Species				Klebsiella_aerogenes_234099wF1_CPE0002674_assembly_plasmid_AA739	Enterobacter_hormaechei_234098wB9_CPE0002641_assembly_plasmid_AA739	2
CPE	DI	8	EG	17	indirect	-986	building	234099wF1_CPE0002674_assembly_filtered.fasta	Klebsiella aerogenes	234098wB9_CPE0002641_assembly_filtered.fasta	Enterobacter hormaechei	Different Species				Klebsiella_aerogenes_234099wF1_CPE0002674_assembly_plasmid_AA739	Enterobacter_hormaechei_234098wB9_CPE0002641_assembly_plasmid_AA739	2
CPE	DI	8	EG	18	indirect	-1021	building	234099wF1_CPE0002674_assembly_filtered.fasta	Klebsiella aerogenes	234098wB9_CPE0002641_assembly_filtered.fasta	Enterobacter hormaechei	Different Species				Klebsiella_aerogenes_234099wF1_CPE0002674_assembly_plasmid_AA739	Enterobacter_hormaechei_234098wB9_CPE0002641_assembly_plasmid_AA739	2
CPE	DI	8	EG	20	indirect	-1028	building	234099wF1_CPE0002674_assembly_filtered.fasta	Klebsiella aerogenes	234098wB9_CPE0002641_assembly_filtered.fasta	Enterobacter hormaechei	Different Species				Klebsiella_aerogenes_234099wF1_CPE0002674_assembly_plasmid_AA739	Enterobacter_hormaechei_234098wB9_CPE0002641_assembly_plasmid_AA739	2
CPE	DI	8	EI	2	indirect	-341	building	234099wF1_CPE0002674_assembly_filtered.fasta	Klebsiella aerogenes	234099wB3_CPE0002688_assembly_filtered.fasta	Escherichia coli	Different Species
CPE	DI	8	EI	3	indirect	-369	hospital	234099wF1_CPE0002674_assembly_filtered.fasta	Klebsiella aerogenes	234099wB3_CPE0002688_assembly_filtered.fasta	Escherichia coli	Different Species
CPE	DI	8	EI	4	indirect	-397	hospital	234099wF1_CPE0002674_assembly_filtered.fasta	Klebsiella aerogenes	234099wB3_CPE0002688_assembly_filtered.fasta	Escherichia coli	Different Species
CPE	DI	8	EI	5	indirect	-424	hospital	234099wF1_CPE0002674_assembly_filtered.fasta	Klebsiella aerogenes	234099wB3_CPE0002688_assembly_filtered.fasta	Escherichia coli	Different Species
CPE	DI	8	EJ	1	indirect	-715	hospital	234099wF1_CPE0002674_assembly_filtered.fasta	Klebsiella aerogenes	234098wE4_CPE0002597_assembly_filtered.fasta	Escherichia coli	Different Species
CPE	DI	8	EJ	2	indirect	-773	hospital	234099wF1_CPE0002674_assembly_filtered.fasta	Klebsiella aerogenes	234098wE4_CPE0002597_assembly_filtered.fasta	Escherichia coli	Different Species
CPE	DI	8	EJ	3	indirect	-774	hospital	234099wF1_CPE0002674_assembly_filtered.fasta	Klebsiella aerogenes	234098wE4_CPE0002597_assembly_filtered.fasta	Escherichia coli	Different Species
CPE	DI	8	EJ	4	indirect	-785	hospital	234099wF1_CPE0002674_assembly_filtered.fasta	Klebsiella aerogenes	234098wE4_CPE0002597_assembly_filtered.fasta	Escherichia coli	Different Species
CPE	DI	8	EJ	5	indirect	-786	hospital	234099wF1_CPE0002674_assembly_filtered.fasta	Klebsiella aerogenes	234098wE4_CPE0002597_assembly_filtered.fasta	Escherichia coli	Different Species
CPE	DI	8	EK	1	direct	1	hospital	234099wF1_CPE0002674_assembly_filtered.fasta	Klebsiella aerogenes	234098wE1_CPE0002573_assembly_filtered.fasta	Escherichia coli	Different Species
CPE	DI	8	EK	2	direct	2	hospital	234099wF1_CPE0002674_assembly_filtered.fasta	Klebsiella aerogenes	234098wE1_CPE0002573_assembly_filtered.fasta	Escherichia coli	Different Species
CPE	DI	8	EK	3	indirect	-2	hospital	234099wF1_CPE0002674_assembly_filtered.fasta	Klebsiella aerogenes	234098wE1_CPE0002573_assembly_filtered.fasta	Escherichia coli	Different Species
CPE	DI	8	EK	4	indirect	-115	building	234099wF1_CPE0002674_assembly_filtered.fasta	Klebsiella aerogenes	234098wE1_CPE0002573_assembly_filtered.fasta	Escherichia coli	Different Species
CPE	DI	8	EK	5	indirect	-117	ward	234099wF1_CPE0002674_assembly_filtered.fasta	Klebsiella aerogenes	234098wE1_CPE0002573_assembly_filtered.fasta	Escherichia coli	Different Species
CPE	DI	8	EK	6	indirect	-204	hospital	234099wF1_CPE0002674_assembly_filtered.fasta	Klebsiella aerogenes	234098wE1_CPE0002573_assembly_filtered.fasta	Escherichia coli	Different Species
CPE	DI	8	EK	7	indirect	-311	building	234099wF1_CPE0002674_assembly_filtered.fasta	Klebsiella aerogenes	234098wE1_CPE0002573_assembly_filtered.fasta	Escherichia coli	Different Species
CPE	DI	8	EL	3	indirect	-345	building	234099wF1_CPE0002674_assembly_filtered.fasta	Klebsiella aerogenes	234098wF7_CPE0002628_assembly_filtered.fasta	Klebsiella pneumoniae	Different Species
CPE	DI	8	EL	3	indirect	-345	building	234099wF1_CPE0002674_assembly_filtered.fasta	Klebsiella aerogenes	234098wC8_CPE0002633_assembly_filtered.fasta	Klebsiella pneumoniae	Different Species
CPE	DI	8	EL	4	indirect	-346	building	234099wF1_CPE0002674_assembly_filtered.fasta	Klebsiella aerogenes	234098wF7_CPE0002628_assembly_filtered.fasta	Klebsiella pneumoniae	Different Species
CPE	DI	8	EL	4	indirect	-346	building	234099wF1_CPE0002674_assembly_filtered.fasta	Klebsiella aerogenes	234098wC8_CPE0002633_assembly_filtered.fasta	Klebsiella pneumoniae	Different Species
CPE	DI	8	EL	6	indirect	-566	building	234099wF1_CPE0002674_assembly_filtered.fasta	Klebsiella aerogenes	234098wF7_CPE0002628_assembly_filtered.fasta	Klebsiella pneumoniae	Different Species
CPE	DI	8	EL	6	indirect	-566	building	234099wF1_CPE0002674_assembly_filtered.fasta	Klebsiella aerogenes	234098wC8_CPE0002633_assembly_filtered.fasta	Klebsiella pneumoniae	Different Species
CPE	DI	8	EL	7	indirect	-568	building	234099wF1_CPE0002674_assembly_filtered.fasta	Klebsiella aerogenes	234098wF7_CPE0002628_assembly_filtered.fasta	Klebsiella pneumoniae	Different Species
CPE	DI	8	EL	7	indirect	-568	building	234099wF1_CPE0002674_assembly_filtered.fasta	Klebsiella aerogenes	234098wC8_CPE0002633_assembly_filtered.fasta	Klebsiella pneumoniae	Different Species
CPE	DI	8	EL	8	indirect	-574	building	234099wF1_CPE0002674_assembly_filtered.fasta	Klebsiella aerogenes	234098wF7_CPE0002628_assembly_filtered.fasta	Klebsiella pneumoniae	Different Species
CPE	DI	8	EL	8	indirect	-574	building	234099wF1_CPE0002674_assembly_filtered.fasta	Klebsiella aerogenes	234098wC8_CPE0002633_assembly_filtered.fasta	Klebsiella pneumoniae	Different Species
CPE	DI	8	EL	9	indirect	-599	ward	234099wF1_CPE0002674_assembly_filtered.fasta	Klebsiella aerogenes	234098wF7_CPE0002628_assembly_filtered.fasta	Klebsiella pneumoniae	Different Species
CPE	DI	8	EL	9	indirect	-599	ward	234099wF1_CPE0002674_assembly_filtered.fasta	Klebsiella aerogenes	234098wC8_CPE0002633_assembly_filtered.fasta	Klebsiella pneumoniae	Different Species
CPE	DI	8	EL	10	indirect	-622	hospital	234099wF1_CPE0002674_assembly_filtered.fasta	Klebsiella aerogenes	234098wF7_CPE0002628_assembly_filtered.fasta	Klebsiella pneumoniae	Different Species
CPE	DI	8	EL	10	indirect	-622	hospital	234099wF1_CPE0002674_assembly_filtered.fasta	Klebsiella aerogenes	234098wC8_CPE0002633_assembly_filtered.fasta	Klebsiella pneumoniae	Different Species
CPE	DI	8	EL	11	indirect	-623	ward	234099wF1_CPE0002674_assembly_filtered.fasta	Klebsiella aerogenes	234098wF7_CPE0002628_assembly_filtered.fasta	Klebsiella pneumoniae	Different Species
CPE	DI	8	EL	11	indirect	-623	ward	234099wF1_CPE0002674_assembly_filtered.fasta	Klebsiella aerogenes	234098wC8_CPE0002633_assembly_filtered.fasta	Klebsiella pneumoniae	Different Species
CPE	DI	8	EL	12	indirect	-728	building	234099wF1_CPE0002674_assembly_filtered.fasta	Klebsiella aerogenes	234098wF7_CPE0002628_assembly_filtered.fasta	Klebsiella pneumoniae	Different Species
CPE	DI	8	EL	12	indirect	-728	building	234099wF1_CPE0002674_assembly_filtered.fasta	Klebsiella aerogenes	234098wC8_CPE0002633_assembly_filtered.fasta	Klebsiella pneumoniae	Different Species
CPE	DI	8	EL	13	indirect	-804	hospital	234099wF1_CPE0002674_assembly_filtered.fasta	Klebsiella aerogenes	234098wF7_CPE0002628_assembly_filtered.fasta	Klebsiella pneumoniae	Different Species
CPE	DI	8	EL	13	indirect	-804	hospital	234099wF1_CPE0002674_assembly_filtered.fasta	Klebsiella aerogenes	234098wC8_CPE0002633_assembly_filtered.fasta	Klebsiella pneumoniae	Different Species
CPE	DI	8	EL	14	indirect	-805	ward	234099wF1_CPE0002674_assembly_filtered.fasta	Klebsiella aerogenes	234098wF7_CPE0002628_assembly_filtered.fasta	Klebsiella pneumoniae	Different Species
CPE	DI	8	EL	14	indirect	-805	ward	234099wF1_CPE0002674_assembly_filtered.fasta	Klebsiella aerogenes	234098wC8_CPE0002633_assembly_filtered.fasta	Klebsiella pneumoniae	Different Species
CPE	DI	8	EL	15	indirect	-847	building	234099wF1_CPE0002674_assembly_filtered.fasta	Klebsiella aerogenes	234098wF7_CPE0002628_assembly_filtered.fasta	Klebsiella pneumoniae	Different Species
CPE	DI	8	EL	15	indirect	-847	building	234099wF1_CPE0002674_assembly_filtered.fasta	Klebsiella aerogenes	234098wC8_CPE0002633_assembly_filtered.fasta	Klebsiella pneumoniae	Different Species
CPE	DI	8	EL	16	indirect	-855	ward	234099wF1_CPE0002674_assembly_filtered.fasta	Klebsiella aerogenes	234098wF7_CPE0002628_assembly_filtered.fasta	Klebsiella pneumoniae	Different Species
CPE	DI	8	EL	16	indirect	-855	ward	234099wF1_CPE0002674_assembly_filtered.fasta	Klebsiella aerogenes	234098wC8_CPE0002633_assembly_filtered.fasta	Klebsiella pneumoniae	Different Species
CPE	DI	8	EL	17	indirect	-863	ward	234099wF1_CPE0002674_assembly_filtered.fasta	Klebsiella aerogenes	234098wF7_CPE0002628_assembly_filtered.fasta	Klebsiella pneumoniae	Different Species
CPE	DI	8	EL	17	indirect	-863	ward	234099wF1_CPE0002674_assembly_filtered.fasta	Klebsiella aerogenes	234098wC8_CPE0002633_assembly_filtered.fasta	Klebsiella pneumoniae	Different Species
CPE	DI	8	EL	18	indirect	-884	building	234099wF1_CPE0002674_assembly_filtered.fasta	Klebsiella aerogenes	234098wF7_CPE0002628_assembly_filtered.fasta	Klebsiella pneumoniae	Different Species
CPE	DI	8	EL	18	indirect	-884	building	234099wF1_CPE0002674_assembly_filtered.fasta	Klebsiella aerogenes	234098wC8_CPE0002633_assembly_filtered.fasta	Klebsiella pneumoniae	Different Species
CPE	DI	8	EL	19	indirect	-900	ward	234099wF1_CPE0002674_assembly_filtered.fasta	Klebsiella aerogenes	234098wF7_CPE0002628_assembly_filtered.fasta	Klebsiella pneumoniae	Different Species
CPE	DI	8	EL	19	indirect	-900	ward	234099wF1_CPE0002674_assembly_filtered.fasta	Klebsiella aerogenes	234098wC8_CPE0002633_assembly_filtered.fasta	Klebsiella pneumoniae	Different Species
CPE	DI	8	EL	20	indirect	-905	building	234099wF1_CPE0002674_assembly_filtered.fasta	Klebsiella aerogenes	234098wF7_CPE0002628_assembly_filtered.fasta	Klebsiella pneumoniae	Different Species
CPE	DI	8	EL	20	indirect	-905	building	234099wF1_CPE0002674_assembly_filtered.fasta	Klebsiella aerogenes	234098wC8_CPE0002633_assembly_filtered.fasta	Klebsiella pneumoniae	Different Species
CPE	DI	8	EL	21	indirect	-908	ward	234099wF1_CPE0002674_assembly_filtered.fasta	Klebsiella aerogenes	234098wF7_CPE0002628_assembly_filtered.fasta	Klebsiella pneumoniae	Different Species
CPE	DI	8	EL	21	indirect	-908	ward	234099wF1_CPE0002674_assembly_filtered.fasta	Klebsiella aerogenes	234098wC8_CPE0002633_assembly_filtered.fasta	Klebsiella pneumoniae	Different Species
CPE	DI	8	EL	22	indirect	-909	building	234099wF1_CPE0002674_assembly_filtered.fasta	Klebsiella aerogenes	234098wF7_CPE0002628_assembly_filtered.fasta	Klebsiella pneumoniae	Different Species
CPE	DI	8	EL	22	indirect	-909	building	234099wF1_CPE0002674_assembly_filtered.fasta	Klebsiella aerogenes	234098wC8_CPE0002633_assembly_filtered.fasta	Klebsiella pneumoniae	Different Species
CPE	DI	8	EL	25	indirect	-925	building	234099wF1_CPE0002674_assembly_filtered.fasta	Klebsiella aerogenes	234098wF7_CPE0002628_assembly_filtered.fasta	Klebsiella pneumoniae	Different Species
CPE	DI	8	EL	25	indirect	-925	building	234099wF1_CPE0002674_assembly_filtered.fasta	Klebsiella aerogenes	234098wC8_CPE0002633_assembly_filtered.fasta	Klebsiella pneumoniae	Different Species
CPE	DI	8	EL	27	indirect	-943	ward	234099wF1_CPE0002674_assembly_filtered.fasta	Klebsiella aerogenes	234098wF7_CPE0002628_assembly_filtered.fasta	Klebsiella pneumoniae	Different Species
CPE	DI	8	EL	27	indirect	-943	ward	234099wF1_CPE0002674_assembly_filtered.fasta	Klebsiella aerogenes	234098wC8_CPE0002633_assembly_filtered.fasta	Klebsiella pneumoniae	Different Species
CPE	DI	8	EL	28	indirect	-979	building	234099wF1_CPE0002674_assembly_filtered.fasta	Klebsiella aerogenes	234098wF7_CPE0002628_assembly_filtered.fasta	Klebsiella pneumoniae	Different Species
CPE	DI	8	EL	28	indirect	-979	building	234099wF1_CPE0002674_assembly_filtered.fasta	Klebsiella aerogenes	234098wC8_CPE0002633_assembly_filtered.fasta	Klebsiella pneumoniae	Different Species
CPE	DI	8	EL	29	indirect	-1019	building	234099wF1_CPE0002674_assembly_filtered.fasta	Klebsiella aerogenes	234098wF7_CPE0002628_assembly_filtered.fasta	Klebsiella pneumoniae	Different Species
CPE	DI	8	EL	29	indirect	-1019	building	234099wF1_CPE0002674_assembly_filtered.fasta	Klebsiella aerogenes	234098wC8_CPE0002633_assembly_filtered.fasta	Klebsiella pneumoniae	Different Species
CPE	DI	8	EL	30	indirect	-1020	ward	234099wF1_CPE0002674_assembly_filtered.fasta	Klebsiella aerogenes	234098wF7_CPE0002628_assembly_filtered.fasta	Klebsiella pneumoniae	Different Species
CPE	DI	8	EL	30	indirect	-1020	ward	234099wF1_CPE0002674_assembly_filtered.fasta	Klebsiella aerogenes	234098wC8_CPE0002633_assembly_filtered.fasta	Klebsiella pneumoniae	Different Species
CPE	DI	8	EL	31	indirect	-1023	building	234099wF1_CPE0002674_assembly_filtered.fasta	Klebsiella aerogenes	234098wF7_CPE0002628_assembly_filtered.fasta	Klebsiella pneumoniae	Different Species
CPE	DI	8	EL	31	indirect	-1023	building	234099wF1_CPE0002674_assembly_filtered.fasta	Klebsiella aerogenes	234098wC8_CPE0002633_assembly_filtered.fasta	Klebsiella pneumoniae	Different Species
CPE	DI	8	EL	32	indirect	-1025	ward	234099wF1_CPE0002674_assembly_filtered.fasta	Klebsiella aerogenes	234098wF7_CPE0002628_assembly_filtered.fasta	Klebsiella pneumoniae	Different Species
CPE	DI	8	EL	32	indirect	-1025	ward	234099wF1_CPE0002674_assembly_filtered.fasta	Klebsiella aerogenes	234098wC8_CPE0002633_assembly_filtered.fasta	Klebsiella pneumoniae	Different Species
CPE	DI	8	EL	33	indirect	-1029	ward	234099wF1_CPE0002674_assembly_filtered.fasta	Klebsiella aerogenes	234098wF7_CPE0002628_assembly_filtered.fasta	Klebsiella pneumoniae	Different Species
CPE	DI	8	EL	33	indirect	-1029	ward	234099wF1_CPE0002674_assembly_filtered.fasta	Klebsiella aerogenes	234098wC8_CPE0002633_assembly_filtered.fasta	Klebsiella pneumoniae	Different Species
CPE	DI	8	EL	34	indirect	-1084	hospital	234099wF1_CPE0002674_assembly_filtered.fasta	Klebsiella aerogenes	234098wF7_CPE0002628_assembly_filtered.fasta	Klebsiella pneumoniae	Different Species
CPE	DI	8	EL	34	indirect	-1084	hospital	234099wF1_CPE0002674_assembly_filtered.fasta	Klebsiella aerogenes	234098wC8_CPE0002633_assembly_filtered.fasta	Klebsiella pneumoniae	Different Species
CPE	DI	8	EL	35	indirect	-1086	ward	234099wF1_CPE0002674_assembly_filtered.fasta	Klebsiella aerogenes	234098wF7_CPE0002628_assembly_filtered.fasta	Klebsiella pneumoniae	Different Species
CPE	DI	8	EL	35	indirect	-1086	ward	234099wF1_CPE0002674_assembly_filtered.fasta	Klebsiella aerogenes	234098wC8_CPE0002633_assembly_filtered.fasta	Klebsiella pneumoniae	Different Species
CPE	DI	8	EM	3	indirect	-705	building	234099wF1_CPE0002674_assembly_filtered.fasta	Klebsiella aerogenes	234098wC5_CPE0002606_assembly_filtered.fasta	Klebsiella pneumoniae	Different Species
CPE	DI	8	EM	4	indirect	-746	hospital	234099wF1_CPE0002674_assembly_filtered.fasta	Klebsiella aerogenes	234098wC5_CPE0002606_assembly_filtered.fasta	Klebsiella pneumoniae	Different Species
CPE	DI	8	EM	5	indirect	-751	building	234099wF1_CPE0002674_assembly_filtered.fasta	Klebsiella aerogenes	234098wC5_CPE0002606_assembly_filtered.fasta	Klebsiella pneumoniae	Different Species
CPE	DI	8	EN	1	indirect	-65	hospital	234099wF1_CPE0002674_assembly_filtered.fasta	Klebsiella aerogenes	234099wB4_CPE0002700_assembly_filtered.fasta	Klebsiella pneumoniae	Different Species
CPE	DI	8	EN	2	indirect	-64	hospital	234099wF1_CPE0002674_assembly_filtered.fasta	Klebsiella aerogenes	234099wB4_CPE0002700_assembly_filtered.fasta	Klebsiella pneumoniae	Different Species
CPE	DI	8	EN	3	indirect	-63	hospital	234099wF1_CPE0002674_assembly_filtered.fasta	Klebsiella aerogenes	234099wB4_CPE0002700_assembly_filtered.fasta	Klebsiella pneumoniae	Different Species
CPE	DI	8	EN	12	indirect	-332	hospital	234099wF1_CPE0002674_assembly_filtered.fasta	Klebsiella aerogenes	234099wB4_CPE0002700_assembly_filtered.fasta	Klebsiella pneumoniae	Different Species
CPE	DI	8	EN	13	indirect	-354	hospital	234099wF1_CPE0002674_assembly_filtered.fasta	Klebsiella aerogenes	234099wB4_CPE0002700_assembly_filtered.fasta	Klebsiella pneumoniae	Different Species
CPE	DI	8	EN	14	indirect	-366	hospital	234099wF1_CPE0002674_assembly_filtered.fasta	Klebsiella aerogenes	234099wB4_CPE0002700_assembly_filtered.fasta	Klebsiella pneumoniae	Different Species
CPE	DI	8	EN	15	indirect	-379	hospital	234099wF1_CPE0002674_assembly_filtered.fasta	Klebsiella aerogenes	234099wB4_CPE0002700_assembly_filtered.fasta	Klebsiella pneumoniae	Different Species
CPE	DI	8	EN	18	indirect	-421	hospital	234099wF1_CPE0002674_assembly_filtered.fasta	Klebsiella aerogenes	234099wB4_CPE0002700_assembly_filtered.fasta	Klebsiella pneumoniae	Different Species
CPE	DI	8	EN	30	indirect	-657	hospital	234099wF1_CPE0002674_assembly_filtered.fasta	Klebsiella aerogenes	234099wB4_CPE0002700_assembly_filtered.fasta	Klebsiella pneumoniae	Different Species
CPE	DI	8	EO	4	indirect	-707	building	234099wF1_CPE0002674_assembly_filtered.fasta	Klebsiella aerogenes	234098wD5_CPE0002607_assembly_filtered.fasta	Klebsiella pneumoniae	Different Species
CPE	DI	8	EO	4	indirect	-707	building	234099wF1_CPE0002674_assembly_filtered.fasta	Klebsiella aerogenes	234098wA6_CPE0002615_assembly_filtered.fasta	Klebsiella pneumoniae	Different Species
CPE	DI	8	EO	5	indirect	-720	hospital	234099wF1_CPE0002674_assembly_filtered.fasta	Klebsiella aerogenes	234098wD5_CPE0002607_assembly_filtered.fasta	Klebsiella pneumoniae	Different Species
CPE	DI	8	EO	5	indirect	-720	hospital	234099wF1_CPE0002674_assembly_filtered.fasta	Klebsiella aerogenes	234098wA6_CPE0002615_assembly_filtered.fasta	Klebsiella pneumoniae	Different Species
CPE	DI	8	EQ	1	indirect	-682	building	234099wF1_CPE0002674_assembly_filtered.fasta	Klebsiella aerogenes	234098wE3_CPE0002589_assembly_filtered.fasta	Klebsiella pneumoniae	Different Species
CPE	DI	8	EQ	1	indirect	-682	building	234099wF1_CPE0002674_assembly_filtered.fasta	Klebsiella aerogenes	234098wF3_CPE0002590_assembly_filtered.fasta	Citrobacter freundii	Different Species
CPE	DI	8	EQ	1	indirect	-682	building	234099wF1_CPE0002674_assembly_filtered.fasta	Klebsiella aerogenes	234098wD10_CPE0002651_assembly_filtered.fasta	Klebsiella pneumoniae	Different Species
CPE	DI	8	EQ	2	indirect	-707	building	234099wF1_CPE0002674_assembly_filtered.fasta	Klebsiella aerogenes	234098wE3_CPE0002589_assembly_filtered.fasta	Klebsiella pneumoniae	Different Species
CPE	DI	8	EQ	2	indirect	-707	building	234099wF1_CPE0002674_assembly_filtered.fasta	Klebsiella aerogenes	234098wF3_CPE0002590_assembly_filtered.fasta	Citrobacter freundii	Different Species
CPE	DI	8	EQ	2	indirect	-707	building	234099wF1_CPE0002674_assembly_filtered.fasta	Klebsiella aerogenes	234098wD10_CPE0002651_assembly_filtered.fasta	Klebsiella pneumoniae	Different Species
CPE	DI	8	EQ	3	indirect	-721	building	234099wF1_CPE0002674_assembly_filtered.fasta	Klebsiella aerogenes	234098wE3_CPE0002589_assembly_filtered.fasta	Klebsiella pneumoniae	Different Species
CPE	DI	8	EQ	3	indirect	-721	building	234099wF1_CPE0002674_assembly_filtered.fasta	Klebsiella aerogenes	234098wF3_CPE0002590_assembly_filtered.fasta	Citrobacter freundii	Different Species
CPE	DI	8	EQ	3	indirect	-721	building	234099wF1_CPE0002674_assembly_filtered.fasta	Klebsiella aerogenes	234098wD10_CPE0002651_assembly_filtered.fasta	Klebsiella pneumoniae	Different Species
CPE	DI	8	EU	1	indirect	-704	building	234099wF1_CPE0002674_assembly_filtered.fasta	Klebsiella aerogenes	234098wH10_CPE0002655_assembly_filtered.fasta	Escherichia coli	Different Species
CPE	DI	8	EU	2	indirect	-719	hospital	234099wF1_CPE0002674_assembly_filtered.fasta	Klebsiella aerogenes	234098wH10_CPE0002655_assembly_filtered.fasta	Escherichia coli	Different Species
CPE	DI	8	EU	3	indirect	-725	building	234099wF1_CPE0002674_assembly_filtered.fasta	Klebsiella aerogenes	234098wH10_CPE0002655_assembly_filtered.fasta	Escherichia coli	Different Species
CPE	DI	8	EU	5	indirect	-745	hospital	234099wF1_CPE0002674_assembly_filtered.fasta	Klebsiella aerogenes	234098wH10_CPE0002655_assembly_filtered.fasta	Escherichia coli	Different Species
CPE	DI	8	EU	6	indirect	-746	building	234099wF1_CPE0002674_assembly_filtered.fasta	Klebsiella aerogenes	234098wH10_CPE0002655_assembly_filtered.fasta	Escherichia coli	Different Species
CPE	DI	8	EV	4	indirect	-711	hospital	234099wF1_CPE0002674_assembly_filtered.fasta	Klebsiella aerogenes	234098wE8_CPE0002635_assembly_filtered.fasta	Klebsiella pneumoniae	Different Species
CPE	DI	8	EV	6	indirect	-726	hospital	234099wF1_CPE0002674_assembly_filtered.fasta	Klebsiella aerogenes	234098wE8_CPE0002635_assembly_filtered.fasta	Klebsiella pneumoniae	Different Species
CPE	DI	8	EY	1	indirect	-327	hospital	234099wF1_CPE0002674_assembly_filtered.fasta	Klebsiella aerogenes	234098wG4_CPE0002599_assembly_filtered.fasta	Citrobacter freundii	Different Species
CPE	DI	8	EY	2	indirect	-348	hospital	234099wF1_CPE0002674_assembly_filtered.fasta	Klebsiella aerogenes	234098wG4_CPE0002599_assembly_filtered.fasta	Citrobacter freundii	Different Species
CPE	DI	8	EY	3	indirect	-360	hospital	234099wF1_CPE0002674_assembly_filtered.fasta	Klebsiella aerogenes	234098wG4_CPE0002599_assembly_filtered.fasta	Citrobacter freundii	Different Species
CPE	DI	8	EY	4	indirect	-397	hospital	234099wF1_CPE0002674_assembly_filtered.fasta	Klebsiella aerogenes	234098wG4_CPE0002599_assembly_filtered.fasta	Citrobacter freundii	Different Species
CPE	DI	8	FC	4	indirect	-706	hospital	234099wF1_CPE0002674_assembly_filtered.fasta	Klebsiella aerogenes	234098wE7_CPE0002627_assembly_filtered_reseq.fasta	Klebsiella aerogenes	Same Species
CPE	DI	8	FC	5	indirect	-709	building	234099wF1_CPE0002674_assembly_filtered.fasta	Klebsiella aerogenes	234098wE7_CPE0002627_assembly_filtered_reseq.fasta	Klebsiella aerogenes	Same Species
CPE	DI	8	FC	6	indirect	-728	building	234099wF1_CPE0002674_assembly_filtered.fasta	Klebsiella aerogenes	234098wE7_CPE0002627_assembly_filtered_reseq.fasta	Klebsiella aerogenes	Same Species
CPE	DI	8	FE	1	indirect	-655	building	234099wF1_CPE0002674_assembly_filtered.fasta	Klebsiella aerogenes	234099wF2_CPE0002684_assembly_filtered.fasta	Citrobacter freundii	Different Species
CPE	DI	8	FE	5	indirect	-1034	building	234099wF1_CPE0002674_assembly_filtered.fasta	Klebsiella aerogenes	234099wF2_CPE0002684_assembly_filtered.fasta	Citrobacter freundii	Different Species
CPE	DI	8	FE	6	indirect	-1077	building	234099wF1_CPE0002674_assembly_filtered.fasta	Klebsiella aerogenes	234099wF2_CPE0002684_assembly_filtered.fasta	Citrobacter freundii	Different Species
CPE	DI	8	FE	7	indirect	-1080	building	234099wF1_CPE0002674_assembly_filtered.fasta	Klebsiella aerogenes	234099wF2_CPE0002684_assembly_filtered.fasta	Citrobacter freundii	Different Species
CPE	DI	8	FF	1	indirect	-145	hospital	234099wF1_CPE0002674_assembly_filtered.fasta	Klebsiella aerogenes	234098wG8_CPE0002637_assembly_filtered.fasta	Klebsiella pneumoniae	Different Species
CPE	DI	8	FF	2	indirect	-144	hospital	234099wF1_CPE0002674_assembly_filtered.fasta	Klebsiella aerogenes	234098wG8_CPE0002637_assembly_filtered.fasta	Klebsiella pneumoniae	Different Species
CPE	DI	8	FF	3	indirect	-142	hospital	234099wF1_CPE0002674_assembly_filtered.fasta	Klebsiella aerogenes	234098wG8_CPE0002637_assembly_filtered.fasta	Klebsiella pneumoniae	Different Species
CPE	DI	8	FF	7	indirect	-496	building	234099wF1_CPE0002674_assembly_filtered.fasta	Klebsiella aerogenes	234098wG8_CPE0002637_assembly_filtered.fasta	Klebsiella pneumoniae	Different Species
CPE	DI	8	FF	8	indirect	-730	hospital	234099wF1_CPE0002674_assembly_filtered.fasta	Klebsiella aerogenes	234098wG8_CPE0002637_assembly_filtered.fasta	Klebsiella pneumoniae	Different Species
CPE	DI	8	FF	9	indirect	-876	hospital	234099wF1_CPE0002674_assembly_filtered.fasta	Klebsiella aerogenes	234098wG8_CPE0002637_assembly_filtered.fasta	Klebsiella pneumoniae	Different Species
CPE	DI	8	FH	4	indirect	-285	building	234099wF1_CPE0002674_assembly_filtered.fasta	Klebsiella aerogenes	234098wD6_CPE0002618_assembly_filtered.fasta	Klebsiella variicola	Different Species				Klebsiella_aerogenes_234099wF1_CPE0002674_assembly_plasmid_AA739	Klebsiella_variicola_234098wD6_CPE0002618_assembly_plasmid_AA739	2
CPE	DI	8	FH	4	indirect	-285	building	234099wF1_CPE0002674_assembly_filtered.fasta	Klebsiella aerogenes	234098wG7_CPE0002629_assembly_filtered.fasta	Klebsiella variicola	Different Species				Klebsiella_aerogenes_234099wF1_CPE0002674_assembly_plasmid_AA739	Klebsiella_variicola_234098wG7_CPE0002629_assembly_plasmid_AA739	1
CPE	DI	8	FH	5	indirect	-306	building	234099wF1_CPE0002674_assembly_filtered.fasta	Klebsiella aerogenes	234098wD6_CPE0002618_assembly_filtered.fasta	Klebsiella variicola	Different Species				Klebsiella_aerogenes_234099wF1_CPE0002674_assembly_plasmid_AA739	Klebsiella_variicola_234098wD6_CPE0002618_assembly_plasmid_AA739	2
CPE	DI	8	FH	5	indirect	-306	building	234099wF1_CPE0002674_assembly_filtered.fasta	Klebsiella aerogenes	234098wG7_CPE0002629_assembly_filtered.fasta	Klebsiella variicola	Different Species				Klebsiella_aerogenes_234099wF1_CPE0002674_assembly_plasmid_AA739	Klebsiella_variicola_234098wG7_CPE0002629_assembly_plasmid_AA739	1
CPE	DI	8	FH	6	indirect	-311	hospital	234099wF1_CPE0002674_assembly_filtered.fasta	Klebsiella aerogenes	234098wD6_CPE0002618_assembly_filtered.fasta	Klebsiella variicola	Different Species				Klebsiella_aerogenes_234099wF1_CPE0002674_assembly_plasmid_AA739	Klebsiella_variicola_234098wD6_CPE0002618_assembly_plasmid_AA739	2
CPE	DI	8	FH	6	indirect	-311	hospital	234099wF1_CPE0002674_assembly_filtered.fasta	Klebsiella aerogenes	234098wG7_CPE0002629_assembly_filtered.fasta	Klebsiella variicola	Different Species				Klebsiella_aerogenes_234099wF1_CPE0002674_assembly_plasmid_AA739	Klebsiella_variicola_234098wG7_CPE0002629_assembly_plasmid_AA739	1
CPE	DI	8	FH	7	indirect	-321	hospital	234099wF1_CPE0002674_assembly_filtered.fasta	Klebsiella aerogenes	234098wD6_CPE0002618_assembly_filtered.fasta	Klebsiella variicola	Different Species				Klebsiella_aerogenes_234099wF1_CPE0002674_assembly_plasmid_AA739	Klebsiella_variicola_234098wD6_CPE0002618_assembly_plasmid_AA739	2
CPE	DI	8	FH	7	indirect	-321	hospital	234099wF1_CPE0002674_assembly_filtered.fasta	Klebsiella aerogenes	234098wG7_CPE0002629_assembly_filtered.fasta	Klebsiella variicola	Different Species				Klebsiella_aerogenes_234099wF1_CPE0002674_assembly_plasmid_AA739	Klebsiella_variicola_234098wG7_CPE0002629_assembly_plasmid_AA739	1
CPE	DI	8	FH	8	indirect	-349	hospital	234099wF1_CPE0002674_assembly_filtered.fasta	Klebsiella aerogenes	234098wD6_CPE0002618_assembly_filtered.fasta	Klebsiella variicola	Different Species				Klebsiella_aerogenes_234099wF1_CPE0002674_assembly_plasmid_AA739	Klebsiella_variicola_234098wD6_CPE0002618_assembly_plasmid_AA739	2
CPE	DI	8	FH	8	indirect	-349	hospital	234099wF1_CPE0002674_assembly_filtered.fasta	Klebsiella aerogenes	234098wG7_CPE0002629_assembly_filtered.fasta	Klebsiella variicola	Different Species				Klebsiella_aerogenes_234099wF1_CPE0002674_assembly_plasmid_AA739	Klebsiella_variicola_234098wG7_CPE0002629_assembly_plasmid_AA739	1
CPE	DI	8	FH	9	indirect	-376	building	234099wF1_CPE0002674_assembly_filtered.fasta	Klebsiella aerogenes	234098wD6_CPE0002618_assembly_filtered.fasta	Klebsiella variicola	Different Species				Klebsiella_aerogenes_234099wF1_CPE0002674_assembly_plasmid_AA739	Klebsiella_variicola_234098wD6_CPE0002618_assembly_plasmid_AA739	2
CPE	DI	8	FH	9	indirect	-376	building	234099wF1_CPE0002674_assembly_filtered.fasta	Klebsiella aerogenes	234098wG7_CPE0002629_assembly_filtered.fasta	Klebsiella variicola	Different Species				Klebsiella_aerogenes_234099wF1_CPE0002674_assembly_plasmid_AA739	Klebsiella_variicola_234098wG7_CPE0002629_assembly_plasmid_AA739	1
CPE	DI	8	FH	10	indirect	-379	building	234099wF1_CPE0002674_assembly_filtered.fasta	Klebsiella aerogenes	234098wD6_CPE0002618_assembly_filtered.fasta	Klebsiella variicola	Different Species				Klebsiella_aerogenes_234099wF1_CPE0002674_assembly_plasmid_AA739	Klebsiella_variicola_234098wD6_CPE0002618_assembly_plasmid_AA739	2
CPE	DI	8	FH	10	indirect	-379	building	234099wF1_CPE0002674_assembly_filtered.fasta	Klebsiella aerogenes	234098wG7_CPE0002629_assembly_filtered.fasta	Klebsiella variicola	Different Species				Klebsiella_aerogenes_234099wF1_CPE0002674_assembly_plasmid_AA739	Klebsiella_variicola_234098wG7_CPE0002629_assembly_plasmid_AA739	1
CPE	DI	8	FH	11	indirect	-402	hospital	234099wF1_CPE0002674_assembly_filtered.fasta	Klebsiella aerogenes	234098wD6_CPE0002618_assembly_filtered.fasta	Klebsiella variicola	Different Species				Klebsiella_aerogenes_234099wF1_CPE0002674_assembly_plasmid_AA739	Klebsiella_variicola_234098wD6_CPE0002618_assembly_plasmid_AA739	2
CPE	DI	8	FH	11	indirect	-402	hospital	234099wF1_CPE0002674_assembly_filtered.fasta	Klebsiella aerogenes	234098wG7_CPE0002629_assembly_filtered.fasta	Klebsiella variicola	Different Species				Klebsiella_aerogenes_234099wF1_CPE0002674_assembly_plasmid_AA739	Klebsiella_variicola_234098wG7_CPE0002629_assembly_plasmid_AA739	1
CPE	DI	8	FH	12	indirect	-409	building	234099wF1_CPE0002674_assembly_filtered.fasta	Klebsiella aerogenes	234098wD6_CPE0002618_assembly_filtered.fasta	Klebsiella variicola	Different Species				Klebsiella_aerogenes_234099wF1_CPE0002674_assembly_plasmid_AA739	Klebsiella_variicola_234098wD6_CPE0002618_assembly_plasmid_AA739	2
CPE	DI	8	FH	12	indirect	-409	building	234099wF1_CPE0002674_assembly_filtered.fasta	Klebsiella aerogenes	234098wG7_CPE0002629_assembly_filtered.fasta	Klebsiella variicola	Different Species				Klebsiella_aerogenes_234099wF1_CPE0002674_assembly_plasmid_AA739	Klebsiella_variicola_234098wG7_CPE0002629_assembly_plasmid_AA739	1
CPE	DI	8	FH	13	indirect	-467	building	234099wF1_CPE0002674_assembly_filtered.fasta	Klebsiella aerogenes	234098wD6_CPE0002618_assembly_filtered.fasta	Klebsiella variicola	Different Species				Klebsiella_aerogenes_234099wF1_CPE0002674_assembly_plasmid_AA739	Klebsiella_variicola_234098wD6_CPE0002618_assembly_plasmid_AA739	2
CPE	DI	8	FH	13	indirect	-467	building	234099wF1_CPE0002674_assembly_filtered.fasta	Klebsiella aerogenes	234098wG7_CPE0002629_assembly_filtered.fasta	Klebsiella variicola	Different Species				Klebsiella_aerogenes_234099wF1_CPE0002674_assembly_plasmid_AA739	Klebsiella_variicola_234098wG7_CPE0002629_assembly_plasmid_AA739	1
CPE	DI	8	FH	14	indirect	-468	building	234099wF1_CPE0002674_assembly_filtered.fasta	Klebsiella aerogenes	234098wD6_CPE0002618_assembly_filtered.fasta	Klebsiella variicola	Different Species				Klebsiella_aerogenes_234099wF1_CPE0002674_assembly_plasmid_AA739	Klebsiella_variicola_234098wD6_CPE0002618_assembly_plasmid_AA739	2
CPE	DI	8	FH	14	indirect	-468	building	234099wF1_CPE0002674_assembly_filtered.fasta	Klebsiella aerogenes	234098wG7_CPE0002629_assembly_filtered.fasta	Klebsiella variicola	Different Species				Klebsiella_aerogenes_234099wF1_CPE0002674_assembly_plasmid_AA739	Klebsiella_variicola_234098wG7_CPE0002629_assembly_plasmid_AA739	1
CPE	DI	8	FH	15	indirect	-492	hospital	234099wF1_CPE0002674_assembly_filtered.fasta	Klebsiella aerogenes	234098wD6_CPE0002618_assembly_filtered.fasta	Klebsiella variicola	Different Species				Klebsiella_aerogenes_234099wF1_CPE0002674_assembly_plasmid_AA739	Klebsiella_variicola_234098wD6_CPE0002618_assembly_plasmid_AA739	2
CPE	DI	8	FH	15	indirect	-492	hospital	234099wF1_CPE0002674_assembly_filtered.fasta	Klebsiella aerogenes	234098wG7_CPE0002629_assembly_filtered.fasta	Klebsiella variicola	Different Species				Klebsiella_aerogenes_234099wF1_CPE0002674_assembly_plasmid_AA739	Klebsiella_variicola_234098wG7_CPE0002629_assembly_plasmid_AA739	1
CPE	DI	8	FH	16	indirect	-493	building	234099wF1_CPE0002674_assembly_filtered.fasta	Klebsiella aerogenes	234098wD6_CPE0002618_assembly_filtered.fasta	Klebsiella variicola	Different Species				Klebsiella_aerogenes_234099wF1_CPE0002674_assembly_plasmid_AA739	Klebsiella_variicola_234098wD6_CPE0002618_assembly_plasmid_AA739	2
CPE	DI	8	FH	16	indirect	-493	building	234099wF1_CPE0002674_assembly_filtered.fasta	Klebsiella aerogenes	234098wG7_CPE0002629_assembly_filtered.fasta	Klebsiella variicola	Different Species				Klebsiella_aerogenes_234099wF1_CPE0002674_assembly_plasmid_AA739	Klebsiella_variicola_234098wG7_CPE0002629_assembly_plasmid_AA739	1
CPE	DI	8	FH	19	indirect	-636	building	234099wF1_CPE0002674_assembly_filtered.fasta	Klebsiella aerogenes	234098wD6_CPE0002618_assembly_filtered.fasta	Klebsiella variicola	Different Species				Klebsiella_aerogenes_234099wF1_CPE0002674_assembly_plasmid_AA739	Klebsiella_variicola_234098wD6_CPE0002618_assembly_plasmid_AA739	2
CPE	DI	8	FH	19	indirect	-636	building	234099wF1_CPE0002674_assembly_filtered.fasta	Klebsiella aerogenes	234098wG7_CPE0002629_assembly_filtered.fasta	Klebsiella variicola	Different Species				Klebsiella_aerogenes_234099wF1_CPE0002674_assembly_plasmid_AA739	Klebsiella_variicola_234098wG7_CPE0002629_assembly_plasmid_AA739	1
CPE	DI	8	FH	20	indirect	-653	building	234099wF1_CPE0002674_assembly_filtered.fasta	Klebsiella aerogenes	234098wD6_CPE0002618_assembly_filtered.fasta	Klebsiella variicola	Different Species				Klebsiella_aerogenes_234099wF1_CPE0002674_assembly_plasmid_AA739	Klebsiella_variicola_234098wD6_CPE0002618_assembly_plasmid_AA739	2
CPE	DI	8	FH	20	indirect	-653	building	234099wF1_CPE0002674_assembly_filtered.fasta	Klebsiella aerogenes	234098wG7_CPE0002629_assembly_filtered.fasta	Klebsiella variicola	Different Species				Klebsiella_aerogenes_234099wF1_CPE0002674_assembly_plasmid_AA739	Klebsiella_variicola_234098wG7_CPE0002629_assembly_plasmid_AA739	1
CPE	DI	8	FH	21	indirect	-657	building	234099wF1_CPE0002674_assembly_filtered.fasta	Klebsiella aerogenes	234098wD6_CPE0002618_assembly_filtered.fasta	Klebsiella variicola	Different Species				Klebsiella_aerogenes_234099wF1_CPE0002674_assembly_plasmid_AA739	Klebsiella_variicola_234098wD6_CPE0002618_assembly_plasmid_AA739	2
CPE	DI	8	FH	21	indirect	-657	building	234099wF1_CPE0002674_assembly_filtered.fasta	Klebsiella aerogenes	234098wG7_CPE0002629_assembly_filtered.fasta	Klebsiella variicola	Different Species				Klebsiella_aerogenes_234099wF1_CPE0002674_assembly_plasmid_AA739	Klebsiella_variicola_234098wG7_CPE0002629_assembly_plasmid_AA739	1
CPE	DI	8	FH	22	indirect	-691	hospital	234099wF1_CPE0002674_assembly_filtered.fasta	Klebsiella aerogenes	234098wD6_CPE0002618_assembly_filtered.fasta	Klebsiella variicola	Different Species				Klebsiella_aerogenes_234099wF1_CPE0002674_assembly_plasmid_AA739	Klebsiella_variicola_234098wD6_CPE0002618_assembly_plasmid_AA739	2
CPE	DI	8	FH	22	indirect	-691	hospital	234099wF1_CPE0002674_assembly_filtered.fasta	Klebsiella aerogenes	234098wG7_CPE0002629_assembly_filtered.fasta	Klebsiella variicola	Different Species				Klebsiella_aerogenes_234099wF1_CPE0002674_assembly_plasmid_AA739	Klebsiella_variicola_234098wG7_CPE0002629_assembly_plasmid_AA739	1
CPE	DI	8	FH	23	indirect	-702	building	234099wF1_CPE0002674_assembly_filtered.fasta	Klebsiella aerogenes	234098wD6_CPE0002618_assembly_filtered.fasta	Klebsiella variicola	Different Species				Klebsiella_aerogenes_234099wF1_CPE0002674_assembly_plasmid_AA739	Klebsiella_variicola_234098wD6_CPE0002618_assembly_plasmid_AA739	2
CPE	DI	8	FH	23	indirect	-702	building	234099wF1_CPE0002674_assembly_filtered.fasta	Klebsiella aerogenes	234098wG7_CPE0002629_assembly_filtered.fasta	Klebsiella variicola	Different Species				Klebsiella_aerogenes_234099wF1_CPE0002674_assembly_plasmid_AA739	Klebsiella_variicola_234098wG7_CPE0002629_assembly_plasmid_AA739	1
CPE	DI	8	FH	24	indirect	-716	building	234099wF1_CPE0002674_assembly_filtered.fasta	Klebsiella aerogenes	234098wD6_CPE0002618_assembly_filtered.fasta	Klebsiella variicola	Different Species				Klebsiella_aerogenes_234099wF1_CPE0002674_assembly_plasmid_AA739	Klebsiella_variicola_234098wD6_CPE0002618_assembly_plasmid_AA739	2
CPE	DI	8	FH	24	indirect	-716	building	234099wF1_CPE0002674_assembly_filtered.fasta	Klebsiella aerogenes	234098wG7_CPE0002629_assembly_filtered.fasta	Klebsiella variicola	Different Species				Klebsiella_aerogenes_234099wF1_CPE0002674_assembly_plasmid_AA739	Klebsiella_variicola_234098wG7_CPE0002629_assembly_plasmid_AA739	1
CPE	DI	8	FH	25	indirect	-723	building	234099wF1_CPE0002674_assembly_filtered.fasta	Klebsiella aerogenes	234098wD6_CPE0002618_assembly_filtered.fasta	Klebsiella variicola	Different Species				Klebsiella_aerogenes_234099wF1_CPE0002674_assembly_plasmid_AA739	Klebsiella_variicola_234098wD6_CPE0002618_assembly_plasmid_AA739	2
CPE	DI	8	FH	25	indirect	-723	building	234099wF1_CPE0002674_assembly_filtered.fasta	Klebsiella aerogenes	234098wG7_CPE0002629_assembly_filtered.fasta	Klebsiella variicola	Different Species				Klebsiella_aerogenes_234099wF1_CPE0002674_assembly_plasmid_AA739	Klebsiella_variicola_234098wG7_CPE0002629_assembly_plasmid_AA739	1
CPE	DI	8	FH	26	indirect	-761	hospital	234099wF1_CPE0002674_assembly_filtered.fasta	Klebsiella aerogenes	234098wD6_CPE0002618_assembly_filtered.fasta	Klebsiella variicola	Different Species				Klebsiella_aerogenes_234099wF1_CPE0002674_assembly_plasmid_AA739	Klebsiella_variicola_234098wD6_CPE0002618_assembly_plasmid_AA739	2
CPE	DI	8	FH	26	indirect	-761	hospital	234099wF1_CPE0002674_assembly_filtered.fasta	Klebsiella aerogenes	234098wG7_CPE0002629_assembly_filtered.fasta	Klebsiella variicola	Different Species				Klebsiella_aerogenes_234099wF1_CPE0002674_assembly_plasmid_AA739	Klebsiella_variicola_234098wG7_CPE0002629_assembly_plasmid_AA739	1
CPE	DI	8	FH	27	indirect	-922	hospital	234099wF1_CPE0002674_assembly_filtered.fasta	Klebsiella aerogenes	234098wD6_CPE0002618_assembly_filtered.fasta	Klebsiella variicola	Different Species				Klebsiella_aerogenes_234099wF1_CPE0002674_assembly_plasmid_AA739	Klebsiella_variicola_234098wD6_CPE0002618_assembly_plasmid_AA739	2
CPE	DI	8	FH	27	indirect	-922	hospital	234099wF1_CPE0002674_assembly_filtered.fasta	Klebsiella aerogenes	234098wG7_CPE0002629_assembly_filtered.fasta	Klebsiella variicola	Different Species				Klebsiella_aerogenes_234099wF1_CPE0002674_assembly_plasmid_AA739	Klebsiella_variicola_234098wG7_CPE0002629_assembly_plasmid_AA739	1
CPE	DI	8	FH	28	indirect	-1042	building	234099wF1_CPE0002674_assembly_filtered.fasta	Klebsiella aerogenes	234098wD6_CPE0002618_assembly_filtered.fasta	Klebsiella variicola	Different Species				Klebsiella_aerogenes_234099wF1_CPE0002674_assembly_plasmid_AA739	Klebsiella_variicola_234098wD6_CPE0002618_assembly_plasmid_AA739	2
CPE	DI	8	FH	28	indirect	-1042	building	234099wF1_CPE0002674_assembly_filtered.fasta	Klebsiella aerogenes	234098wG7_CPE0002629_assembly_filtered.fasta	Klebsiella variicola	Different Species				Klebsiella_aerogenes_234099wF1_CPE0002674_assembly_plasmid_AA739	Klebsiella_variicola_234098wG7_CPE0002629_assembly_plasmid_AA739	1
CPE	DI	8	FJ	1	indirect	-718	hospital	234099wF1_CPE0002674_assembly_filtered.fasta	Klebsiella aerogenes	234099wG2_CPE0002685_assembly_filtered.fasta	Klebsiella pneumoniae	Different Species
CPE	DI	8	FJ	2	indirect	-725	hospital	234099wF1_CPE0002674_assembly_filtered.fasta	Klebsiella aerogenes	234099wG2_CPE0002685_assembly_filtered.fasta	Klebsiella pneumoniae	Different Species
CPE	DI	8	FJ	3	indirect	-732	hospital	234099wF1_CPE0002674_assembly_filtered.fasta	Klebsiella aerogenes	234099wG2_CPE0002685_assembly_filtered.fasta	Klebsiella pneumoniae	Different Species
CPE	DI	8	FJ	4	indirect	-733	building	234099wF1_CPE0002674_assembly_filtered.fasta	Klebsiella aerogenes	234099wG2_CPE0002685_assembly_filtered.fasta	Klebsiella pneumoniae	Different Species
CPE	DI	8	FJ	5	indirect	-735	hospital	234099wF1_CPE0002674_assembly_filtered.fasta	Klebsiella aerogenes	234099wG2_CPE0002685_assembly_filtered.fasta	Klebsiella pneumoniae	Different Species
CPE	DI	8	FJ	6	indirect	-766	building	234099wF1_CPE0002674_assembly_filtered.fasta	Klebsiella aerogenes	234099wG2_CPE0002685_assembly_filtered.fasta	Klebsiella pneumoniae	Different Species
CPE	DI	8	FK	1	indirect	-669	building	234099wF1_CPE0002674_assembly_filtered.fasta	Klebsiella aerogenes	234098wG5_CPE0002613_assembly_filtered.fasta	Escherichia coli	Different Species
CPE	DI	8	FK	2	indirect	-712	hospital	234099wF1_CPE0002674_assembly_filtered.fasta	Klebsiella aerogenes	234098wG5_CPE0002613_assembly_filtered.fasta	Escherichia coli	Different Species
CPE	DI	8	FK	3	indirect	-818	hospital	234099wF1_CPE0002674_assembly_filtered.fasta	Klebsiella aerogenes	234098wG5_CPE0002613_assembly_filtered.fasta	Escherichia coli	Different Species
CPE	DI	8	FK	4	indirect	-830	hospital	234099wF1_CPE0002674_assembly_filtered.fasta	Klebsiella aerogenes	234098wG5_CPE0002613_assembly_filtered.fasta	Escherichia coli	Different Species
CPE	DI	8	FK	5	indirect	-831	hospital	234099wF1_CPE0002674_assembly_filtered.fasta	Klebsiella aerogenes	234098wG5_CPE0002613_assembly_filtered.fasta	Escherichia coli	Different Species
CPE	DI	8	FK	6	indirect	-839	hospital	234099wF1_CPE0002674_assembly_filtered.fasta	Klebsiella aerogenes	234098wG5_CPE0002613_assembly_filtered.fasta	Escherichia coli	Different Species
CPE	DI	8	FK	7	indirect	-943	hospital	234099wF1_CPE0002674_assembly_filtered.fasta	Klebsiella aerogenes	234098wG5_CPE0002613_assembly_filtered.fasta	Escherichia coli	Different Species
CPE	DI	8	FK	8	indirect	-1032	hospital	234099wF1_CPE0002674_assembly_filtered.fasta	Klebsiella aerogenes	234098wG5_CPE0002613_assembly_filtered.fasta	Escherichia coli	Different Species
CPE	DI	9	DJ	1	indirect	-174	ward	234099wF1_CPE0002674_assembly_filtered.fasta	Klebsiella aerogenes	234098wG3_CPE0002591_assembly_filtered.fasta	Escherichia coli	Different Species
CPE	DI	9	DJ	2	indirect	-171	ward	234099wF1_CPE0002674_assembly_filtered.fasta	Klebsiella aerogenes	234098wG3_CPE0002591_assembly_filtered.fasta	Escherichia coli	Different Species
CPE	DI	9	DJ	3	indirect	-437	building	234099wF1_CPE0002674_assembly_filtered.fasta	Klebsiella aerogenes	234098wG3_CPE0002591_assembly_filtered.fasta	Escherichia coli	Different Species
CPE	DI	9	DJ	4	indirect	-455	ward	234099wF1_CPE0002674_assembly_filtered.fasta	Klebsiella aerogenes	234098wG3_CPE0002591_assembly_filtered.fasta	Escherichia coli	Different Species
CPE	DI	9	DJ	5	indirect	-458	building	234099wF1_CPE0002674_assembly_filtered.fasta	Klebsiella aerogenes	234098wG3_CPE0002591_assembly_filtered.fasta	Escherichia coli	Different Species
CPE	DI	9	DJ	6	indirect	-700	hospital	234099wF1_CPE0002674_assembly_filtered.fasta	Klebsiella aerogenes	234098wG3_CPE0002591_assembly_filtered.fasta	Escherichia coli	Different Species
CPE	DI	9	DJ	7	indirect	-701	ward	234099wF1_CPE0002674_assembly_filtered.fasta	Klebsiella aerogenes	234098wG3_CPE0002591_assembly_filtered.fasta	Escherichia coli	Different Species
CPE	DI	9	DJ	8	indirect	-1003	building	234099wF1_CPE0002674_assembly_filtered.fasta	Klebsiella aerogenes	234098wG3_CPE0002591_assembly_filtered.fasta	Escherichia coli	Different Species
CPE	DI	9	DJ	9	indirect	-1014	building	234099wF1_CPE0002674_assembly_filtered.fasta	Klebsiella aerogenes	234098wG3_CPE0002591_assembly_filtered.fasta	Escherichia coli	Different Species
CPE	DI	9	DK	1	indirect	-724	hospital	234099wF1_CPE0002674_assembly_filtered.fasta	Klebsiella aerogenes	234098wF9_CPE0002645_assembly_filtered.fasta	Enterobacter hormaechei	Different Species
CPE	DI	9	DL	1	indirect	-520	hospital	234099wF1_CPE0002674_assembly_filtered.fasta	Klebsiella aerogenes	234098wH2_CPE0002584_assembly_filtered.fasta	Enterobacter hormaechei	Different Species				Klebsiella_aerogenes_234099wF1_CPE0002674_assembly_plasmid_AA739	Enterobacter_hormaechei_234098wH2_CPE0002584_assembly_plasmid_AA739	3
CPE	DI	9	DL	2	indirect	-699	hospital	234099wF1_CPE0002674_assembly_filtered.fasta	Klebsiella aerogenes	234098wH2_CPE0002584_assembly_filtered.fasta	Enterobacter hormaechei	Different Species				Klebsiella_aerogenes_234099wF1_CPE0002674_assembly_plasmid_AA739	Enterobacter_hormaechei_234098wH2_CPE0002584_assembly_plasmid_AA739	3
CPE	DI	9	DL	3	indirect	-721	hospital	234099wF1_CPE0002674_assembly_filtered.fasta	Klebsiella aerogenes	234098wH2_CPE0002584_assembly_filtered.fasta	Enterobacter hormaechei	Different Species				Klebsiella_aerogenes_234099wF1_CPE0002674_assembly_plasmid_AA739	Enterobacter_hormaechei_234098wH2_CPE0002584_assembly_plasmid_AA739	3
CPE	DI	9	DM	1	indirect	-695	building	234099wF1_CPE0002674_assembly_filtered.fasta	Klebsiella aerogenes	234098wA4_CPE0002593_assembly_filtered.fasta	Klebsiella pneumoniae	Different Species
CPE	DI	9	DM	1	indirect	-695	building	234099wF1_CPE0002674_assembly_filtered.fasta	Klebsiella aerogenes	234098wH4_CPE0002603_assembly_filtered.fasta	Klebsiella pneumoniae	Different Species
CPE	DI	9	DM	2	indirect	-701	building	234099wF1_CPE0002674_assembly_filtered.fasta	Klebsiella aerogenes	234098wA4_CPE0002593_assembly_filtered.fasta	Klebsiella pneumoniae	Different Species
CPE	DI	9	DM	2	indirect	-701	building	234099wF1_CPE0002674_assembly_filtered.fasta	Klebsiella aerogenes	234098wH4_CPE0002603_assembly_filtered.fasta	Klebsiella pneumoniae	Different Species
CPE	DI	9	DM	3	indirect	-718	building	234099wF1_CPE0002674_assembly_filtered.fasta	Klebsiella aerogenes	234098wA4_CPE0002593_assembly_filtered.fasta	Klebsiella pneumoniae	Different Species
CPE	DI	9	DM	3	indirect	-718	building	234099wF1_CPE0002674_assembly_filtered.fasta	Klebsiella aerogenes	234098wH4_CPE0002603_assembly_filtered.fasta	Klebsiella pneumoniae	Different Species
CPE	DI	9	DR	1	indirect	-690	hospital	234099wF1_CPE0002674_assembly_filtered.fasta	Klebsiella aerogenes	234098wA7_CPE0002623_assembly_filtered.fasta	Klebsiella pneumoniae	Different Species
CPE	DI	9	DR	2	indirect	-701	building	234099wF1_CPE0002674_assembly_filtered.fasta	Klebsiella aerogenes	234098wA7_CPE0002623_assembly_filtered.fasta	Klebsiella pneumoniae	Different Species
CPE	DI	9	DR	3	indirect	-736	hospital	234099wF1_CPE0002674_assembly_filtered.fasta	Klebsiella aerogenes	234098wA7_CPE0002623_assembly_filtered.fasta	Klebsiella pneumoniae	Different Species
CPE	DI	9	DR	4	indirect	-826	hospital	234099wF1_CPE0002674_assembly_filtered.fasta	Klebsiella aerogenes	234098wA7_CPE0002623_assembly_filtered.fasta	Klebsiella pneumoniae	Different Species
CPE	DI	9	DS	1	indirect	-142	hospital	234099wF1_CPE0002674_assembly_filtered.fasta	Klebsiella aerogenes	234098wB3_CPE0002586_assembly_filtered.fasta	Klebsiella michiganensis	Different Species
CPE	DI	9	DS	1	indirect	-142	hospital	234099wF1_CPE0002674_assembly_filtered.fasta	Klebsiella aerogenes	234098wC3_CPE0002587_assembly_filtered.fasta	Escherichia coli	Different Species
CPE	DI	9	DS	2	indirect	-143	ward	234099wF1_CPE0002674_assembly_filtered.fasta	Klebsiella aerogenes	234098wB3_CPE0002586_assembly_filtered.fasta	Klebsiella michiganensis	Different Species
CPE	DI	9	DS	2	indirect	-143	ward	234099wF1_CPE0002674_assembly_filtered.fasta	Klebsiella aerogenes	234098wC3_CPE0002587_assembly_filtered.fasta	Escherichia coli	Different Species
CPE	DI	9	DS	3	indirect	-158	building	234099wF1_CPE0002674_assembly_filtered.fasta	Klebsiella aerogenes	234098wB3_CPE0002586_assembly_filtered.fasta	Klebsiella michiganensis	Different Species
CPE	DI	9	DS	3	indirect	-158	building	234099wF1_CPE0002674_assembly_filtered.fasta	Klebsiella aerogenes	234098wC3_CPE0002587_assembly_filtered.fasta	Escherichia coli	Different Species
CPE	DI	9	DS	4	indirect	-170	building	234099wF1_CPE0002674_assembly_filtered.fasta	Klebsiella aerogenes	234098wB3_CPE0002586_assembly_filtered.fasta	Klebsiella michiganensis	Different Species
CPE	DI	9	DS	4	indirect	-170	building	234099wF1_CPE0002674_assembly_filtered.fasta	Klebsiella aerogenes	234098wC3_CPE0002587_assembly_filtered.fasta	Escherichia coli	Different Species
CPE	DI	9	DS	5	indirect	-171	building	234099wF1_CPE0002674_assembly_filtered.fasta	Klebsiella aerogenes	234098wB3_CPE0002586_assembly_filtered.fasta	Klebsiella michiganensis	Different Species
CPE	DI	9	DS	5	indirect	-171	building	234099wF1_CPE0002674_assembly_filtered.fasta	Klebsiella aerogenes	234098wC3_CPE0002587_assembly_filtered.fasta	Escherichia coli	Different Species
CPE	DI	9	DS	6	indirect	-699	building	234099wF1_CPE0002674_assembly_filtered.fasta	Klebsiella aerogenes	234098wB3_CPE0002586_assembly_filtered.fasta	Klebsiella michiganensis	Different Species
CPE	DI	9	DS	6	indirect	-699	building	234099wF1_CPE0002674_assembly_filtered.fasta	Klebsiella aerogenes	234098wC3_CPE0002587_assembly_filtered.fasta	Escherichia coli	Different Species
CPE	DI	9	DV	1	indirect	-720	building	234099wF1_CPE0002674_assembly_filtered.fasta	Klebsiella aerogenes	234098wA9_CPE0002639_assembly_filtered.fasta	Escherichia coli	Different Species
CPE	DI	9	DV	2	indirect	-739	hospital	234099wF1_CPE0002674_assembly_filtered.fasta	Klebsiella aerogenes	234098wA9_CPE0002639_assembly_filtered.fasta	Escherichia coli	Different Species
CPE	DI	9	DW	10	indirect	-937	hospital	234099wF1_CPE0002674_assembly_filtered.fasta	Klebsiella aerogenes	234099wG3_CPE0002696_assembly_filtered.fasta	Enterobacter hormaechei	Different Species				Klebsiella_aerogenes_234099wF1_CPE0002674_assembly_plasmid_AA739	Enterobacter_hormaechei_234099wG3_CPE0002696_assembly_plasmid_AA739	1
CPE	DI	9	DW	11	indirect	-939	hospital	234099wF1_CPE0002674_assembly_filtered.fasta	Klebsiella aerogenes	234099wG3_CPE0002696_assembly_filtered.fasta	Enterobacter hormaechei	Different Species				Klebsiella_aerogenes_234099wF1_CPE0002674_assembly_plasmid_AA739	Enterobacter_hormaechei_234099wG3_CPE0002696_assembly_plasmid_AA739	1
CPE	DI	9	DW	12	indirect	-941	hospital	234099wF1_CPE0002674_assembly_filtered.fasta	Klebsiella aerogenes	234099wG3_CPE0002696_assembly_filtered.fasta	Enterobacter hormaechei	Different Species				Klebsiella_aerogenes_234099wF1_CPE0002674_assembly_plasmid_AA739	Enterobacter_hormaechei_234099wG3_CPE0002696_assembly_plasmid_AA739	1
CPE	DI	9	DX	5	indirect	-714	building	234099wF1_CPE0002674_assembly_filtered.fasta	Klebsiella aerogenes	234098wE9_CPE0002644_assembly_filtered.fasta	Citrobacter freundii	Different Species				Klebsiella_aerogenes_234099wF1_CPE0002674_assembly_plasmid_AA739	Citrobacter_freundii_234098wE9_CPE0002644_assembly_plasmid_novel_8e049516f89e171e241ed4bbf0e4de3a	4
CPE	DI	9	DX	6	indirect	-718	ward	234099wF1_CPE0002674_assembly_filtered.fasta	Klebsiella aerogenes	234098wE9_CPE0002644_assembly_filtered.fasta	Citrobacter freundii	Different Species				Klebsiella_aerogenes_234099wF1_CPE0002674_assembly_plasmid_AA739	Citrobacter_freundii_234098wE9_CPE0002644_assembly_plasmid_novel_8e049516f89e171e241ed4bbf0e4de3a	4
CPE	DI	9	DX	7	indirect	-727	building	234099wF1_CPE0002674_assembly_filtered.fasta	Klebsiella aerogenes	234098wE9_CPE0002644_assembly_filtered.fasta	Citrobacter freundii	Different Species				Klebsiella_aerogenes_234099wF1_CPE0002674_assembly_plasmid_AA739	Citrobacter_freundii_234098wE9_CPE0002644_assembly_plasmid_novel_8e049516f89e171e241ed4bbf0e4de3a	4
CPE	DI	9	DX	8	indirect	-830	building	234099wF1_CPE0002674_assembly_filtered.fasta	Klebsiella aerogenes	234098wE9_CPE0002644_assembly_filtered.fasta	Citrobacter freundii	Different Species				Klebsiella_aerogenes_234099wF1_CPE0002674_assembly_plasmid_AA739	Citrobacter_freundii_234098wE9_CPE0002644_assembly_plasmid_novel_8e049516f89e171e241ed4bbf0e4de3a	4
CPE	DI	9	DX	9	indirect	-831	ward	234099wF1_CPE0002674_assembly_filtered.fasta	Klebsiella aerogenes	234098wE9_CPE0002644_assembly_filtered.fasta	Citrobacter freundii	Different Species				Klebsiella_aerogenes_234099wF1_CPE0002674_assembly_plasmid_AA739	Citrobacter_freundii_234098wE9_CPE0002644_assembly_plasmid_novel_8e049516f89e171e241ed4bbf0e4de3a	4
CPE	DI	9	DX	10	indirect	-988	hospital	234099wF1_CPE0002674_assembly_filtered.fasta	Klebsiella aerogenes	234098wE9_CPE0002644_assembly_filtered.fasta	Citrobacter freundii	Different Species				Klebsiella_aerogenes_234099wF1_CPE0002674_assembly_plasmid_AA739	Citrobacter_freundii_234098wE9_CPE0002644_assembly_plasmid_novel_8e049516f89e171e241ed4bbf0e4de3a	4
CPE	DI	9	DZ	4	indirect	-690	hospital	234099wF1_CPE0002674_assembly_filtered.fasta	Klebsiella aerogenes	234098wF1_CPE0002574_assembly_filtered.fasta	Klebsiella pneumoniae	Different Species
CPE	DI	9	DZ	5	indirect	-691	hospital	234099wF1_CPE0002674_assembly_filtered.fasta	Klebsiella aerogenes	234098wF1_CPE0002574_assembly_filtered.fasta	Klebsiella pneumoniae	Different Species
CPE	DI	9	DZ	6	indirect	-696	hospital	234099wF1_CPE0002674_assembly_filtered.fasta	Klebsiella aerogenes	234098wF1_CPE0002574_assembly_filtered.fasta	Klebsiella pneumoniae	Different Species
CPE	DI	9	DZ	7	indirect	-697	hospital	234099wF1_CPE0002674_assembly_filtered.fasta	Klebsiella aerogenes	234098wF1_CPE0002574_assembly_filtered.fasta	Klebsiella pneumoniae	Different Species
CPE	DI	9	EF	2	indirect	-735	hospital	234099wF1_CPE0002674_assembly_filtered.fasta	Klebsiella aerogenes	234099wF3_CPE0002694_assembly_filtered.fasta	Klebsiella aerogenes	Same Species
CPE	DI	9	EF	3	indirect	-736	hospital	234099wF1_CPE0002674_assembly_filtered.fasta	Klebsiella aerogenes	234099wF3_CPE0002694_assembly_filtered.fasta	Klebsiella aerogenes	Same Species
CPE	DI	9	EG	1	indirect	-93	building	234099wF1_CPE0002674_assembly_filtered.fasta	Klebsiella aerogenes	234098wB9_CPE0002641_assembly_filtered.fasta	Enterobacter hormaechei	Different Species				Klebsiella_aerogenes_234099wF1_CPE0002674_assembly_plasmid_AA739	Enterobacter_hormaechei_234098wB9_CPE0002641_assembly_plasmid_AA739	2
CPE	DI	9	EG	3	indirect	-153	hospital	234099wF1_CPE0002674_assembly_filtered.fasta	Klebsiella aerogenes	234098wB9_CPE0002641_assembly_filtered.fasta	Enterobacter hormaechei	Different Species				Klebsiella_aerogenes_234099wF1_CPE0002674_assembly_plasmid_AA739	Enterobacter_hormaechei_234098wB9_CPE0002641_assembly_plasmid_AA739	2
CPE	DI	9	EG	4	indirect	-163	hospital	234099wF1_CPE0002674_assembly_filtered.fasta	Klebsiella aerogenes	234098wB9_CPE0002641_assembly_filtered.fasta	Enterobacter hormaechei	Different Species				Klebsiella_aerogenes_234099wF1_CPE0002674_assembly_plasmid_AA739	Enterobacter_hormaechei_234098wB9_CPE0002641_assembly_plasmid_AA739	2
CPE	DI	9	EG	5	indirect	-164	hospital	234099wF1_CPE0002674_assembly_filtered.fasta	Klebsiella aerogenes	234098wB9_CPE0002641_assembly_filtered.fasta	Enterobacter hormaechei	Different Species				Klebsiella_aerogenes_234099wF1_CPE0002674_assembly_plasmid_AA739	Enterobacter_hormaechei_234098wB9_CPE0002641_assembly_plasmid_AA739	2
CPE	DI	9	EG	6	indirect	-178	hospital	234099wF1_CPE0002674_assembly_filtered.fasta	Klebsiella aerogenes	234098wB9_CPE0002641_assembly_filtered.fasta	Enterobacter hormaechei	Different Species				Klebsiella_aerogenes_234099wF1_CPE0002674_assembly_plasmid_AA739	Enterobacter_hormaechei_234098wB9_CPE0002641_assembly_plasmid_AA739	2
CPE	DI	9	EG	7	indirect	-643	hospital	234099wF1_CPE0002674_assembly_filtered.fasta	Klebsiella aerogenes	234098wB9_CPE0002641_assembly_filtered.fasta	Enterobacter hormaechei	Different Species				Klebsiella_aerogenes_234099wF1_CPE0002674_assembly_plasmid_AA739	Enterobacter_hormaechei_234098wB9_CPE0002641_assembly_plasmid_AA739	2
CPE	DI	9	EG	8	indirect	-647	hospital	234099wF1_CPE0002674_assembly_filtered.fasta	Klebsiella aerogenes	234098wB9_CPE0002641_assembly_filtered.fasta	Enterobacter hormaechei	Different Species				Klebsiella_aerogenes_234099wF1_CPE0002674_assembly_plasmid_AA739	Enterobacter_hormaechei_234098wB9_CPE0002641_assembly_plasmid_AA739	2
CPE	DI	9	EG	9	indirect	-696	building	234099wF1_CPE0002674_assembly_filtered.fasta	Klebsiella aerogenes	234098wB9_CPE0002641_assembly_filtered.fasta	Enterobacter hormaechei	Different Species				Klebsiella_aerogenes_234099wF1_CPE0002674_assembly_plasmid_AA739	Enterobacter_hormaechei_234098wB9_CPE0002641_assembly_plasmid_AA739	2
CPE	DI	9	EG	11	indirect	-701	building	234099wF1_CPE0002674_assembly_filtered.fasta	Klebsiella aerogenes	234098wB9_CPE0002641_assembly_filtered.fasta	Enterobacter hormaechei	Different Species				Klebsiella_aerogenes_234099wF1_CPE0002674_assembly_plasmid_AA739	Enterobacter_hormaechei_234098wB9_CPE0002641_assembly_plasmid_AA739	2
CPE	DI	9	EG	12	indirect	-719	hospital	234099wF1_CPE0002674_assembly_filtered.fasta	Klebsiella aerogenes	234098wB9_CPE0002641_assembly_filtered.fasta	Enterobacter hormaechei	Different Species				Klebsiella_aerogenes_234099wF1_CPE0002674_assembly_plasmid_AA739	Enterobacter_hormaechei_234098wB9_CPE0002641_assembly_plasmid_AA739	2
CPE	DI	9	EG	14	indirect	-735	hospital	234099wF1_CPE0002674_assembly_filtered.fasta	Klebsiella aerogenes	234098wB9_CPE0002641_assembly_filtered.fasta	Enterobacter hormaechei	Different Species				Klebsiella_aerogenes_234099wF1_CPE0002674_assembly_plasmid_AA739	Enterobacter_hormaechei_234098wB9_CPE0002641_assembly_plasmid_AA739	2
CPE	DI	9	EG	15	indirect	-903	hospital	234099wF1_CPE0002674_assembly_filtered.fasta	Klebsiella aerogenes	234098wB9_CPE0002641_assembly_filtered.fasta	Enterobacter hormaechei	Different Species				Klebsiella_aerogenes_234099wF1_CPE0002674_assembly_plasmid_AA739	Enterobacter_hormaechei_234098wB9_CPE0002641_assembly_plasmid_AA739	2
CPE	DI	9	EG	16	indirect	-937	hospital	234099wF1_CPE0002674_assembly_filtered.fasta	Klebsiella aerogenes	234098wB9_CPE0002641_assembly_filtered.fasta	Enterobacter hormaechei	Different Species				Klebsiella_aerogenes_234099wF1_CPE0002674_assembly_plasmid_AA739	Enterobacter_hormaechei_234098wB9_CPE0002641_assembly_plasmid_AA739	2
CPE	DI	9	EG	17	indirect	-977	building	234099wF1_CPE0002674_assembly_filtered.fasta	Klebsiella aerogenes	234098wB9_CPE0002641_assembly_filtered.fasta	Enterobacter hormaechei	Different Species				Klebsiella_aerogenes_234099wF1_CPE0002674_assembly_plasmid_AA739	Enterobacter_hormaechei_234098wB9_CPE0002641_assembly_plasmid_AA739	2
CPE	DI	9	EG	18	indirect	-1012	building	234099wF1_CPE0002674_assembly_filtered.fasta	Klebsiella aerogenes	234098wB9_CPE0002641_assembly_filtered.fasta	Enterobacter hormaechei	Different Species				Klebsiella_aerogenes_234099wF1_CPE0002674_assembly_plasmid_AA739	Enterobacter_hormaechei_234098wB9_CPE0002641_assembly_plasmid_AA739	2
CPE	DI	9	EG	20	indirect	-1019	building	234099wF1_CPE0002674_assembly_filtered.fasta	Klebsiella aerogenes	234098wB9_CPE0002641_assembly_filtered.fasta	Enterobacter hormaechei	Different Species				Klebsiella_aerogenes_234099wF1_CPE0002674_assembly_plasmid_AA739	Enterobacter_hormaechei_234098wB9_CPE0002641_assembly_plasmid_AA739	2
CPE	DI	9	EI	2	indirect	-332	building	234099wF1_CPE0002674_assembly_filtered.fasta	Klebsiella aerogenes	234099wB3_CPE0002688_assembly_filtered.fasta	Escherichia coli	Different Species
CPE	DI	9	EI	3	indirect	-360	hospital	234099wF1_CPE0002674_assembly_filtered.fasta	Klebsiella aerogenes	234099wB3_CPE0002688_assembly_filtered.fasta	Escherichia coli	Different Species
CPE	DI	9	EI	4	indirect	-388	hospital	234099wF1_CPE0002674_assembly_filtered.fasta	Klebsiella aerogenes	234099wB3_CPE0002688_assembly_filtered.fasta	Escherichia coli	Different Species
CPE	DI	9	EI	5	indirect	-415	hospital	234099wF1_CPE0002674_assembly_filtered.fasta	Klebsiella aerogenes	234099wB3_CPE0002688_assembly_filtered.fasta	Escherichia coli	Different Species
CPE	DI	9	EJ	1	indirect	-706	hospital	234099wF1_CPE0002674_assembly_filtered.fasta	Klebsiella aerogenes	234098wE4_CPE0002597_assembly_filtered.fasta	Escherichia coli	Different Species
CPE	DI	9	EJ	2	indirect	-764	hospital	234099wF1_CPE0002674_assembly_filtered.fasta	Klebsiella aerogenes	234098wE4_CPE0002597_assembly_filtered.fasta	Escherichia coli	Different Species
CPE	DI	9	EJ	3	indirect	-765	hospital	234099wF1_CPE0002674_assembly_filtered.fasta	Klebsiella aerogenes	234098wE4_CPE0002597_assembly_filtered.fasta	Escherichia coli	Different Species
CPE	DI	9	EJ	4	indirect	-776	hospital	234099wF1_CPE0002674_assembly_filtered.fasta	Klebsiella aerogenes	234098wE4_CPE0002597_assembly_filtered.fasta	Escherichia coli	Different Species
CPE	DI	9	EJ	5	indirect	-777	hospital	234099wF1_CPE0002674_assembly_filtered.fasta	Klebsiella aerogenes	234098wE4_CPE0002597_assembly_filtered.fasta	Escherichia coli	Different Species
CPE	DI	9	EK	1	indirect	-4	hospital	234099wF1_CPE0002674_assembly_filtered.fasta	Klebsiella aerogenes	234098wE1_CPE0002573_assembly_filtered.fasta	Escherichia coli	Different Species
CPE	DI	9	EK	2	indirect	0	hospital	234099wF1_CPE0002674_assembly_filtered.fasta	Klebsiella aerogenes	234098wE1_CPE0002573_assembly_filtered.fasta	Escherichia coli	Different Species
CPE	DI	9	EK	3	direct	4	hospital	234099wF1_CPE0002674_assembly_filtered.fasta	Klebsiella aerogenes	234098wE1_CPE0002573_assembly_filtered.fasta	Escherichia coli	Different Species
CPE	DI	9	EK	4	indirect	-106	building	234099wF1_CPE0002674_assembly_filtered.fasta	Klebsiella aerogenes	234098wE1_CPE0002573_assembly_filtered.fasta	Escherichia coli	Different Species
CPE	DI	9	EK	5	indirect	-108	building	234099wF1_CPE0002674_assembly_filtered.fasta	Klebsiella aerogenes	234098wE1_CPE0002573_assembly_filtered.fasta	Escherichia coli	Different Species
CPE	DI	9	EK	6	indirect	-195	hospital	234099wF1_CPE0002674_assembly_filtered.fasta	Klebsiella aerogenes	234098wE1_CPE0002573_assembly_filtered.fasta	Escherichia coli	Different Species
CPE	DI	9	EK	7	indirect	-302	building	234099wF1_CPE0002674_assembly_filtered.fasta	Klebsiella aerogenes	234098wE1_CPE0002573_assembly_filtered.fasta	Escherichia coli	Different Species
CPE	DI	9	EL	3	indirect	-336	ward	234099wF1_CPE0002674_assembly_filtered.fasta	Klebsiella aerogenes	234098wF7_CPE0002628_assembly_filtered.fasta	Klebsiella pneumoniae	Different Species
CPE	DI	9	EL	3	indirect	-336	ward	234099wF1_CPE0002674_assembly_filtered.fasta	Klebsiella aerogenes	234098wC8_CPE0002633_assembly_filtered.fasta	Klebsiella pneumoniae	Different Species
CPE	DI	9	EL	4	indirect	-337	building	234099wF1_CPE0002674_assembly_filtered.fasta	Klebsiella aerogenes	234098wF7_CPE0002628_assembly_filtered.fasta	Klebsiella pneumoniae	Different Species
CPE	DI	9	EL	4	indirect	-337	building	234099wF1_CPE0002674_assembly_filtered.fasta	Klebsiella aerogenes	234098wC8_CPE0002633_assembly_filtered.fasta	Klebsiella pneumoniae	Different Species
CPE	DI	9	EL	6	indirect	-557	ward	234099wF1_CPE0002674_assembly_filtered.fasta	Klebsiella aerogenes	234098wF7_CPE0002628_assembly_filtered.fasta	Klebsiella pneumoniae	Different Species
CPE	DI	9	EL	6	indirect	-557	ward	234099wF1_CPE0002674_assembly_filtered.fasta	Klebsiella aerogenes	234098wC8_CPE0002633_assembly_filtered.fasta	Klebsiella pneumoniae	Different Species
CPE	DI	9	EL	7	indirect	-559	building	234099wF1_CPE0002674_assembly_filtered.fasta	Klebsiella aerogenes	234098wF7_CPE0002628_assembly_filtered.fasta	Klebsiella pneumoniae	Different Species
CPE	DI	9	EL	7	indirect	-559	building	234099wF1_CPE0002674_assembly_filtered.fasta	Klebsiella aerogenes	234098wC8_CPE0002633_assembly_filtered.fasta	Klebsiella pneumoniae	Different Species
CPE	DI	9	EL	8	indirect	-565	building	234099wF1_CPE0002674_assembly_filtered.fasta	Klebsiella aerogenes	234098wF7_CPE0002628_assembly_filtered.fasta	Klebsiella pneumoniae	Different Species
CPE	DI	9	EL	8	indirect	-565	building	234099wF1_CPE0002674_assembly_filtered.fasta	Klebsiella aerogenes	234098wC8_CPE0002633_assembly_filtered.fasta	Klebsiella pneumoniae	Different Species
CPE	DI	9	EL	9	indirect	-590	building	234099wF1_CPE0002674_assembly_filtered.fasta	Klebsiella aerogenes	234098wF7_CPE0002628_assembly_filtered.fasta	Klebsiella pneumoniae	Different Species
CPE	DI	9	EL	9	indirect	-590	building	234099wF1_CPE0002674_assembly_filtered.fasta	Klebsiella aerogenes	234098wC8_CPE0002633_assembly_filtered.fasta	Klebsiella pneumoniae	Different Species
CPE	DI	9	EL	10	indirect	-613	hospital	234099wF1_CPE0002674_assembly_filtered.fasta	Klebsiella aerogenes	234098wF7_CPE0002628_assembly_filtered.fasta	Klebsiella pneumoniae	Different Species
CPE	DI	9	EL	10	indirect	-613	hospital	234099wF1_CPE0002674_assembly_filtered.fasta	Klebsiella aerogenes	234098wC8_CPE0002633_assembly_filtered.fasta	Klebsiella pneumoniae	Different Species
CPE	DI	9	EL	11	indirect	-614	building	234099wF1_CPE0002674_assembly_filtered.fasta	Klebsiella aerogenes	234098wF7_CPE0002628_assembly_filtered.fasta	Klebsiella pneumoniae	Different Species
CPE	DI	9	EL	11	indirect	-614	building	234099wF1_CPE0002674_assembly_filtered.fasta	Klebsiella aerogenes	234098wC8_CPE0002633_assembly_filtered.fasta	Klebsiella pneumoniae	Different Species
CPE	DI	9	EL	12	indirect	-719	ward	234099wF1_CPE0002674_assembly_filtered.fasta	Klebsiella aerogenes	234098wF7_CPE0002628_assembly_filtered.fasta	Klebsiella pneumoniae	Different Species
CPE	DI	9	EL	12	indirect	-719	ward	234099wF1_CPE0002674_assembly_filtered.fasta	Klebsiella aerogenes	234098wC8_CPE0002633_assembly_filtered.fasta	Klebsiella pneumoniae	Different Species
CPE	DI	9	EL	13	indirect	-795	hospital	234099wF1_CPE0002674_assembly_filtered.fasta	Klebsiella aerogenes	234098wF7_CPE0002628_assembly_filtered.fasta	Klebsiella pneumoniae	Different Species
CPE	DI	9	EL	13	indirect	-795	hospital	234099wF1_CPE0002674_assembly_filtered.fasta	Klebsiella aerogenes	234098wC8_CPE0002633_assembly_filtered.fasta	Klebsiella pneumoniae	Different Species
CPE	DI	9	EL	14	indirect	-796	building	234099wF1_CPE0002674_assembly_filtered.fasta	Klebsiella aerogenes	234098wF7_CPE0002628_assembly_filtered.fasta	Klebsiella pneumoniae	Different Species
CPE	DI	9	EL	14	indirect	-796	building	234099wF1_CPE0002674_assembly_filtered.fasta	Klebsiella aerogenes	234098wC8_CPE0002633_assembly_filtered.fasta	Klebsiella pneumoniae	Different Species
CPE	DI	9	EL	15	indirect	-838	building	234099wF1_CPE0002674_assembly_filtered.fasta	Klebsiella aerogenes	234098wF7_CPE0002628_assembly_filtered.fasta	Klebsiella pneumoniae	Different Species
CPE	DI	9	EL	15	indirect	-838	building	234099wF1_CPE0002674_assembly_filtered.fasta	Klebsiella aerogenes	234098wC8_CPE0002633_assembly_filtered.fasta	Klebsiella pneumoniae	Different Species
CPE	DI	9	EL	16	indirect	-846	building	234099wF1_CPE0002674_assembly_filtered.fasta	Klebsiella aerogenes	234098wF7_CPE0002628_assembly_filtered.fasta	Klebsiella pneumoniae	Different Species
CPE	DI	9	EL	16	indirect	-846	building	234099wF1_CPE0002674_assembly_filtered.fasta	Klebsiella aerogenes	234098wC8_CPE0002633_assembly_filtered.fasta	Klebsiella pneumoniae	Different Species
CPE	DI	9	EL	17	indirect	-854	building	234099wF1_CPE0002674_assembly_filtered.fasta	Klebsiella aerogenes	234098wF7_CPE0002628_assembly_filtered.fasta	Klebsiella pneumoniae	Different Species
CPE	DI	9	EL	17	indirect	-854	building	234099wF1_CPE0002674_assembly_filtered.fasta	Klebsiella aerogenes	234098wC8_CPE0002633_assembly_filtered.fasta	Klebsiella pneumoniae	Different Species
CPE	DI	9	EL	18	indirect	-875	ward	234099wF1_CPE0002674_assembly_filtered.fasta	Klebsiella aerogenes	234098wF7_CPE0002628_assembly_filtered.fasta	Klebsiella pneumoniae	Different Species
CPE	DI	9	EL	18	indirect	-875	ward	234099wF1_CPE0002674_assembly_filtered.fasta	Klebsiella aerogenes	234098wC8_CPE0002633_assembly_filtered.fasta	Klebsiella pneumoniae	Different Species
CPE	DI	9	EL	19	indirect	-891	building	234099wF1_CPE0002674_assembly_filtered.fasta	Klebsiella aerogenes	234098wF7_CPE0002628_assembly_filtered.fasta	Klebsiella pneumoniae	Different Species
CPE	DI	9	EL	19	indirect	-891	building	234099wF1_CPE0002674_assembly_filtered.fasta	Klebsiella aerogenes	234098wC8_CPE0002633_assembly_filtered.fasta	Klebsiella pneumoniae	Different Species
CPE	DI	9	EL	20	indirect	-896	ward	234099wF1_CPE0002674_assembly_filtered.fasta	Klebsiella aerogenes	234098wF7_CPE0002628_assembly_filtered.fasta	Klebsiella pneumoniae	Different Species
CPE	DI	9	EL	20	indirect	-896	ward	234099wF1_CPE0002674_assembly_filtered.fasta	Klebsiella aerogenes	234098wC8_CPE0002633_assembly_filtered.fasta	Klebsiella pneumoniae	Different Species
CPE	DI	9	EL	21	indirect	-899	building	234099wF1_CPE0002674_assembly_filtered.fasta	Klebsiella aerogenes	234098wF7_CPE0002628_assembly_filtered.fasta	Klebsiella pneumoniae	Different Species
CPE	DI	9	EL	21	indirect	-899	building	234099wF1_CPE0002674_assembly_filtered.fasta	Klebsiella aerogenes	234098wC8_CPE0002633_assembly_filtered.fasta	Klebsiella pneumoniae	Different Species
CPE	DI	9	EL	22	indirect	-900	ward	234099wF1_CPE0002674_assembly_filtered.fasta	Klebsiella aerogenes	234098wF7_CPE0002628_assembly_filtered.fasta	Klebsiella pneumoniae	Different Species
CPE	DI	9	EL	22	indirect	-900	ward	234099wF1_CPE0002674_assembly_filtered.fasta	Klebsiella aerogenes	234098wC8_CPE0002633_assembly_filtered.fasta	Klebsiella pneumoniae	Different Species
CPE	DI	9	EL	25	indirect	-916	building	234099wF1_CPE0002674_assembly_filtered.fasta	Klebsiella aerogenes	234098wF7_CPE0002628_assembly_filtered.fasta	Klebsiella pneumoniae	Different Species
CPE	DI	9	EL	25	indirect	-916	building	234099wF1_CPE0002674_assembly_filtered.fasta	Klebsiella aerogenes	234098wC8_CPE0002633_assembly_filtered.fasta	Klebsiella pneumoniae	Different Species
CPE	DI	9	EL	27	indirect	-934	building	234099wF1_CPE0002674_assembly_filtered.fasta	Klebsiella aerogenes	234098wF7_CPE0002628_assembly_filtered.fasta	Klebsiella pneumoniae	Different Species
CPE	DI	9	EL	27	indirect	-934	building	234099wF1_CPE0002674_assembly_filtered.fasta	Klebsiella aerogenes	234098wC8_CPE0002633_assembly_filtered.fasta	Klebsiella pneumoniae	Different Species
CPE	DI	9	EL	28	indirect	-970	building	234099wF1_CPE0002674_assembly_filtered.fasta	Klebsiella aerogenes	234098wF7_CPE0002628_assembly_filtered.fasta	Klebsiella pneumoniae	Different Species
CPE	DI	9	EL	28	indirect	-970	building	234099wF1_CPE0002674_assembly_filtered.fasta	Klebsiella aerogenes	234098wC8_CPE0002633_assembly_filtered.fasta	Klebsiella pneumoniae	Different Species
CPE	DI	9	EL	29	indirect	-1010	building	234099wF1_CPE0002674_assembly_filtered.fasta	Klebsiella aerogenes	234098wF7_CPE0002628_assembly_filtered.fasta	Klebsiella pneumoniae	Different Species
CPE	DI	9	EL	29	indirect	-1010	building	234099wF1_CPE0002674_assembly_filtered.fasta	Klebsiella aerogenes	234098wC8_CPE0002633_assembly_filtered.fasta	Klebsiella pneumoniae	Different Species
CPE	DI	9	EL	30	indirect	-1011	building	234099wF1_CPE0002674_assembly_filtered.fasta	Klebsiella aerogenes	234098wF7_CPE0002628_assembly_filtered.fasta	Klebsiella pneumoniae	Different Species
CPE	DI	9	EL	30	indirect	-1011	building	234099wF1_CPE0002674_assembly_filtered.fasta	Klebsiella aerogenes	234098wC8_CPE0002633_assembly_filtered.fasta	Klebsiella pneumoniae	Different Species
CPE	DI	9	EL	31	indirect	-1014	building	234099wF1_CPE0002674_assembly_filtered.fasta	Klebsiella aerogenes	234098wF7_CPE0002628_assembly_filtered.fasta	Klebsiella pneumoniae	Different Species
CPE	DI	9	EL	31	indirect	-1014	building	234099wF1_CPE0002674_assembly_filtered.fasta	Klebsiella aerogenes	234098wC8_CPE0002633_assembly_filtered.fasta	Klebsiella pneumoniae	Different Species
CPE	DI	9	EL	32	indirect	-1016	building	234099wF1_CPE0002674_assembly_filtered.fasta	Klebsiella aerogenes	234098wF7_CPE0002628_assembly_filtered.fasta	Klebsiella pneumoniae	Different Species
CPE	DI	9	EL	32	indirect	-1016	building	234099wF1_CPE0002674_assembly_filtered.fasta	Klebsiella aerogenes	234098wC8_CPE0002633_assembly_filtered.fasta	Klebsiella pneumoniae	Different Species
CPE	DI	9	EL	33	indirect	-1020	building	234099wF1_CPE0002674_assembly_filtered.fasta	Klebsiella aerogenes	234098wF7_CPE0002628_assembly_filtered.fasta	Klebsiella pneumoniae	Different Species
CPE	DI	9	EL	33	indirect	-1020	building	234099wF1_CPE0002674_assembly_filtered.fasta	Klebsiella aerogenes	234098wC8_CPE0002633_assembly_filtered.fasta	Klebsiella pneumoniae	Different Species
CPE	DI	9	EL	34	indirect	-1075	hospital	234099wF1_CPE0002674_assembly_filtered.fasta	Klebsiella aerogenes	234098wF7_CPE0002628_assembly_filtered.fasta	Klebsiella pneumoniae	Different Species
CPE	DI	9	EL	34	indirect	-1075	hospital	234099wF1_CPE0002674_assembly_filtered.fasta	Klebsiella aerogenes	234098wC8_CPE0002633_assembly_filtered.fasta	Klebsiella pneumoniae	Different Species
CPE	DI	9	EL	35	indirect	-1077	building	234099wF1_CPE0002674_assembly_filtered.fasta	Klebsiella aerogenes	234098wF7_CPE0002628_assembly_filtered.fasta	Klebsiella pneumoniae	Different Species
CPE	DI	9	EL	35	indirect	-1077	building	234099wF1_CPE0002674_assembly_filtered.fasta	Klebsiella aerogenes	234098wC8_CPE0002633_assembly_filtered.fasta	Klebsiella pneumoniae	Different Species
CPE	DI	9	EM	3	indirect	-696	building	234099wF1_CPE0002674_assembly_filtered.fasta	Klebsiella aerogenes	234098wC5_CPE0002606_assembly_filtered.fasta	Klebsiella pneumoniae	Different Species
CPE	DI	9	EM	4	indirect	-737	hospital	234099wF1_CPE0002674_assembly_filtered.fasta	Klebsiella aerogenes	234098wC5_CPE0002606_assembly_filtered.fasta	Klebsiella pneumoniae	Different Species
CPE	DI	9	EM	5	indirect	-742	building	234099wF1_CPE0002674_assembly_filtered.fasta	Klebsiella aerogenes	234098wC5_CPE0002606_assembly_filtered.fasta	Klebsiella pneumoniae	Different Species
CPE	DI	9	EN	1	indirect	-74	hospital	234099wF1_CPE0002674_assembly_filtered.fasta	Klebsiella aerogenes	234099wB4_CPE0002700_assembly_filtered.fasta	Klebsiella pneumoniae	Different Species
CPE	DI	9	EN	2	indirect	-73	hospital	234099wF1_CPE0002674_assembly_filtered.fasta	Klebsiella aerogenes	234099wB4_CPE0002700_assembly_filtered.fasta	Klebsiella pneumoniae	Different Species
CPE	DI	9	EN	3	indirect	-72	hospital	234099wF1_CPE0002674_assembly_filtered.fasta	Klebsiella aerogenes	234099wB4_CPE0002700_assembly_filtered.fasta	Klebsiella pneumoniae	Different Species
CPE	DI	9	EN	12	indirect	-323	hospital	234099wF1_CPE0002674_assembly_filtered.fasta	Klebsiella aerogenes	234099wB4_CPE0002700_assembly_filtered.fasta	Klebsiella pneumoniae	Different Species
CPE	DI	9	EN	13	indirect	-345	hospital	234099wF1_CPE0002674_assembly_filtered.fasta	Klebsiella aerogenes	234099wB4_CPE0002700_assembly_filtered.fasta	Klebsiella pneumoniae	Different Species
CPE	DI	9	EN	14	indirect	-357	hospital	234099wF1_CPE0002674_assembly_filtered.fasta	Klebsiella aerogenes	234099wB4_CPE0002700_assembly_filtered.fasta	Klebsiella pneumoniae	Different Species
CPE	DI	9	EN	15	indirect	-370	hospital	234099wF1_CPE0002674_assembly_filtered.fasta	Klebsiella aerogenes	234099wB4_CPE0002700_assembly_filtered.fasta	Klebsiella pneumoniae	Different Species
CPE	DI	9	EN	18	indirect	-412	hospital	234099wF1_CPE0002674_assembly_filtered.fasta	Klebsiella aerogenes	234099wB4_CPE0002700_assembly_filtered.fasta	Klebsiella pneumoniae	Different Species
CPE	DI	9	EN	30	indirect	-648	hospital	234099wF1_CPE0002674_assembly_filtered.fasta	Klebsiella aerogenes	234099wB4_CPE0002700_assembly_filtered.fasta	Klebsiella pneumoniae	Different Species
CPE	DI	9	EO	4	indirect	-698	building	234099wF1_CPE0002674_assembly_filtered.fasta	Klebsiella aerogenes	234098wD5_CPE0002607_assembly_filtered.fasta	Klebsiella pneumoniae	Different Species
CPE	DI	9	EO	4	indirect	-698	building	234099wF1_CPE0002674_assembly_filtered.fasta	Klebsiella aerogenes	234098wA6_CPE0002615_assembly_filtered.fasta	Klebsiella pneumoniae	Different Species
CPE	DI	9	EO	5	indirect	-711	hospital	234099wF1_CPE0002674_assembly_filtered.fasta	Klebsiella aerogenes	234098wD5_CPE0002607_assembly_filtered.fasta	Klebsiella pneumoniae	Different Species
CPE	DI	9	EO	5	indirect	-711	hospital	234099wF1_CPE0002674_assembly_filtered.fasta	Klebsiella aerogenes	234098wA6_CPE0002615_assembly_filtered.fasta	Klebsiella pneumoniae	Different Species
CPE	DI	9	EQ	1	indirect	-673	building	234099wF1_CPE0002674_assembly_filtered.fasta	Klebsiella aerogenes	234098wE3_CPE0002589_assembly_filtered.fasta	Klebsiella pneumoniae	Different Species
CPE	DI	9	EQ	1	indirect	-673	building	234099wF1_CPE0002674_assembly_filtered.fasta	Klebsiella aerogenes	234098wF3_CPE0002590_assembly_filtered.fasta	Citrobacter freundii	Different Species
CPE	DI	9	EQ	1	indirect	-673	building	234099wF1_CPE0002674_assembly_filtered.fasta	Klebsiella aerogenes	234098wD10_CPE0002651_assembly_filtered.fasta	Klebsiella pneumoniae	Different Species
CPE	DI	9	EQ	2	indirect	-698	building	234099wF1_CPE0002674_assembly_filtered.fasta	Klebsiella aerogenes	234098wE3_CPE0002589_assembly_filtered.fasta	Klebsiella pneumoniae	Different Species
CPE	DI	9	EQ	2	indirect	-698	building	234099wF1_CPE0002674_assembly_filtered.fasta	Klebsiella aerogenes	234098wF3_CPE0002590_assembly_filtered.fasta	Citrobacter freundii	Different Species
CPE	DI	9	EQ	2	indirect	-698	building	234099wF1_CPE0002674_assembly_filtered.fasta	Klebsiella aerogenes	234098wD10_CPE0002651_assembly_filtered.fasta	Klebsiella pneumoniae	Different Species
CPE	DI	9	EQ	3	indirect	-712	building	234099wF1_CPE0002674_assembly_filtered.fasta	Klebsiella aerogenes	234098wE3_CPE0002589_assembly_filtered.fasta	Klebsiella pneumoniae	Different Species
CPE	DI	9	EQ	3	indirect	-712	building	234099wF1_CPE0002674_assembly_filtered.fasta	Klebsiella aerogenes	234098wF3_CPE0002590_assembly_filtered.fasta	Citrobacter freundii	Different Species
CPE	DI	9	EQ	3	indirect	-712	building	234099wF1_CPE0002674_assembly_filtered.fasta	Klebsiella aerogenes	234098wD10_CPE0002651_assembly_filtered.fasta	Klebsiella pneumoniae	Different Species
CPE	DI	9	EU	1	indirect	-695	ward	234099wF1_CPE0002674_assembly_filtered.fasta	Klebsiella aerogenes	234098wH10_CPE0002655_assembly_filtered.fasta	Escherichia coli	Different Species
CPE	DI	9	EU	2	indirect	-710	hospital	234099wF1_CPE0002674_assembly_filtered.fasta	Klebsiella aerogenes	234098wH10_CPE0002655_assembly_filtered.fasta	Escherichia coli	Different Species
CPE	DI	9	EU	3	indirect	-716	building	234099wF1_CPE0002674_assembly_filtered.fasta	Klebsiella aerogenes	234098wH10_CPE0002655_assembly_filtered.fasta	Escherichia coli	Different Species
CPE	DI	9	EU	5	indirect	-736	hospital	234099wF1_CPE0002674_assembly_filtered.fasta	Klebsiella aerogenes	234098wH10_CPE0002655_assembly_filtered.fasta	Escherichia coli	Different Species
CPE	DI	9	EU	6	indirect	-737	ward	234099wF1_CPE0002674_assembly_filtered.fasta	Klebsiella aerogenes	234098wH10_CPE0002655_assembly_filtered.fasta	Escherichia coli	Different Species
CPE	DI	9	EV	4	indirect	-702	hospital	234099wF1_CPE0002674_assembly_filtered.fasta	Klebsiella aerogenes	234098wE8_CPE0002635_assembly_filtered.fasta	Klebsiella pneumoniae	Different Species
CPE	DI	9	EV	6	indirect	-717	hospital	234099wF1_CPE0002674_assembly_filtered.fasta	Klebsiella aerogenes	234098wE8_CPE0002635_assembly_filtered.fasta	Klebsiella pneumoniae	Different Species
CPE	DI	9	EY	1	indirect	-318	hospital	234099wF1_CPE0002674_assembly_filtered.fasta	Klebsiella aerogenes	234098wG4_CPE0002599_assembly_filtered.fasta	Citrobacter freundii	Different Species
CPE	DI	9	EY	2	indirect	-339	hospital	234099wF1_CPE0002674_assembly_filtered.fasta	Klebsiella aerogenes	234098wG4_CPE0002599_assembly_filtered.fasta	Citrobacter freundii	Different Species
CPE	DI	9	EY	3	indirect	-351	hospital	234099wF1_CPE0002674_assembly_filtered.fasta	Klebsiella aerogenes	234098wG4_CPE0002599_assembly_filtered.fasta	Citrobacter freundii	Different Species
CPE	DI	9	EY	4	indirect	-388	hospital	234099wF1_CPE0002674_assembly_filtered.fasta	Klebsiella aerogenes	234098wG4_CPE0002599_assembly_filtered.fasta	Citrobacter freundii	Different Species
CPE	DI	9	FC	4	indirect	-697	hospital	234099wF1_CPE0002674_assembly_filtered.fasta	Klebsiella aerogenes	234098wE7_CPE0002627_assembly_filtered_reseq.fasta	Klebsiella aerogenes	Same Species
CPE	DI	9	FC	5	indirect	-700	building	234099wF1_CPE0002674_assembly_filtered.fasta	Klebsiella aerogenes	234098wE7_CPE0002627_assembly_filtered_reseq.fasta	Klebsiella aerogenes	Same Species
CPE	DI	9	FC	6	indirect	-719	building	234099wF1_CPE0002674_assembly_filtered.fasta	Klebsiella aerogenes	234098wE7_CPE0002627_assembly_filtered_reseq.fasta	Klebsiella aerogenes	Same Species
CPE	DI	9	FE	1	indirect	-646	building	234099wF1_CPE0002674_assembly_filtered.fasta	Klebsiella aerogenes	234099wF2_CPE0002684_assembly_filtered.fasta	Citrobacter freundii	Different Species
CPE	DI	9	FE	5	indirect	-1025	building	234099wF1_CPE0002674_assembly_filtered.fasta	Klebsiella aerogenes	234099wF2_CPE0002684_assembly_filtered.fasta	Citrobacter freundii	Different Species
CPE	DI	9	FE	6	indirect	-1068	building	234099wF1_CPE0002674_assembly_filtered.fasta	Klebsiella aerogenes	234099wF2_CPE0002684_assembly_filtered.fasta	Citrobacter freundii	Different Species
CPE	DI	9	FE	7	indirect	-1071	building	234099wF1_CPE0002674_assembly_filtered.fasta	Klebsiella aerogenes	234099wF2_CPE0002684_assembly_filtered.fasta	Citrobacter freundii	Different Species
CPE	DI	9	FF	1	indirect	-154	hospital	234099wF1_CPE0002674_assembly_filtered.fasta	Klebsiella aerogenes	234098wG8_CPE0002637_assembly_filtered.fasta	Klebsiella pneumoniae	Different Species
CPE	DI	9	FF	2	indirect	-153	hospital	234099wF1_CPE0002674_assembly_filtered.fasta	Klebsiella aerogenes	234098wG8_CPE0002637_assembly_filtered.fasta	Klebsiella pneumoniae	Different Species
CPE	DI	9	FF	3	indirect	-151	hospital	234099wF1_CPE0002674_assembly_filtered.fasta	Klebsiella aerogenes	234098wG8_CPE0002637_assembly_filtered.fasta	Klebsiella pneumoniae	Different Species
CPE	DI	9	FF	7	indirect	-487	building	234099wF1_CPE0002674_assembly_filtered.fasta	Klebsiella aerogenes	234098wG8_CPE0002637_assembly_filtered.fasta	Klebsiella pneumoniae	Different Species
CPE	DI	9	FF	8	indirect	-721	hospital	234099wF1_CPE0002674_assembly_filtered.fasta	Klebsiella aerogenes	234098wG8_CPE0002637_assembly_filtered.fasta	Klebsiella pneumoniae	Different Species
CPE	DI	9	FF	9	indirect	-867	hospital	234099wF1_CPE0002674_assembly_filtered.fasta	Klebsiella aerogenes	234098wG8_CPE0002637_assembly_filtered.fasta	Klebsiella pneumoniae	Different Species
CPE	DI	9	FH	4	indirect	-276	building	234099wF1_CPE0002674_assembly_filtered.fasta	Klebsiella aerogenes	234098wD6_CPE0002618_assembly_filtered.fasta	Klebsiella variicola	Different Species				Klebsiella_aerogenes_234099wF1_CPE0002674_assembly_plasmid_AA739	Klebsiella_variicola_234098wD6_CPE0002618_assembly_plasmid_AA739	2
CPE	DI	9	FH	4	indirect	-276	building	234099wF1_CPE0002674_assembly_filtered.fasta	Klebsiella aerogenes	234098wG7_CPE0002629_assembly_filtered.fasta	Klebsiella variicola	Different Species				Klebsiella_aerogenes_234099wF1_CPE0002674_assembly_plasmid_AA739	Klebsiella_variicola_234098wG7_CPE0002629_assembly_plasmid_AA739	1
CPE	DI	9	FH	5	indirect	-297	building	234099wF1_CPE0002674_assembly_filtered.fasta	Klebsiella aerogenes	234098wD6_CPE0002618_assembly_filtered.fasta	Klebsiella variicola	Different Species				Klebsiella_aerogenes_234099wF1_CPE0002674_assembly_plasmid_AA739	Klebsiella_variicola_234098wD6_CPE0002618_assembly_plasmid_AA739	2
CPE	DI	9	FH	5	indirect	-297	building	234099wF1_CPE0002674_assembly_filtered.fasta	Klebsiella aerogenes	234098wG7_CPE0002629_assembly_filtered.fasta	Klebsiella variicola	Different Species				Klebsiella_aerogenes_234099wF1_CPE0002674_assembly_plasmid_AA739	Klebsiella_variicola_234098wG7_CPE0002629_assembly_plasmid_AA739	1
CPE	DI	9	FH	6	indirect	-302	hospital	234099wF1_CPE0002674_assembly_filtered.fasta	Klebsiella aerogenes	234098wD6_CPE0002618_assembly_filtered.fasta	Klebsiella variicola	Different Species				Klebsiella_aerogenes_234099wF1_CPE0002674_assembly_plasmid_AA739	Klebsiella_variicola_234098wD6_CPE0002618_assembly_plasmid_AA739	2
CPE	DI	9	FH	6	indirect	-302	hospital	234099wF1_CPE0002674_assembly_filtered.fasta	Klebsiella aerogenes	234098wG7_CPE0002629_assembly_filtered.fasta	Klebsiella variicola	Different Species				Klebsiella_aerogenes_234099wF1_CPE0002674_assembly_plasmid_AA739	Klebsiella_variicola_234098wG7_CPE0002629_assembly_plasmid_AA739	1
CPE	DI	9	FH	7	indirect	-312	hospital	234099wF1_CPE0002674_assembly_filtered.fasta	Klebsiella aerogenes	234098wD6_CPE0002618_assembly_filtered.fasta	Klebsiella variicola	Different Species				Klebsiella_aerogenes_234099wF1_CPE0002674_assembly_plasmid_AA739	Klebsiella_variicola_234098wD6_CPE0002618_assembly_plasmid_AA739	2
CPE	DI	9	FH	7	indirect	-312	hospital	234099wF1_CPE0002674_assembly_filtered.fasta	Klebsiella aerogenes	234098wG7_CPE0002629_assembly_filtered.fasta	Klebsiella variicola	Different Species				Klebsiella_aerogenes_234099wF1_CPE0002674_assembly_plasmid_AA739	Klebsiella_variicola_234098wG7_CPE0002629_assembly_plasmid_AA739	1
CPE	DI	9	FH	8	indirect	-340	hospital	234099wF1_CPE0002674_assembly_filtered.fasta	Klebsiella aerogenes	234098wD6_CPE0002618_assembly_filtered.fasta	Klebsiella variicola	Different Species				Klebsiella_aerogenes_234099wF1_CPE0002674_assembly_plasmid_AA739	Klebsiella_variicola_234098wD6_CPE0002618_assembly_plasmid_AA739	2
CPE	DI	9	FH	8	indirect	-340	hospital	234099wF1_CPE0002674_assembly_filtered.fasta	Klebsiella aerogenes	234098wG7_CPE0002629_assembly_filtered.fasta	Klebsiella variicola	Different Species				Klebsiella_aerogenes_234099wF1_CPE0002674_assembly_plasmid_AA739	Klebsiella_variicola_234098wG7_CPE0002629_assembly_plasmid_AA739	1
CPE	DI	9	FH	9	indirect	-367	building	234099wF1_CPE0002674_assembly_filtered.fasta	Klebsiella aerogenes	234098wD6_CPE0002618_assembly_filtered.fasta	Klebsiella variicola	Different Species				Klebsiella_aerogenes_234099wF1_CPE0002674_assembly_plasmid_AA739	Klebsiella_variicola_234098wD6_CPE0002618_assembly_plasmid_AA739	2
CPE	DI	9	FH	9	indirect	-367	building	234099wF1_CPE0002674_assembly_filtered.fasta	Klebsiella aerogenes	234098wG7_CPE0002629_assembly_filtered.fasta	Klebsiella variicola	Different Species				Klebsiella_aerogenes_234099wF1_CPE0002674_assembly_plasmid_AA739	Klebsiella_variicola_234098wG7_CPE0002629_assembly_plasmid_AA739	1
CPE	DI	9	FH	10	indirect	-370	building	234099wF1_CPE0002674_assembly_filtered.fasta	Klebsiella aerogenes	234098wD6_CPE0002618_assembly_filtered.fasta	Klebsiella variicola	Different Species				Klebsiella_aerogenes_234099wF1_CPE0002674_assembly_plasmid_AA739	Klebsiella_variicola_234098wD6_CPE0002618_assembly_plasmid_AA739	2
CPE	DI	9	FH	10	indirect	-370	building	234099wF1_CPE0002674_assembly_filtered.fasta	Klebsiella aerogenes	234098wG7_CPE0002629_assembly_filtered.fasta	Klebsiella variicola	Different Species				Klebsiella_aerogenes_234099wF1_CPE0002674_assembly_plasmid_AA739	Klebsiella_variicola_234098wG7_CPE0002629_assembly_plasmid_AA739	1
CPE	DI	9	FH	11	indirect	-393	hospital	234099wF1_CPE0002674_assembly_filtered.fasta	Klebsiella aerogenes	234098wD6_CPE0002618_assembly_filtered.fasta	Klebsiella variicola	Different Species				Klebsiella_aerogenes_234099wF1_CPE0002674_assembly_plasmid_AA739	Klebsiella_variicola_234098wD6_CPE0002618_assembly_plasmid_AA739	2
CPE	DI	9	FH	11	indirect	-393	hospital	234099wF1_CPE0002674_assembly_filtered.fasta	Klebsiella aerogenes	234098wG7_CPE0002629_assembly_filtered.fasta	Klebsiella variicola	Different Species				Klebsiella_aerogenes_234099wF1_CPE0002674_assembly_plasmid_AA739	Klebsiella_variicola_234098wG7_CPE0002629_assembly_plasmid_AA739	1
CPE	DI	9	FH	12	indirect	-400	building	234099wF1_CPE0002674_assembly_filtered.fasta	Klebsiella aerogenes	234098wD6_CPE0002618_assembly_filtered.fasta	Klebsiella variicola	Different Species				Klebsiella_aerogenes_234099wF1_CPE0002674_assembly_plasmid_AA739	Klebsiella_variicola_234098wD6_CPE0002618_assembly_plasmid_AA739	2
CPE	DI	9	FH	12	indirect	-400	building	234099wF1_CPE0002674_assembly_filtered.fasta	Klebsiella aerogenes	234098wG7_CPE0002629_assembly_filtered.fasta	Klebsiella variicola	Different Species				Klebsiella_aerogenes_234099wF1_CPE0002674_assembly_plasmid_AA739	Klebsiella_variicola_234098wG7_CPE0002629_assembly_plasmid_AA739	1
CPE	DI	9	FH	13	indirect	-458	building	234099wF1_CPE0002674_assembly_filtered.fasta	Klebsiella aerogenes	234098wD6_CPE0002618_assembly_filtered.fasta	Klebsiella variicola	Different Species				Klebsiella_aerogenes_234099wF1_CPE0002674_assembly_plasmid_AA739	Klebsiella_variicola_234098wD6_CPE0002618_assembly_plasmid_AA739	2
CPE	DI	9	FH	13	indirect	-458	building	234099wF1_CPE0002674_assembly_filtered.fasta	Klebsiella aerogenes	234098wG7_CPE0002629_assembly_filtered.fasta	Klebsiella variicola	Different Species				Klebsiella_aerogenes_234099wF1_CPE0002674_assembly_plasmid_AA739	Klebsiella_variicola_234098wG7_CPE0002629_assembly_plasmid_AA739	1
CPE	DI	9	FH	14	indirect	-459	building	234099wF1_CPE0002674_assembly_filtered.fasta	Klebsiella aerogenes	234098wD6_CPE0002618_assembly_filtered.fasta	Klebsiella variicola	Different Species				Klebsiella_aerogenes_234099wF1_CPE0002674_assembly_plasmid_AA739	Klebsiella_variicola_234098wD6_CPE0002618_assembly_plasmid_AA739	2
CPE	DI	9	FH	14	indirect	-459	building	234099wF1_CPE0002674_assembly_filtered.fasta	Klebsiella aerogenes	234098wG7_CPE0002629_assembly_filtered.fasta	Klebsiella variicola	Different Species				Klebsiella_aerogenes_234099wF1_CPE0002674_assembly_plasmid_AA739	Klebsiella_variicola_234098wG7_CPE0002629_assembly_plasmid_AA739	1
CPE	DI	9	FH	15	indirect	-483	hospital	234099wF1_CPE0002674_assembly_filtered.fasta	Klebsiella aerogenes	234098wD6_CPE0002618_assembly_filtered.fasta	Klebsiella variicola	Different Species				Klebsiella_aerogenes_234099wF1_CPE0002674_assembly_plasmid_AA739	Klebsiella_variicola_234098wD6_CPE0002618_assembly_plasmid_AA739	2
CPE	DI	9	FH	15	indirect	-483	hospital	234099wF1_CPE0002674_assembly_filtered.fasta	Klebsiella aerogenes	234098wG7_CPE0002629_assembly_filtered.fasta	Klebsiella variicola	Different Species				Klebsiella_aerogenes_234099wF1_CPE0002674_assembly_plasmid_AA739	Klebsiella_variicola_234098wG7_CPE0002629_assembly_plasmid_AA739	1
CPE	DI	9	FH	16	indirect	-484	building	234099wF1_CPE0002674_assembly_filtered.fasta	Klebsiella aerogenes	234098wD6_CPE0002618_assembly_filtered.fasta	Klebsiella variicola	Different Species				Klebsiella_aerogenes_234099wF1_CPE0002674_assembly_plasmid_AA739	Klebsiella_variicola_234098wD6_CPE0002618_assembly_plasmid_AA739	2
CPE	DI	9	FH	16	indirect	-484	building	234099wF1_CPE0002674_assembly_filtered.fasta	Klebsiella aerogenes	234098wG7_CPE0002629_assembly_filtered.fasta	Klebsiella variicola	Different Species				Klebsiella_aerogenes_234099wF1_CPE0002674_assembly_plasmid_AA739	Klebsiella_variicola_234098wG7_CPE0002629_assembly_plasmid_AA739	1
CPE	DI	9	FH	19	indirect	-627	building	234099wF1_CPE0002674_assembly_filtered.fasta	Klebsiella aerogenes	234098wD6_CPE0002618_assembly_filtered.fasta	Klebsiella variicola	Different Species				Klebsiella_aerogenes_234099wF1_CPE0002674_assembly_plasmid_AA739	Klebsiella_variicola_234098wD6_CPE0002618_assembly_plasmid_AA739	2
CPE	DI	9	FH	19	indirect	-627	building	234099wF1_CPE0002674_assembly_filtered.fasta	Klebsiella aerogenes	234098wG7_CPE0002629_assembly_filtered.fasta	Klebsiella variicola	Different Species				Klebsiella_aerogenes_234099wF1_CPE0002674_assembly_plasmid_AA739	Klebsiella_variicola_234098wG7_CPE0002629_assembly_plasmid_AA739	1
CPE	DI	9	FH	20	indirect	-644	building	234099wF1_CPE0002674_assembly_filtered.fasta	Klebsiella aerogenes	234098wD6_CPE0002618_assembly_filtered.fasta	Klebsiella variicola	Different Species				Klebsiella_aerogenes_234099wF1_CPE0002674_assembly_plasmid_AA739	Klebsiella_variicola_234098wD6_CPE0002618_assembly_plasmid_AA739	2
CPE	DI	9	FH	20	indirect	-644	building	234099wF1_CPE0002674_assembly_filtered.fasta	Klebsiella aerogenes	234098wG7_CPE0002629_assembly_filtered.fasta	Klebsiella variicola	Different Species				Klebsiella_aerogenes_234099wF1_CPE0002674_assembly_plasmid_AA739	Klebsiella_variicola_234098wG7_CPE0002629_assembly_plasmid_AA739	1
CPE	DI	9	FH	21	indirect	-648	building	234099wF1_CPE0002674_assembly_filtered.fasta	Klebsiella aerogenes	234098wD6_CPE0002618_assembly_filtered.fasta	Klebsiella variicola	Different Species				Klebsiella_aerogenes_234099wF1_CPE0002674_assembly_plasmid_AA739	Klebsiella_variicola_234098wD6_CPE0002618_assembly_plasmid_AA739	2
CPE	DI	9	FH	21	indirect	-648	building	234099wF1_CPE0002674_assembly_filtered.fasta	Klebsiella aerogenes	234098wG7_CPE0002629_assembly_filtered.fasta	Klebsiella variicola	Different Species				Klebsiella_aerogenes_234099wF1_CPE0002674_assembly_plasmid_AA739	Klebsiella_variicola_234098wG7_CPE0002629_assembly_plasmid_AA739	1
CPE	DI	9	FH	22	indirect	-682	hospital	234099wF1_CPE0002674_assembly_filtered.fasta	Klebsiella aerogenes	234098wD6_CPE0002618_assembly_filtered.fasta	Klebsiella variicola	Different Species				Klebsiella_aerogenes_234099wF1_CPE0002674_assembly_plasmid_AA739	Klebsiella_variicola_234098wD6_CPE0002618_assembly_plasmid_AA739	2
CPE	DI	9	FH	22	indirect	-682	hospital	234099wF1_CPE0002674_assembly_filtered.fasta	Klebsiella aerogenes	234098wG7_CPE0002629_assembly_filtered.fasta	Klebsiella variicola	Different Species				Klebsiella_aerogenes_234099wF1_CPE0002674_assembly_plasmid_AA739	Klebsiella_variicola_234098wG7_CPE0002629_assembly_plasmid_AA739	1
CPE	DI	9	FH	23	indirect	-693	building	234099wF1_CPE0002674_assembly_filtered.fasta	Klebsiella aerogenes	234098wD6_CPE0002618_assembly_filtered.fasta	Klebsiella variicola	Different Species				Klebsiella_aerogenes_234099wF1_CPE0002674_assembly_plasmid_AA739	Klebsiella_variicola_234098wD6_CPE0002618_assembly_plasmid_AA739	2
CPE	DI	9	FH	23	indirect	-693	building	234099wF1_CPE0002674_assembly_filtered.fasta	Klebsiella aerogenes	234098wG7_CPE0002629_assembly_filtered.fasta	Klebsiella variicola	Different Species				Klebsiella_aerogenes_234099wF1_CPE0002674_assembly_plasmid_AA739	Klebsiella_variicola_234098wG7_CPE0002629_assembly_plasmid_AA739	1
CPE	DI	9	FH	24	indirect	-707	building	234099wF1_CPE0002674_assembly_filtered.fasta	Klebsiella aerogenes	234098wD6_CPE0002618_assembly_filtered.fasta	Klebsiella variicola	Different Species				Klebsiella_aerogenes_234099wF1_CPE0002674_assembly_plasmid_AA739	Klebsiella_variicola_234098wD6_CPE0002618_assembly_plasmid_AA739	2
CPE	DI	9	FH	24	indirect	-707	building	234099wF1_CPE0002674_assembly_filtered.fasta	Klebsiella aerogenes	234098wG7_CPE0002629_assembly_filtered.fasta	Klebsiella variicola	Different Species				Klebsiella_aerogenes_234099wF1_CPE0002674_assembly_plasmid_AA739	Klebsiella_variicola_234098wG7_CPE0002629_assembly_plasmid_AA739	1
CPE	DI	9	FH	25	indirect	-714	building	234099wF1_CPE0002674_assembly_filtered.fasta	Klebsiella aerogenes	234098wD6_CPE0002618_assembly_filtered.fasta	Klebsiella variicola	Different Species				Klebsiella_aerogenes_234099wF1_CPE0002674_assembly_plasmid_AA739	Klebsiella_variicola_234098wD6_CPE0002618_assembly_plasmid_AA739	2
CPE	DI	9	FH	25	indirect	-714	building	234099wF1_CPE0002674_assembly_filtered.fasta	Klebsiella aerogenes	234098wG7_CPE0002629_assembly_filtered.fasta	Klebsiella variicola	Different Species				Klebsiella_aerogenes_234099wF1_CPE0002674_assembly_plasmid_AA739	Klebsiella_variicola_234098wG7_CPE0002629_assembly_plasmid_AA739	1
CPE	DI	9	FH	26	indirect	-752	hospital	234099wF1_CPE0002674_assembly_filtered.fasta	Klebsiella aerogenes	234098wD6_CPE0002618_assembly_filtered.fasta	Klebsiella variicola	Different Species				Klebsiella_aerogenes_234099wF1_CPE0002674_assembly_plasmid_AA739	Klebsiella_variicola_234098wD6_CPE0002618_assembly_plasmid_AA739	2
CPE	DI	9	FH	26	indirect	-752	hospital	234099wF1_CPE0002674_assembly_filtered.fasta	Klebsiella aerogenes	234098wG7_CPE0002629_assembly_filtered.fasta	Klebsiella variicola	Different Species				Klebsiella_aerogenes_234099wF1_CPE0002674_assembly_plasmid_AA739	Klebsiella_variicola_234098wG7_CPE0002629_assembly_plasmid_AA739	1
CPE	DI	9	FH	27	indirect	-913	hospital	234099wF1_CPE0002674_assembly_filtered.fasta	Klebsiella aerogenes	234098wD6_CPE0002618_assembly_filtered.fasta	Klebsiella variicola	Different Species				Klebsiella_aerogenes_234099wF1_CPE0002674_assembly_plasmid_AA739	Klebsiella_variicola_234098wD6_CPE0002618_assembly_plasmid_AA739	2
CPE	DI	9	FH	27	indirect	-913	hospital	234099wF1_CPE0002674_assembly_filtered.fasta	Klebsiella aerogenes	234098wG7_CPE0002629_assembly_filtered.fasta	Klebsiella variicola	Different Species				Klebsiella_aerogenes_234099wF1_CPE0002674_assembly_plasmid_AA739	Klebsiella_variicola_234098wG7_CPE0002629_assembly_plasmid_AA739	1
CPE	DI	9	FH	28	indirect	-1033	building	234099wF1_CPE0002674_assembly_filtered.fasta	Klebsiella aerogenes	234098wD6_CPE0002618_assembly_filtered.fasta	Klebsiella variicola	Different Species				Klebsiella_aerogenes_234099wF1_CPE0002674_assembly_plasmid_AA739	Klebsiella_variicola_234098wD6_CPE0002618_assembly_plasmid_AA739	2
CPE	DI	9	FH	28	indirect	-1033	building	234099wF1_CPE0002674_assembly_filtered.fasta	Klebsiella aerogenes	234098wG7_CPE0002629_assembly_filtered.fasta	Klebsiella variicola	Different Species				Klebsiella_aerogenes_234099wF1_CPE0002674_assembly_plasmid_AA739	Klebsiella_variicola_234098wG7_CPE0002629_assembly_plasmid_AA739	1
CPE	DI	9	FJ	1	indirect	-709	hospital	234099wF1_CPE0002674_assembly_filtered.fasta	Klebsiella aerogenes	234099wG2_CPE0002685_assembly_filtered.fasta	Klebsiella pneumoniae	Different Species
CPE	DI	9	FJ	2	indirect	-716	hospital	234099wF1_CPE0002674_assembly_filtered.fasta	Klebsiella aerogenes	234099wG2_CPE0002685_assembly_filtered.fasta	Klebsiella pneumoniae	Different Species
CPE	DI	9	FJ	3	indirect	-723	hospital	234099wF1_CPE0002674_assembly_filtered.fasta	Klebsiella aerogenes	234099wG2_CPE0002685_assembly_filtered.fasta	Klebsiella pneumoniae	Different Species
CPE	DI	9	FJ	4	indirect	-724	building	234099wF1_CPE0002674_assembly_filtered.fasta	Klebsiella aerogenes	234099wG2_CPE0002685_assembly_filtered.fasta	Klebsiella pneumoniae	Different Species
CPE	DI	9	FJ	5	indirect	-726	hospital	234099wF1_CPE0002674_assembly_filtered.fasta	Klebsiella aerogenes	234099wG2_CPE0002685_assembly_filtered.fasta	Klebsiella pneumoniae	Different Species
CPE	DI	9	FJ	6	indirect	-757	building	234099wF1_CPE0002674_assembly_filtered.fasta	Klebsiella aerogenes	234099wG2_CPE0002685_assembly_filtered.fasta	Klebsiella pneumoniae	Different Species
CPE	DI	9	FK	1	indirect	-660	building	234099wF1_CPE0002674_assembly_filtered.fasta	Klebsiella aerogenes	234098wG5_CPE0002613_assembly_filtered.fasta	Escherichia coli	Different Species
CPE	DI	9	FK	2	indirect	-703	hospital	234099wF1_CPE0002674_assembly_filtered.fasta	Klebsiella aerogenes	234098wG5_CPE0002613_assembly_filtered.fasta	Escherichia coli	Different Species
CPE	DI	9	FK	3	indirect	-809	hospital	234099wF1_CPE0002674_assembly_filtered.fasta	Klebsiella aerogenes	234098wG5_CPE0002613_assembly_filtered.fasta	Escherichia coli	Different Species
CPE	DI	9	FK	4	indirect	-821	hospital	234099wF1_CPE0002674_assembly_filtered.fasta	Klebsiella aerogenes	234098wG5_CPE0002613_assembly_filtered.fasta	Escherichia coli	Different Species
CPE	DI	9	FK	5	indirect	-822	hospital	234099wF1_CPE0002674_assembly_filtered.fasta	Klebsiella aerogenes	234098wG5_CPE0002613_assembly_filtered.fasta	Escherichia coli	Different Species
CPE	DI	9	FK	6	indirect	-830	hospital	234099wF1_CPE0002674_assembly_filtered.fasta	Klebsiella aerogenes	234098wG5_CPE0002613_assembly_filtered.fasta	Escherichia coli	Different Species
CPE	DI	9	FK	7	indirect	-934	hospital	234099wF1_CPE0002674_assembly_filtered.fasta	Klebsiella aerogenes	234098wG5_CPE0002613_assembly_filtered.fasta	Escherichia coli	Different Species
CPE	DI	9	FK	8	indirect	-1023	hospital	234099wF1_CPE0002674_assembly_filtered.fasta	Klebsiella aerogenes	234098wG5_CPE0002613_assembly_filtered.fasta	Escherichia coli	Different Species
CPE	DI	10	DJ	1	indirect	-200	hospital	234099wF1_CPE0002674_assembly_filtered.fasta	Klebsiella aerogenes	234098wG3_CPE0002591_assembly_filtered.fasta	Escherichia coli	Different Species
CPE	DI	10	DJ	2	indirect	-197	hospital	234099wF1_CPE0002674_assembly_filtered.fasta	Klebsiella aerogenes	234098wG3_CPE0002591_assembly_filtered.fasta	Escherichia coli	Different Species
CPE	DI	10	DJ	3	indirect	-417	hospital	234099wF1_CPE0002674_assembly_filtered.fasta	Klebsiella aerogenes	234098wG3_CPE0002591_assembly_filtered.fasta	Escherichia coli	Different Species
CPE	DI	10	DJ	4	indirect	-435	hospital	234099wF1_CPE0002674_assembly_filtered.fasta	Klebsiella aerogenes	234098wG3_CPE0002591_assembly_filtered.fasta	Escherichia coli	Different Species
CPE	DI	10	DJ	5	indirect	-438	hospital	234099wF1_CPE0002674_assembly_filtered.fasta	Klebsiella aerogenes	234098wG3_CPE0002591_assembly_filtered.fasta	Escherichia coli	Different Species
CPE	DI	10	DJ	6	indirect	-680	ward	234099wF1_CPE0002674_assembly_filtered.fasta	Klebsiella aerogenes	234098wG3_CPE0002591_assembly_filtered.fasta	Escherichia coli	Different Species
CPE	DI	10	DJ	7	indirect	-681	hospital	234099wF1_CPE0002674_assembly_filtered.fasta	Klebsiella aerogenes	234098wG3_CPE0002591_assembly_filtered.fasta	Escherichia coli	Different Species
CPE	DI	10	DJ	8	indirect	-983	hospital	234099wF1_CPE0002674_assembly_filtered.fasta	Klebsiella aerogenes	234098wG3_CPE0002591_assembly_filtered.fasta	Escherichia coli	Different Species
CPE	DI	10	DJ	9	indirect	-994	hospital	234099wF1_CPE0002674_assembly_filtered.fasta	Klebsiella aerogenes	234098wG3_CPE0002591_assembly_filtered.fasta	Escherichia coli	Different Species
CPE	DI	10	DK	1	indirect	-704	hospital	234099wF1_CPE0002674_assembly_filtered.fasta	Klebsiella aerogenes	234098wF9_CPE0002645_assembly_filtered.fasta	Enterobacter hormaechei	Different Species
CPE	DI	10	DL	1	indirect	-500	hospital	234099wF1_CPE0002674_assembly_filtered.fasta	Klebsiella aerogenes	234098wH2_CPE0002584_assembly_filtered.fasta	Enterobacter hormaechei	Different Species				Klebsiella_aerogenes_234099wF1_CPE0002674_assembly_plasmid_AA739	Enterobacter_hormaechei_234098wH2_CPE0002584_assembly_plasmid_AA739	3
CPE	DI	10	DL	2	indirect	-679	hospital	234099wF1_CPE0002674_assembly_filtered.fasta	Klebsiella aerogenes	234098wH2_CPE0002584_assembly_filtered.fasta	Enterobacter hormaechei	Different Species				Klebsiella_aerogenes_234099wF1_CPE0002674_assembly_plasmid_AA739	Enterobacter_hormaechei_234098wH2_CPE0002584_assembly_plasmid_AA739	3
CPE	DI	10	DL	3	indirect	-701	hospital	234099wF1_CPE0002674_assembly_filtered.fasta	Klebsiella aerogenes	234098wH2_CPE0002584_assembly_filtered.fasta	Enterobacter hormaechei	Different Species				Klebsiella_aerogenes_234099wF1_CPE0002674_assembly_plasmid_AA739	Enterobacter_hormaechei_234098wH2_CPE0002584_assembly_plasmid_AA739	3
CPE	DI	10	DM	1	indirect	-675	hospital	234099wF1_CPE0002674_assembly_filtered.fasta	Klebsiella aerogenes	234098wA4_CPE0002593_assembly_filtered.fasta	Klebsiella pneumoniae	Different Species
CPE	DI	10	DM	1	indirect	-675	hospital	234099wF1_CPE0002674_assembly_filtered.fasta	Klebsiella aerogenes	234098wH4_CPE0002603_assembly_filtered.fasta	Klebsiella pneumoniae	Different Species
CPE	DI	10	DM	2	indirect	-681	hospital	234099wF1_CPE0002674_assembly_filtered.fasta	Klebsiella aerogenes	234098wA4_CPE0002593_assembly_filtered.fasta	Klebsiella pneumoniae	Different Species
CPE	DI	10	DM	2	indirect	-681	hospital	234099wF1_CPE0002674_assembly_filtered.fasta	Klebsiella aerogenes	234098wH4_CPE0002603_assembly_filtered.fasta	Klebsiella pneumoniae	Different Species
CPE	DI	10	DM	3	indirect	-698	hospital	234099wF1_CPE0002674_assembly_filtered.fasta	Klebsiella aerogenes	234098wA4_CPE0002593_assembly_filtered.fasta	Klebsiella pneumoniae	Different Species
CPE	DI	10	DM	3	indirect	-698	hospital	234099wF1_CPE0002674_assembly_filtered.fasta	Klebsiella aerogenes	234098wH4_CPE0002603_assembly_filtered.fasta	Klebsiella pneumoniae	Different Species
CPE	DI	10	DR	1	indirect	-670	hospital	234099wF1_CPE0002674_assembly_filtered.fasta	Klebsiella aerogenes	234098wA7_CPE0002623_assembly_filtered.fasta	Klebsiella pneumoniae	Different Species
CPE	DI	10	DR	2	indirect	-681	hospital	234099wF1_CPE0002674_assembly_filtered.fasta	Klebsiella aerogenes	234098wA7_CPE0002623_assembly_filtered.fasta	Klebsiella pneumoniae	Different Species
CPE	DI	10	DR	3	indirect	-716	hospital	234099wF1_CPE0002674_assembly_filtered.fasta	Klebsiella aerogenes	234098wA7_CPE0002623_assembly_filtered.fasta	Klebsiella pneumoniae	Different Species
CPE	DI	10	DR	4	indirect	-806	hospital	234099wF1_CPE0002674_assembly_filtered.fasta	Klebsiella aerogenes	234098wA7_CPE0002623_assembly_filtered.fasta	Klebsiella pneumoniae	Different Species
CPE	DI	10	DS	1	indirect	-122	hospital	234099wF1_CPE0002674_assembly_filtered.fasta	Klebsiella aerogenes	234098wB3_CPE0002586_assembly_filtered.fasta	Klebsiella michiganensis	Different Species
CPE	DI	10	DS	1	indirect	-122	hospital	234099wF1_CPE0002674_assembly_filtered.fasta	Klebsiella aerogenes	234098wC3_CPE0002587_assembly_filtered.fasta	Escherichia coli	Different Species
CPE	DI	10	DS	2	indirect	-123	hospital	234099wF1_CPE0002674_assembly_filtered.fasta	Klebsiella aerogenes	234098wB3_CPE0002586_assembly_filtered.fasta	Klebsiella michiganensis	Different Species
CPE	DI	10	DS	2	indirect	-123	hospital	234099wF1_CPE0002674_assembly_filtered.fasta	Klebsiella aerogenes	234098wC3_CPE0002587_assembly_filtered.fasta	Escherichia coli	Different Species
CPE	DI	10	DS	3	indirect	-138	hospital	234099wF1_CPE0002674_assembly_filtered.fasta	Klebsiella aerogenes	234098wB3_CPE0002586_assembly_filtered.fasta	Klebsiella michiganensis	Different Species
CPE	DI	10	DS	3	indirect	-138	hospital	234099wF1_CPE0002674_assembly_filtered.fasta	Klebsiella aerogenes	234098wC3_CPE0002587_assembly_filtered.fasta	Escherichia coli	Different Species
CPE	DI	10	DS	4	indirect	-150	hospital	234099wF1_CPE0002674_assembly_filtered.fasta	Klebsiella aerogenes	234098wB3_CPE0002586_assembly_filtered.fasta	Klebsiella michiganensis	Different Species
CPE	DI	10	DS	4	indirect	-150	hospital	234099wF1_CPE0002674_assembly_filtered.fasta	Klebsiella aerogenes	234098wC3_CPE0002587_assembly_filtered.fasta	Escherichia coli	Different Species
CPE	DI	10	DS	5	indirect	-151	hospital	234099wF1_CPE0002674_assembly_filtered.fasta	Klebsiella aerogenes	234098wB3_CPE0002586_assembly_filtered.fasta	Klebsiella michiganensis	Different Species
CPE	DI	10	DS	5	indirect	-151	hospital	234099wF1_CPE0002674_assembly_filtered.fasta	Klebsiella aerogenes	234098wC3_CPE0002587_assembly_filtered.fasta	Escherichia coli	Different Species
CPE	DI	10	DS	6	indirect	-679	hospital	234099wF1_CPE0002674_assembly_filtered.fasta	Klebsiella aerogenes	234098wB3_CPE0002586_assembly_filtered.fasta	Klebsiella michiganensis	Different Species
CPE	DI	10	DS	6	indirect	-679	hospital	234099wF1_CPE0002674_assembly_filtered.fasta	Klebsiella aerogenes	234098wC3_CPE0002587_assembly_filtered.fasta	Escherichia coli	Different Species
CPE	DI	10	DV	1	indirect	-700	hospital	234099wF1_CPE0002674_assembly_filtered.fasta	Klebsiella aerogenes	234098wA9_CPE0002639_assembly_filtered.fasta	Escherichia coli	Different Species
CPE	DI	10	DV	2	indirect	-719	hospital	234099wF1_CPE0002674_assembly_filtered.fasta	Klebsiella aerogenes	234098wA9_CPE0002639_assembly_filtered.fasta	Escherichia coli	Different Species
CPE	DI	10	DW	10	indirect	-917	hospital	234099wF1_CPE0002674_assembly_filtered.fasta	Klebsiella aerogenes	234099wG3_CPE0002696_assembly_filtered.fasta	Enterobacter hormaechei	Different Species				Klebsiella_aerogenes_234099wF1_CPE0002674_assembly_plasmid_AA739	Enterobacter_hormaechei_234099wG3_CPE0002696_assembly_plasmid_AA739	1
CPE	DI	10	DW	11	indirect	-919	hospital	234099wF1_CPE0002674_assembly_filtered.fasta	Klebsiella aerogenes	234099wG3_CPE0002696_assembly_filtered.fasta	Enterobacter hormaechei	Different Species				Klebsiella_aerogenes_234099wF1_CPE0002674_assembly_plasmid_AA739	Enterobacter_hormaechei_234099wG3_CPE0002696_assembly_plasmid_AA739	1
CPE	DI	10	DW	12	indirect	-921	hospital	234099wF1_CPE0002674_assembly_filtered.fasta	Klebsiella aerogenes	234099wG3_CPE0002696_assembly_filtered.fasta	Enterobacter hormaechei	Different Species				Klebsiella_aerogenes_234099wF1_CPE0002674_assembly_plasmid_AA739	Enterobacter_hormaechei_234099wG3_CPE0002696_assembly_plasmid_AA739	1
CPE	DI	10	DX	5	indirect	-694	hospital	234099wF1_CPE0002674_assembly_filtered.fasta	Klebsiella aerogenes	234098wE9_CPE0002644_assembly_filtered.fasta	Citrobacter freundii	Different Species				Klebsiella_aerogenes_234099wF1_CPE0002674_assembly_plasmid_AA739	Citrobacter_freundii_234098wE9_CPE0002644_assembly_plasmid_novel_8e049516f89e171e241ed4bbf0e4de3a	4
CPE	DI	10	DX	6	indirect	-698	hospital	234099wF1_CPE0002674_assembly_filtered.fasta	Klebsiella aerogenes	234098wE9_CPE0002644_assembly_filtered.fasta	Citrobacter freundii	Different Species				Klebsiella_aerogenes_234099wF1_CPE0002674_assembly_plasmid_AA739	Citrobacter_freundii_234098wE9_CPE0002644_assembly_plasmid_novel_8e049516f89e171e241ed4bbf0e4de3a	4
CPE	DI	10	DX	7	indirect	-707	hospital	234099wF1_CPE0002674_assembly_filtered.fasta	Klebsiella aerogenes	234098wE9_CPE0002644_assembly_filtered.fasta	Citrobacter freundii	Different Species				Klebsiella_aerogenes_234099wF1_CPE0002674_assembly_plasmid_AA739	Citrobacter_freundii_234098wE9_CPE0002644_assembly_plasmid_novel_8e049516f89e171e241ed4bbf0e4de3a	4
CPE	DI	10	DX	8	indirect	-810	hospital	234099wF1_CPE0002674_assembly_filtered.fasta	Klebsiella aerogenes	234098wE9_CPE0002644_assembly_filtered.fasta	Citrobacter freundii	Different Species				Klebsiella_aerogenes_234099wF1_CPE0002674_assembly_plasmid_AA739	Citrobacter_freundii_234098wE9_CPE0002644_assembly_plasmid_novel_8e049516f89e171e241ed4bbf0e4de3a	4
CPE	DI	10	DX	9	indirect	-811	hospital	234099wF1_CPE0002674_assembly_filtered.fasta	Klebsiella aerogenes	234098wE9_CPE0002644_assembly_filtered.fasta	Citrobacter freundii	Different Species				Klebsiella_aerogenes_234099wF1_CPE0002674_assembly_plasmid_AA739	Citrobacter_freundii_234098wE9_CPE0002644_assembly_plasmid_novel_8e049516f89e171e241ed4bbf0e4de3a	4
CPE	DI	10	DX	10	indirect	-968	ward	234099wF1_CPE0002674_assembly_filtered.fasta	Klebsiella aerogenes	234098wE9_CPE0002644_assembly_filtered.fasta	Citrobacter freundii	Different Species				Klebsiella_aerogenes_234099wF1_CPE0002674_assembly_plasmid_AA739	Citrobacter_freundii_234098wE9_CPE0002644_assembly_plasmid_novel_8e049516f89e171e241ed4bbf0e4de3a	4
CPE	DI	10	DZ	4	indirect	-670	hospital	234099wF1_CPE0002674_assembly_filtered.fasta	Klebsiella aerogenes	234098wF1_CPE0002574_assembly_filtered.fasta	Klebsiella pneumoniae	Different Species
CPE	DI	10	DZ	5	indirect	-671	hospital	234099wF1_CPE0002674_assembly_filtered.fasta	Klebsiella aerogenes	234098wF1_CPE0002574_assembly_filtered.fasta	Klebsiella pneumoniae	Different Species
CPE	DI	10	DZ	6	indirect	-676	hospital	234099wF1_CPE0002674_assembly_filtered.fasta	Klebsiella aerogenes	234098wF1_CPE0002574_assembly_filtered.fasta	Klebsiella pneumoniae	Different Species
CPE	DI	10	DZ	7	indirect	-677	hospital	234099wF1_CPE0002674_assembly_filtered.fasta	Klebsiella aerogenes	234098wF1_CPE0002574_assembly_filtered.fasta	Klebsiella pneumoniae	Different Species
CPE	DI	10	EF	2	indirect	-715	ward	234099wF1_CPE0002674_assembly_filtered.fasta	Klebsiella aerogenes	234099wF3_CPE0002694_assembly_filtered.fasta	Klebsiella aerogenes	Same Species
CPE	DI	10	EF	3	indirect	-716	hospital	234099wF1_CPE0002674_assembly_filtered.fasta	Klebsiella aerogenes	234099wF3_CPE0002694_assembly_filtered.fasta	Klebsiella aerogenes	Same Species
CPE	DI	10	EG	1	indirect	-119	hospital	234099wF1_CPE0002674_assembly_filtered.fasta	Klebsiella aerogenes	234098wB9_CPE0002641_assembly_filtered.fasta	Enterobacter hormaechei	Different Species				Klebsiella_aerogenes_234099wF1_CPE0002674_assembly_plasmid_AA739	Enterobacter_hormaechei_234098wB9_CPE0002641_assembly_plasmid_AA739	2
CPE	DI	10	EG	3	indirect	-133	hospital	234099wF1_CPE0002674_assembly_filtered.fasta	Klebsiella aerogenes	234098wB9_CPE0002641_assembly_filtered.fasta	Enterobacter hormaechei	Different Species				Klebsiella_aerogenes_234099wF1_CPE0002674_assembly_plasmid_AA739	Enterobacter_hormaechei_234098wB9_CPE0002641_assembly_plasmid_AA739	2
CPE	DI	10	EG	4	indirect	-143	hospital	234099wF1_CPE0002674_assembly_filtered.fasta	Klebsiella aerogenes	234098wB9_CPE0002641_assembly_filtered.fasta	Enterobacter hormaechei	Different Species				Klebsiella_aerogenes_234099wF1_CPE0002674_assembly_plasmid_AA739	Enterobacter_hormaechei_234098wB9_CPE0002641_assembly_plasmid_AA739	2
CPE	DI	10	EG	5	indirect	-144	hospital	234099wF1_CPE0002674_assembly_filtered.fasta	Klebsiella aerogenes	234098wB9_CPE0002641_assembly_filtered.fasta	Enterobacter hormaechei	Different Species				Klebsiella_aerogenes_234099wF1_CPE0002674_assembly_plasmid_AA739	Enterobacter_hormaechei_234098wB9_CPE0002641_assembly_plasmid_AA739	2
CPE	DI	10	EG	6	indirect	-158	hospital	234099wF1_CPE0002674_assembly_filtered.fasta	Klebsiella aerogenes	234098wB9_CPE0002641_assembly_filtered.fasta	Enterobacter hormaechei	Different Species				Klebsiella_aerogenes_234099wF1_CPE0002674_assembly_plasmid_AA739	Enterobacter_hormaechei_234098wB9_CPE0002641_assembly_plasmid_AA739	2
CPE	DI	10	EG	7	indirect	-623	hospital	234099wF1_CPE0002674_assembly_filtered.fasta	Klebsiella aerogenes	234098wB9_CPE0002641_assembly_filtered.fasta	Enterobacter hormaechei	Different Species				Klebsiella_aerogenes_234099wF1_CPE0002674_assembly_plasmid_AA739	Enterobacter_hormaechei_234098wB9_CPE0002641_assembly_plasmid_AA739	2
CPE	DI	10	EG	8	indirect	-627	hospital	234099wF1_CPE0002674_assembly_filtered.fasta	Klebsiella aerogenes	234098wB9_CPE0002641_assembly_filtered.fasta	Enterobacter hormaechei	Different Species				Klebsiella_aerogenes_234099wF1_CPE0002674_assembly_plasmid_AA739	Enterobacter_hormaechei_234098wB9_CPE0002641_assembly_plasmid_AA739	2
CPE	DI	10	EG	9	indirect	-676	hospital	234099wF1_CPE0002674_assembly_filtered.fasta	Klebsiella aerogenes	234098wB9_CPE0002641_assembly_filtered.fasta	Enterobacter hormaechei	Different Species				Klebsiella_aerogenes_234099wF1_CPE0002674_assembly_plasmid_AA739	Enterobacter_hormaechei_234098wB9_CPE0002641_assembly_plasmid_AA739	2
CPE	DI	10	EG	11	indirect	-681	hospital	234099wF1_CPE0002674_assembly_filtered.fasta	Klebsiella aerogenes	234098wB9_CPE0002641_assembly_filtered.fasta	Enterobacter hormaechei	Different Species				Klebsiella_aerogenes_234099wF1_CPE0002674_assembly_plasmid_AA739	Enterobacter_hormaechei_234098wB9_CPE0002641_assembly_plasmid_AA739	2
CPE	DI	10	EG	12	indirect	-699	hospital	234099wF1_CPE0002674_assembly_filtered.fasta	Klebsiella aerogenes	234098wB9_CPE0002641_assembly_filtered.fasta	Enterobacter hormaechei	Different Species				Klebsiella_aerogenes_234099wF1_CPE0002674_assembly_plasmid_AA739	Enterobacter_hormaechei_234098wB9_CPE0002641_assembly_plasmid_AA739	2
CPE	DI	10	EG	14	indirect	-715	hospital	234099wF1_CPE0002674_assembly_filtered.fasta	Klebsiella aerogenes	234098wB9_CPE0002641_assembly_filtered.fasta	Enterobacter hormaechei	Different Species				Klebsiella_aerogenes_234099wF1_CPE0002674_assembly_plasmid_AA739	Enterobacter_hormaechei_234098wB9_CPE0002641_assembly_plasmid_AA739	2
CPE	DI	10	EG	15	indirect	-883	hospital	234099wF1_CPE0002674_assembly_filtered.fasta	Klebsiella aerogenes	234098wB9_CPE0002641_assembly_filtered.fasta	Enterobacter hormaechei	Different Species				Klebsiella_aerogenes_234099wF1_CPE0002674_assembly_plasmid_AA739	Enterobacter_hormaechei_234098wB9_CPE0002641_assembly_plasmid_AA739	2
CPE	DI	10	EG	16	indirect	-917	hospital	234099wF1_CPE0002674_assembly_filtered.fasta	Klebsiella aerogenes	234098wB9_CPE0002641_assembly_filtered.fasta	Enterobacter hormaechei	Different Species				Klebsiella_aerogenes_234099wF1_CPE0002674_assembly_plasmid_AA739	Enterobacter_hormaechei_234098wB9_CPE0002641_assembly_plasmid_AA739	2
CPE	DI	10	EG	17	indirect	-957	hospital	234099wF1_CPE0002674_assembly_filtered.fasta	Klebsiella aerogenes	234098wB9_CPE0002641_assembly_filtered.fasta	Enterobacter hormaechei	Different Species				Klebsiella_aerogenes_234099wF1_CPE0002674_assembly_plasmid_AA739	Enterobacter_hormaechei_234098wB9_CPE0002641_assembly_plasmid_AA739	2
CPE	DI	10	EG	18	indirect	-992	hospital	234099wF1_CPE0002674_assembly_filtered.fasta	Klebsiella aerogenes	234098wB9_CPE0002641_assembly_filtered.fasta	Enterobacter hormaechei	Different Species				Klebsiella_aerogenes_234099wF1_CPE0002674_assembly_plasmid_AA739	Enterobacter_hormaechei_234098wB9_CPE0002641_assembly_plasmid_AA739	2
CPE	DI	10	EG	20	indirect	-999	hospital	234099wF1_CPE0002674_assembly_filtered.fasta	Klebsiella aerogenes	234098wB9_CPE0002641_assembly_filtered.fasta	Enterobacter hormaechei	Different Species				Klebsiella_aerogenes_234099wF1_CPE0002674_assembly_plasmid_AA739	Enterobacter_hormaechei_234098wB9_CPE0002641_assembly_plasmid_AA739	2
CPE	DI	10	EI	2	indirect	-312	hospital	234099wF1_CPE0002674_assembly_filtered.fasta	Klebsiella aerogenes	234099wB3_CPE0002688_assembly_filtered.fasta	Escherichia coli	Different Species
CPE	DI	10	EI	3	indirect	-340	hospital	234099wF1_CPE0002674_assembly_filtered.fasta	Klebsiella aerogenes	234099wB3_CPE0002688_assembly_filtered.fasta	Escherichia coli	Different Species
CPE	DI	10	EI	4	indirect	-368	hospital	234099wF1_CPE0002674_assembly_filtered.fasta	Klebsiella aerogenes	234099wB3_CPE0002688_assembly_filtered.fasta	Escherichia coli	Different Species
CPE	DI	10	EI	5	indirect	-395	hospital	234099wF1_CPE0002674_assembly_filtered.fasta	Klebsiella aerogenes	234099wB3_CPE0002688_assembly_filtered.fasta	Escherichia coli	Different Species
CPE	DI	10	EJ	1	indirect	-686	hospital	234099wF1_CPE0002674_assembly_filtered.fasta	Klebsiella aerogenes	234098wE4_CPE0002597_assembly_filtered.fasta	Escherichia coli	Different Species
CPE	DI	10	EJ	2	indirect	-744	ward	234099wF1_CPE0002674_assembly_filtered.fasta	Klebsiella aerogenes	234098wE4_CPE0002597_assembly_filtered.fasta	Escherichia coli	Different Species
CPE	DI	10	EJ	3	indirect	-745	hospital	234099wF1_CPE0002674_assembly_filtered.fasta	Klebsiella aerogenes	234098wE4_CPE0002597_assembly_filtered.fasta	Escherichia coli	Different Species
CPE	DI	10	EJ	4	indirect	-756	ward	234099wF1_CPE0002674_assembly_filtered.fasta	Klebsiella aerogenes	234098wE4_CPE0002597_assembly_filtered.fasta	Escherichia coli	Different Species
CPE	DI	10	EJ	5	indirect	-757	hospital	234099wF1_CPE0002674_assembly_filtered.fasta	Klebsiella aerogenes	234098wE4_CPE0002597_assembly_filtered.fasta	Escherichia coli	Different Species
CPE	DI	10	EK	1	indirect	-30	hospital	234099wF1_CPE0002674_assembly_filtered.fasta	Klebsiella aerogenes	234098wE1_CPE0002573_assembly_filtered.fasta	Escherichia coli	Different Species
CPE	DI	10	EK	2	indirect	-26	hospital	234099wF1_CPE0002674_assembly_filtered.fasta	Klebsiella aerogenes	234098wE1_CPE0002573_assembly_filtered.fasta	Escherichia coli	Different Species
CPE	DI	10	EK	3	indirect	-22	hospital	234099wF1_CPE0002674_assembly_filtered.fasta	Klebsiella aerogenes	234098wE1_CPE0002573_assembly_filtered.fasta	Escherichia coli	Different Species
CPE	DI	10	EK	4	indirect	-86	hospital	234099wF1_CPE0002674_assembly_filtered.fasta	Klebsiella aerogenes	234098wE1_CPE0002573_assembly_filtered.fasta	Escherichia coli	Different Species
CPE	DI	10	EK	5	indirect	-88	hospital	234099wF1_CPE0002674_assembly_filtered.fasta	Klebsiella aerogenes	234098wE1_CPE0002573_assembly_filtered.fasta	Escherichia coli	Different Species
CPE	DI	10	EK	6	indirect	-175	hospital	234099wF1_CPE0002674_assembly_filtered.fasta	Klebsiella aerogenes	234098wE1_CPE0002573_assembly_filtered.fasta	Escherichia coli	Different Species
CPE	DI	10	EK	7	indirect	-282	hospital	234099wF1_CPE0002674_assembly_filtered.fasta	Klebsiella aerogenes	234098wE1_CPE0002573_assembly_filtered.fasta	Escherichia coli	Different Species
CPE	DI	10	EL	3	indirect	-316	hospital	234099wF1_CPE0002674_assembly_filtered.fasta	Klebsiella aerogenes	234098wF7_CPE0002628_assembly_filtered.fasta	Klebsiella pneumoniae	Different Species
CPE	DI	10	EL	3	indirect	-316	hospital	234099wF1_CPE0002674_assembly_filtered.fasta	Klebsiella aerogenes	234098wC8_CPE0002633_assembly_filtered.fasta	Klebsiella pneumoniae	Different Species
CPE	DI	10	EL	4	indirect	-317	hospital	234099wF1_CPE0002674_assembly_filtered.fasta	Klebsiella aerogenes	234098wF7_CPE0002628_assembly_filtered.fasta	Klebsiella pneumoniae	Different Species
CPE	DI	10	EL	4	indirect	-317	hospital	234099wF1_CPE0002674_assembly_filtered.fasta	Klebsiella aerogenes	234098wC8_CPE0002633_assembly_filtered.fasta	Klebsiella pneumoniae	Different Species
CPE	DI	10	EL	6	indirect	-537	hospital	234099wF1_CPE0002674_assembly_filtered.fasta	Klebsiella aerogenes	234098wF7_CPE0002628_assembly_filtered.fasta	Klebsiella pneumoniae	Different Species
CPE	DI	10	EL	6	indirect	-537	hospital	234099wF1_CPE0002674_assembly_filtered.fasta	Klebsiella aerogenes	234098wC8_CPE0002633_assembly_filtered.fasta	Klebsiella pneumoniae	Different Species
CPE	DI	10	EL	7	indirect	-539	hospital	234099wF1_CPE0002674_assembly_filtered.fasta	Klebsiella aerogenes	234098wF7_CPE0002628_assembly_filtered.fasta	Klebsiella pneumoniae	Different Species
CPE	DI	10	EL	7	indirect	-539	hospital	234099wF1_CPE0002674_assembly_filtered.fasta	Klebsiella aerogenes	234098wC8_CPE0002633_assembly_filtered.fasta	Klebsiella pneumoniae	Different Species
CPE	DI	10	EL	8	indirect	-545	hospital	234099wF1_CPE0002674_assembly_filtered.fasta	Klebsiella aerogenes	234098wF7_CPE0002628_assembly_filtered.fasta	Klebsiella pneumoniae	Different Species
CPE	DI	10	EL	8	indirect	-545	hospital	234099wF1_CPE0002674_assembly_filtered.fasta	Klebsiella aerogenes	234098wC8_CPE0002633_assembly_filtered.fasta	Klebsiella pneumoniae	Different Species
CPE	DI	10	EL	9	indirect	-570	hospital	234099wF1_CPE0002674_assembly_filtered.fasta	Klebsiella aerogenes	234098wF7_CPE0002628_assembly_filtered.fasta	Klebsiella pneumoniae	Different Species
CPE	DI	10	EL	9	indirect	-570	hospital	234099wF1_CPE0002674_assembly_filtered.fasta	Klebsiella aerogenes	234098wC8_CPE0002633_assembly_filtered.fasta	Klebsiella pneumoniae	Different Species
CPE	DI	10	EL	10	indirect	-593	ward	234099wF1_CPE0002674_assembly_filtered.fasta	Klebsiella aerogenes	234098wF7_CPE0002628_assembly_filtered.fasta	Klebsiella pneumoniae	Different Species
CPE	DI	10	EL	10	indirect	-593	ward	234099wF1_CPE0002674_assembly_filtered.fasta	Klebsiella aerogenes	234098wC8_CPE0002633_assembly_filtered.fasta	Klebsiella pneumoniae	Different Species
CPE	DI	10	EL	11	indirect	-594	hospital	234099wF1_CPE0002674_assembly_filtered.fasta	Klebsiella aerogenes	234098wF7_CPE0002628_assembly_filtered.fasta	Klebsiella pneumoniae	Different Species
CPE	DI	10	EL	11	indirect	-594	hospital	234099wF1_CPE0002674_assembly_filtered.fasta	Klebsiella aerogenes	234098wC8_CPE0002633_assembly_filtered.fasta	Klebsiella pneumoniae	Different Species
CPE	DI	10	EL	12	indirect	-699	hospital	234099wF1_CPE0002674_assembly_filtered.fasta	Klebsiella aerogenes	234098wF7_CPE0002628_assembly_filtered.fasta	Klebsiella pneumoniae	Different Species
CPE	DI	10	EL	12	indirect	-699	hospital	234099wF1_CPE0002674_assembly_filtered.fasta	Klebsiella aerogenes	234098wC8_CPE0002633_assembly_filtered.fasta	Klebsiella pneumoniae	Different Species
CPE	DI	10	EL	13	indirect	-775	ward	234099wF1_CPE0002674_assembly_filtered.fasta	Klebsiella aerogenes	234098wF7_CPE0002628_assembly_filtered.fasta	Klebsiella pneumoniae	Different Species
CPE	DI	10	EL	13	indirect	-775	ward	234099wF1_CPE0002674_assembly_filtered.fasta	Klebsiella aerogenes	234098wC8_CPE0002633_assembly_filtered.fasta	Klebsiella pneumoniae	Different Species
CPE	DI	10	EL	14	indirect	-776	hospital	234099wF1_CPE0002674_assembly_filtered.fasta	Klebsiella aerogenes	234098wF7_CPE0002628_assembly_filtered.fasta	Klebsiella pneumoniae	Different Species
CPE	DI	10	EL	14	indirect	-776	hospital	234099wF1_CPE0002674_assembly_filtered.fasta	Klebsiella aerogenes	234098wC8_CPE0002633_assembly_filtered.fasta	Klebsiella pneumoniae	Different Species
CPE	DI	10	EL	15	indirect	-818	hospital	234099wF1_CPE0002674_assembly_filtered.fasta	Klebsiella aerogenes	234098wF7_CPE0002628_assembly_filtered.fasta	Klebsiella pneumoniae	Different Species
CPE	DI	10	EL	15	indirect	-818	hospital	234099wF1_CPE0002674_assembly_filtered.fasta	Klebsiella aerogenes	234098wC8_CPE0002633_assembly_filtered.fasta	Klebsiella pneumoniae	Different Species
CPE	DI	10	EL	16	indirect	-826	hospital	234099wF1_CPE0002674_assembly_filtered.fasta	Klebsiella aerogenes	234098wF7_CPE0002628_assembly_filtered.fasta	Klebsiella pneumoniae	Different Species
CPE	DI	10	EL	16	indirect	-826	hospital	234099wF1_CPE0002674_assembly_filtered.fasta	Klebsiella aerogenes	234098wC8_CPE0002633_assembly_filtered.fasta	Klebsiella pneumoniae	Different Species
CPE	DI	10	EL	17	indirect	-834	hospital	234099wF1_CPE0002674_assembly_filtered.fasta	Klebsiella aerogenes	234098wF7_CPE0002628_assembly_filtered.fasta	Klebsiella pneumoniae	Different Species
CPE	DI	10	EL	17	indirect	-834	hospital	234099wF1_CPE0002674_assembly_filtered.fasta	Klebsiella aerogenes	234098wC8_CPE0002633_assembly_filtered.fasta	Klebsiella pneumoniae	Different Species
CPE	DI	10	EL	18	indirect	-855	hospital	234099wF1_CPE0002674_assembly_filtered.fasta	Klebsiella aerogenes	234098wF7_CPE0002628_assembly_filtered.fasta	Klebsiella pneumoniae	Different Species
CPE	DI	10	EL	18	indirect	-855	hospital	234099wF1_CPE0002674_assembly_filtered.fasta	Klebsiella aerogenes	234098wC8_CPE0002633_assembly_filtered.fasta	Klebsiella pneumoniae	Different Species
CPE	DI	10	EL	19	indirect	-871	hospital	234099wF1_CPE0002674_assembly_filtered.fasta	Klebsiella aerogenes	234098wF7_CPE0002628_assembly_filtered.fasta	Klebsiella pneumoniae	Different Species
CPE	DI	10	EL	19	indirect	-871	hospital	234099wF1_CPE0002674_assembly_filtered.fasta	Klebsiella aerogenes	234098wC8_CPE0002633_assembly_filtered.fasta	Klebsiella pneumoniae	Different Species
CPE	DI	10	EL	20	indirect	-876	hospital	234099wF1_CPE0002674_assembly_filtered.fasta	Klebsiella aerogenes	234098wF7_CPE0002628_assembly_filtered.fasta	Klebsiella pneumoniae	Different Species
CPE	DI	10	EL	20	indirect	-876	hospital	234099wF1_CPE0002674_assembly_filtered.fasta	Klebsiella aerogenes	234098wC8_CPE0002633_assembly_filtered.fasta	Klebsiella pneumoniae	Different Species
CPE	DI	10	EL	21	indirect	-879	hospital	234099wF1_CPE0002674_assembly_filtered.fasta	Klebsiella aerogenes	234098wF7_CPE0002628_assembly_filtered.fasta	Klebsiella pneumoniae	Different Species
CPE	DI	10	EL	21	indirect	-879	hospital	234099wF1_CPE0002674_assembly_filtered.fasta	Klebsiella aerogenes	234098wC8_CPE0002633_assembly_filtered.fasta	Klebsiella pneumoniae	Different Species
CPE	DI	10	EL	22	indirect	-880	hospital	234099wF1_CPE0002674_assembly_filtered.fasta	Klebsiella aerogenes	234098wF7_CPE0002628_assembly_filtered.fasta	Klebsiella pneumoniae	Different Species
CPE	DI	10	EL	22	indirect	-880	hospital	234099wF1_CPE0002674_assembly_filtered.fasta	Klebsiella aerogenes	234098wC8_CPE0002633_assembly_filtered.fasta	Klebsiella pneumoniae	Different Species
CPE	DI	10	EL	25	indirect	-896	hospital	234099wF1_CPE0002674_assembly_filtered.fasta	Klebsiella aerogenes	234098wF7_CPE0002628_assembly_filtered.fasta	Klebsiella pneumoniae	Different Species
CPE	DI	10	EL	25	indirect	-896	hospital	234099wF1_CPE0002674_assembly_filtered.fasta	Klebsiella aerogenes	234098wC8_CPE0002633_assembly_filtered.fasta	Klebsiella pneumoniae	Different Species
CPE	DI	10	EL	27	indirect	-914	hospital	234099wF1_CPE0002674_assembly_filtered.fasta	Klebsiella aerogenes	234098wF7_CPE0002628_assembly_filtered.fasta	Klebsiella pneumoniae	Different Species
CPE	DI	10	EL	27	indirect	-914	hospital	234099wF1_CPE0002674_assembly_filtered.fasta	Klebsiella aerogenes	234098wC8_CPE0002633_assembly_filtered.fasta	Klebsiella pneumoniae	Different Species
CPE	DI	10	EL	28	indirect	-950	hospital	234099wF1_CPE0002674_assembly_filtered.fasta	Klebsiella aerogenes	234098wF7_CPE0002628_assembly_filtered.fasta	Klebsiella pneumoniae	Different Species
CPE	DI	10	EL	28	indirect	-950	hospital	234099wF1_CPE0002674_assembly_filtered.fasta	Klebsiella aerogenes	234098wC8_CPE0002633_assembly_filtered.fasta	Klebsiella pneumoniae	Different Species
CPE	DI	10	EL	29	indirect	-990	hospital	234099wF1_CPE0002674_assembly_filtered.fasta	Klebsiella aerogenes	234098wF7_CPE0002628_assembly_filtered.fasta	Klebsiella pneumoniae	Different Species
CPE	DI	10	EL	29	indirect	-990	hospital	234099wF1_CPE0002674_assembly_filtered.fasta	Klebsiella aerogenes	234098wC8_CPE0002633_assembly_filtered.fasta	Klebsiella pneumoniae	Different Species
CPE	DI	10	EL	30	indirect	-991	hospital	234099wF1_CPE0002674_assembly_filtered.fasta	Klebsiella aerogenes	234098wF7_CPE0002628_assembly_filtered.fasta	Klebsiella pneumoniae	Different Species
CPE	DI	10	EL	30	indirect	-991	hospital	234099wF1_CPE0002674_assembly_filtered.fasta	Klebsiella aerogenes	234098wC8_CPE0002633_assembly_filtered.fasta	Klebsiella pneumoniae	Different Species
CPE	DI	10	EL	31	indirect	-994	hospital	234099wF1_CPE0002674_assembly_filtered.fasta	Klebsiella aerogenes	234098wF7_CPE0002628_assembly_filtered.fasta	Klebsiella pneumoniae	Different Species
CPE	DI	10	EL	31	indirect	-994	hospital	234099wF1_CPE0002674_assembly_filtered.fasta	Klebsiella aerogenes	234098wC8_CPE0002633_assembly_filtered.fasta	Klebsiella pneumoniae	Different Species
CPE	DI	10	EL	32	indirect	-996	hospital	234099wF1_CPE0002674_assembly_filtered.fasta	Klebsiella aerogenes	234098wF7_CPE0002628_assembly_filtered.fasta	Klebsiella pneumoniae	Different Species
CPE	DI	10	EL	32	indirect	-996	hospital	234099wF1_CPE0002674_assembly_filtered.fasta	Klebsiella aerogenes	234098wC8_CPE0002633_assembly_filtered.fasta	Klebsiella pneumoniae	Different Species
CPE	DI	10	EL	33	indirect	-1000	hospital	234099wF1_CPE0002674_assembly_filtered.fasta	Klebsiella aerogenes	234098wF7_CPE0002628_assembly_filtered.fasta	Klebsiella pneumoniae	Different Species
CPE	DI	10	EL	33	indirect	-1000	hospital	234099wF1_CPE0002674_assembly_filtered.fasta	Klebsiella aerogenes	234098wC8_CPE0002633_assembly_filtered.fasta	Klebsiella pneumoniae	Different Species
CPE	DI	10	EL	34	indirect	-1055	ward	234099wF1_CPE0002674_assembly_filtered.fasta	Klebsiella aerogenes	234098wF7_CPE0002628_assembly_filtered.fasta	Klebsiella pneumoniae	Different Species
CPE	DI	10	EL	34	indirect	-1055	ward	234099wF1_CPE0002674_assembly_filtered.fasta	Klebsiella aerogenes	234098wC8_CPE0002633_assembly_filtered.fasta	Klebsiella pneumoniae	Different Species
CPE	DI	10	EL	35	indirect	-1057	hospital	234099wF1_CPE0002674_assembly_filtered.fasta	Klebsiella aerogenes	234098wF7_CPE0002628_assembly_filtered.fasta	Klebsiella pneumoniae	Different Species
CPE	DI	10	EL	35	indirect	-1057	hospital	234099wF1_CPE0002674_assembly_filtered.fasta	Klebsiella aerogenes	234098wC8_CPE0002633_assembly_filtered.fasta	Klebsiella pneumoniae	Different Species
CPE	DI	10	EM	3	indirect	-676	hospital	234099wF1_CPE0002674_assembly_filtered.fasta	Klebsiella aerogenes	234098wC5_CPE0002606_assembly_filtered.fasta	Klebsiella pneumoniae	Different Species
CPE	DI	10	EM	4	indirect	-717	hospital	234099wF1_CPE0002674_assembly_filtered.fasta	Klebsiella aerogenes	234098wC5_CPE0002606_assembly_filtered.fasta	Klebsiella pneumoniae	Different Species
CPE	DI	10	EM	5	indirect	-722	hospital	234099wF1_CPE0002674_assembly_filtered.fasta	Klebsiella aerogenes	234098wC5_CPE0002606_assembly_filtered.fasta	Klebsiella pneumoniae	Different Species
CPE	DI	10	EN	1	indirect	-100	hospital	234099wF1_CPE0002674_assembly_filtered.fasta	Klebsiella aerogenes	234099wB4_CPE0002700_assembly_filtered.fasta	Klebsiella pneumoniae	Different Species
CPE	DI	10	EN	2	indirect	-99	hospital	234099wF1_CPE0002674_assembly_filtered.fasta	Klebsiella aerogenes	234099wB4_CPE0002700_assembly_filtered.fasta	Klebsiella pneumoniae	Different Species
CPE	DI	10	EN	3	indirect	-98	hospital	234099wF1_CPE0002674_assembly_filtered.fasta	Klebsiella aerogenes	234099wB4_CPE0002700_assembly_filtered.fasta	Klebsiella pneumoniae	Different Species
CPE	DI	10	EN	12	indirect	-303	hospital	234099wF1_CPE0002674_assembly_filtered.fasta	Klebsiella aerogenes	234099wB4_CPE0002700_assembly_filtered.fasta	Klebsiella pneumoniae	Different Species
CPE	DI	10	EN	13	indirect	-325	hospital	234099wF1_CPE0002674_assembly_filtered.fasta	Klebsiella aerogenes	234099wB4_CPE0002700_assembly_filtered.fasta	Klebsiella pneumoniae	Different Species
CPE	DI	10	EN	14	indirect	-337	hospital	234099wF1_CPE0002674_assembly_filtered.fasta	Klebsiella aerogenes	234099wB4_CPE0002700_assembly_filtered.fasta	Klebsiella pneumoniae	Different Species
CPE	DI	10	EN	15	indirect	-350	hospital	234099wF1_CPE0002674_assembly_filtered.fasta	Klebsiella aerogenes	234099wB4_CPE0002700_assembly_filtered.fasta	Klebsiella pneumoniae	Different Species
CPE	DI	10	EN	18	indirect	-392	hospital	234099wF1_CPE0002674_assembly_filtered.fasta	Klebsiella aerogenes	234099wB4_CPE0002700_assembly_filtered.fasta	Klebsiella pneumoniae	Different Species
CPE	DI	10	EN	30	indirect	-628	hospital	234099wF1_CPE0002674_assembly_filtered.fasta	Klebsiella aerogenes	234099wB4_CPE0002700_assembly_filtered.fasta	Klebsiella pneumoniae	Different Species
CPE	DI	10	EO	4	indirect	-678	hospital	234099wF1_CPE0002674_assembly_filtered.fasta	Klebsiella aerogenes	234098wD5_CPE0002607_assembly_filtered.fasta	Klebsiella pneumoniae	Different Species
CPE	DI	10	EO	4	indirect	-678	hospital	234099wF1_CPE0002674_assembly_filtered.fasta	Klebsiella aerogenes	234098wA6_CPE0002615_assembly_filtered.fasta	Klebsiella pneumoniae	Different Species
CPE	DI	10	EO	5	indirect	-691	hospital	234099wF1_CPE0002674_assembly_filtered.fasta	Klebsiella aerogenes	234098wD5_CPE0002607_assembly_filtered.fasta	Klebsiella pneumoniae	Different Species
CPE	DI	10	EO	5	indirect	-691	hospital	234099wF1_CPE0002674_assembly_filtered.fasta	Klebsiella aerogenes	234098wA6_CPE0002615_assembly_filtered.fasta	Klebsiella pneumoniae	Different Species
CPE	DI	10	EQ	1	indirect	-653	hospital	234099wF1_CPE0002674_assembly_filtered.fasta	Klebsiella aerogenes	234098wE3_CPE0002589_assembly_filtered.fasta	Klebsiella pneumoniae	Different Species
CPE	DI	10	EQ	1	indirect	-653	hospital	234099wF1_CPE0002674_assembly_filtered.fasta	Klebsiella aerogenes	234098wF3_CPE0002590_assembly_filtered.fasta	Citrobacter freundii	Different Species
CPE	DI	10	EQ	1	indirect	-653	hospital	234099wF1_CPE0002674_assembly_filtered.fasta	Klebsiella aerogenes	234098wD10_CPE0002651_assembly_filtered.fasta	Klebsiella pneumoniae	Different Species
CPE	DI	10	EQ	2	indirect	-678	hospital	234099wF1_CPE0002674_assembly_filtered.fasta	Klebsiella aerogenes	234098wE3_CPE0002589_assembly_filtered.fasta	Klebsiella pneumoniae	Different Species
CPE	DI	10	EQ	2	indirect	-678	hospital	234099wF1_CPE0002674_assembly_filtered.fasta	Klebsiella aerogenes	234098wF3_CPE0002590_assembly_filtered.fasta	Citrobacter freundii	Different Species
CPE	DI	10	EQ	2	indirect	-678	hospital	234099wF1_CPE0002674_assembly_filtered.fasta	Klebsiella aerogenes	234098wD10_CPE0002651_assembly_filtered.fasta	Klebsiella pneumoniae	Different Species
CPE	DI	10	EQ	3	indirect	-692	hospital	234099wF1_CPE0002674_assembly_filtered.fasta	Klebsiella aerogenes	234098wE3_CPE0002589_assembly_filtered.fasta	Klebsiella pneumoniae	Different Species
CPE	DI	10	EQ	3	indirect	-692	hospital	234099wF1_CPE0002674_assembly_filtered.fasta	Klebsiella aerogenes	234098wF3_CPE0002590_assembly_filtered.fasta	Citrobacter freundii	Different Species
CPE	DI	10	EQ	3	indirect	-692	hospital	234099wF1_CPE0002674_assembly_filtered.fasta	Klebsiella aerogenes	234098wD10_CPE0002651_assembly_filtered.fasta	Klebsiella pneumoniae	Different Species
CPE	DI	10	EU	1	indirect	-675	hospital	234099wF1_CPE0002674_assembly_filtered.fasta	Klebsiella aerogenes	234098wH10_CPE0002655_assembly_filtered.fasta	Escherichia coli	Different Species
CPE	DI	10	EU	2	indirect	-690	hospital	234099wF1_CPE0002674_assembly_filtered.fasta	Klebsiella aerogenes	234098wH10_CPE0002655_assembly_filtered.fasta	Escherichia coli	Different Species
CPE	DI	10	EU	3	indirect	-696	hospital	234099wF1_CPE0002674_assembly_filtered.fasta	Klebsiella aerogenes	234098wH10_CPE0002655_assembly_filtered.fasta	Escherichia coli	Different Species
CPE	DI	10	EU	5	indirect	-716	ward	234099wF1_CPE0002674_assembly_filtered.fasta	Klebsiella aerogenes	234098wH10_CPE0002655_assembly_filtered.fasta	Escherichia coli	Different Species
CPE	DI	10	EU	6	indirect	-717	hospital	234099wF1_CPE0002674_assembly_filtered.fasta	Klebsiella aerogenes	234098wH10_CPE0002655_assembly_filtered.fasta	Escherichia coli	Different Species
CPE	DI	10	EV	4	indirect	-682	hospital	234099wF1_CPE0002674_assembly_filtered.fasta	Klebsiella aerogenes	234098wE8_CPE0002635_assembly_filtered.fasta	Klebsiella pneumoniae	Different Species
CPE	DI	10	EV	6	indirect	-697	hospital	234099wF1_CPE0002674_assembly_filtered.fasta	Klebsiella aerogenes	234098wE8_CPE0002635_assembly_filtered.fasta	Klebsiella pneumoniae	Different Species
CPE	DI	10	EY	1	indirect	-298	hospital	234099wF1_CPE0002674_assembly_filtered.fasta	Klebsiella aerogenes	234098wG4_CPE0002599_assembly_filtered.fasta	Citrobacter freundii	Different Species
CPE	DI	10	EY	2	indirect	-319	hospital	234099wF1_CPE0002674_assembly_filtered.fasta	Klebsiella aerogenes	234098wG4_CPE0002599_assembly_filtered.fasta	Citrobacter freundii	Different Species
CPE	DI	10	EY	3	indirect	-331	hospital	234099wF1_CPE0002674_assembly_filtered.fasta	Klebsiella aerogenes	234098wG4_CPE0002599_assembly_filtered.fasta	Citrobacter freundii	Different Species
CPE	DI	10	EY	4	indirect	-368	hospital	234099wF1_CPE0002674_assembly_filtered.fasta	Klebsiella aerogenes	234098wG4_CPE0002599_assembly_filtered.fasta	Citrobacter freundii	Different Species
CPE	DI	10	FC	4	indirect	-677	hospital	234099wF1_CPE0002674_assembly_filtered.fasta	Klebsiella aerogenes	234098wE7_CPE0002627_assembly_filtered_reseq.fasta	Klebsiella aerogenes	Same Species
CPE	DI	10	FC	5	indirect	-680	hospital	234099wF1_CPE0002674_assembly_filtered.fasta	Klebsiella aerogenes	234098wE7_CPE0002627_assembly_filtered_reseq.fasta	Klebsiella aerogenes	Same Species
CPE	DI	10	FC	6	indirect	-699	hospital	234099wF1_CPE0002674_assembly_filtered.fasta	Klebsiella aerogenes	234098wE7_CPE0002627_assembly_filtered_reseq.fasta	Klebsiella aerogenes	Same Species
CPE	DI	10	FE	1	indirect	-626	hospital	234099wF1_CPE0002674_assembly_filtered.fasta	Klebsiella aerogenes	234099wF2_CPE0002684_assembly_filtered.fasta	Citrobacter freundii	Different Species
CPE	DI	10	FE	5	indirect	-1005	hospital	234099wF1_CPE0002674_assembly_filtered.fasta	Klebsiella aerogenes	234099wF2_CPE0002684_assembly_filtered.fasta	Citrobacter freundii	Different Species
CPE	DI	10	FE	6	indirect	-1048	hospital	234099wF1_CPE0002674_assembly_filtered.fasta	Klebsiella aerogenes	234099wF2_CPE0002684_assembly_filtered.fasta	Citrobacter freundii	Different Species
CPE	DI	10	FE	7	indirect	-1051	hospital	234099wF1_CPE0002674_assembly_filtered.fasta	Klebsiella aerogenes	234099wF2_CPE0002684_assembly_filtered.fasta	Citrobacter freundii	Different Species
CPE	DI	10	FF	1	indirect	-180	hospital	234099wF1_CPE0002674_assembly_filtered.fasta	Klebsiella aerogenes	234098wG8_CPE0002637_assembly_filtered.fasta	Klebsiella pneumoniae	Different Species
CPE	DI	10	FF	2	indirect	-179	hospital	234099wF1_CPE0002674_assembly_filtered.fasta	Klebsiella aerogenes	234098wG8_CPE0002637_assembly_filtered.fasta	Klebsiella pneumoniae	Different Species
CPE	DI	10	FF	3	indirect	-177	hospital	234099wF1_CPE0002674_assembly_filtered.fasta	Klebsiella aerogenes	234098wG8_CPE0002637_assembly_filtered.fasta	Klebsiella pneumoniae	Different Species
CPE	DI	10	FF	7	indirect	-467	hospital	234099wF1_CPE0002674_assembly_filtered.fasta	Klebsiella aerogenes	234098wG8_CPE0002637_assembly_filtered.fasta	Klebsiella pneumoniae	Different Species
CPE	DI	10	FF	8	indirect	-701	hospital	234099wF1_CPE0002674_assembly_filtered.fasta	Klebsiella aerogenes	234098wG8_CPE0002637_assembly_filtered.fasta	Klebsiella pneumoniae	Different Species
CPE	DI	10	FF	9	indirect	-847	hospital	234099wF1_CPE0002674_assembly_filtered.fasta	Klebsiella aerogenes	234098wG8_CPE0002637_assembly_filtered.fasta	Klebsiella pneumoniae	Different Species
CPE	DI	10	FH	4	indirect	-256	hospital	234099wF1_CPE0002674_assembly_filtered.fasta	Klebsiella aerogenes	234098wD6_CPE0002618_assembly_filtered.fasta	Klebsiella variicola	Different Species				Klebsiella_aerogenes_234099wF1_CPE0002674_assembly_plasmid_AA739	Klebsiella_variicola_234098wD6_CPE0002618_assembly_plasmid_AA739	2
CPE	DI	10	FH	4	indirect	-256	hospital	234099wF1_CPE0002674_assembly_filtered.fasta	Klebsiella aerogenes	234098wG7_CPE0002629_assembly_filtered.fasta	Klebsiella variicola	Different Species				Klebsiella_aerogenes_234099wF1_CPE0002674_assembly_plasmid_AA739	Klebsiella_variicola_234098wG7_CPE0002629_assembly_plasmid_AA739	1
CPE	DI	10	FH	5	indirect	-277	hospital	234099wF1_CPE0002674_assembly_filtered.fasta	Klebsiella aerogenes	234098wD6_CPE0002618_assembly_filtered.fasta	Klebsiella variicola	Different Species				Klebsiella_aerogenes_234099wF1_CPE0002674_assembly_plasmid_AA739	Klebsiella_variicola_234098wD6_CPE0002618_assembly_plasmid_AA739	2
CPE	DI	10	FH	5	indirect	-277	hospital	234099wF1_CPE0002674_assembly_filtered.fasta	Klebsiella aerogenes	234098wG7_CPE0002629_assembly_filtered.fasta	Klebsiella variicola	Different Species				Klebsiella_aerogenes_234099wF1_CPE0002674_assembly_plasmid_AA739	Klebsiella_variicola_234098wG7_CPE0002629_assembly_plasmid_AA739	1
CPE	DI	10	FH	6	indirect	-282	hospital	234099wF1_CPE0002674_assembly_filtered.fasta	Klebsiella aerogenes	234098wD6_CPE0002618_assembly_filtered.fasta	Klebsiella variicola	Different Species				Klebsiella_aerogenes_234099wF1_CPE0002674_assembly_plasmid_AA739	Klebsiella_variicola_234098wD6_CPE0002618_assembly_plasmid_AA739	2
CPE	DI	10	FH	6	indirect	-282	hospital	234099wF1_CPE0002674_assembly_filtered.fasta	Klebsiella aerogenes	234098wG7_CPE0002629_assembly_filtered.fasta	Klebsiella variicola	Different Species				Klebsiella_aerogenes_234099wF1_CPE0002674_assembly_plasmid_AA739	Klebsiella_variicola_234098wG7_CPE0002629_assembly_plasmid_AA739	1
CPE	DI	10	FH	7	indirect	-292	hospital	234099wF1_CPE0002674_assembly_filtered.fasta	Klebsiella aerogenes	234098wD6_CPE0002618_assembly_filtered.fasta	Klebsiella variicola	Different Species				Klebsiella_aerogenes_234099wF1_CPE0002674_assembly_plasmid_AA739	Klebsiella_variicola_234098wD6_CPE0002618_assembly_plasmid_AA739	2
CPE	DI	10	FH	7	indirect	-292	hospital	234099wF1_CPE0002674_assembly_filtered.fasta	Klebsiella aerogenes	234098wG7_CPE0002629_assembly_filtered.fasta	Klebsiella variicola	Different Species				Klebsiella_aerogenes_234099wF1_CPE0002674_assembly_plasmid_AA739	Klebsiella_variicola_234098wG7_CPE0002629_assembly_plasmid_AA739	1
CPE	DI	10	FH	8	indirect	-320	hospital	234099wF1_CPE0002674_assembly_filtered.fasta	Klebsiella aerogenes	234098wD6_CPE0002618_assembly_filtered.fasta	Klebsiella variicola	Different Species				Klebsiella_aerogenes_234099wF1_CPE0002674_assembly_plasmid_AA739	Klebsiella_variicola_234098wD6_CPE0002618_assembly_plasmid_AA739	2
CPE	DI	10	FH	8	indirect	-320	hospital	234099wF1_CPE0002674_assembly_filtered.fasta	Klebsiella aerogenes	234098wG7_CPE0002629_assembly_filtered.fasta	Klebsiella variicola	Different Species				Klebsiella_aerogenes_234099wF1_CPE0002674_assembly_plasmid_AA739	Klebsiella_variicola_234098wG7_CPE0002629_assembly_plasmid_AA739	1
CPE	DI	10	FH	9	indirect	-347	hospital	234099wF1_CPE0002674_assembly_filtered.fasta	Klebsiella aerogenes	234098wD6_CPE0002618_assembly_filtered.fasta	Klebsiella variicola	Different Species				Klebsiella_aerogenes_234099wF1_CPE0002674_assembly_plasmid_AA739	Klebsiella_variicola_234098wD6_CPE0002618_assembly_plasmid_AA739	2
CPE	DI	10	FH	9	indirect	-347	hospital	234099wF1_CPE0002674_assembly_filtered.fasta	Klebsiella aerogenes	234098wG7_CPE0002629_assembly_filtered.fasta	Klebsiella variicola	Different Species				Klebsiella_aerogenes_234099wF1_CPE0002674_assembly_plasmid_AA739	Klebsiella_variicola_234098wG7_CPE0002629_assembly_plasmid_AA739	1
CPE	DI	10	FH	10	indirect	-350	hospital	234099wF1_CPE0002674_assembly_filtered.fasta	Klebsiella aerogenes	234098wD6_CPE0002618_assembly_filtered.fasta	Klebsiella variicola	Different Species				Klebsiella_aerogenes_234099wF1_CPE0002674_assembly_plasmid_AA739	Klebsiella_variicola_234098wD6_CPE0002618_assembly_plasmid_AA739	2
CPE	DI	10	FH	10	indirect	-350	hospital	234099wF1_CPE0002674_assembly_filtered.fasta	Klebsiella aerogenes	234098wG7_CPE0002629_assembly_filtered.fasta	Klebsiella variicola	Different Species				Klebsiella_aerogenes_234099wF1_CPE0002674_assembly_plasmid_AA739	Klebsiella_variicola_234098wG7_CPE0002629_assembly_plasmid_AA739	1
CPE	DI	10	FH	11	indirect	-373	hospital	234099wF1_CPE0002674_assembly_filtered.fasta	Klebsiella aerogenes	234098wD6_CPE0002618_assembly_filtered.fasta	Klebsiella variicola	Different Species				Klebsiella_aerogenes_234099wF1_CPE0002674_assembly_plasmid_AA739	Klebsiella_variicola_234098wD6_CPE0002618_assembly_plasmid_AA739	2
CPE	DI	10	FH	11	indirect	-373	hospital	234099wF1_CPE0002674_assembly_filtered.fasta	Klebsiella aerogenes	234098wG7_CPE0002629_assembly_filtered.fasta	Klebsiella variicola	Different Species				Klebsiella_aerogenes_234099wF1_CPE0002674_assembly_plasmid_AA739	Klebsiella_variicola_234098wG7_CPE0002629_assembly_plasmid_AA739	1
CPE	DI	10	FH	12	indirect	-380	hospital	234099wF1_CPE0002674_assembly_filtered.fasta	Klebsiella aerogenes	234098wD6_CPE0002618_assembly_filtered.fasta	Klebsiella variicola	Different Species				Klebsiella_aerogenes_234099wF1_CPE0002674_assembly_plasmid_AA739	Klebsiella_variicola_234098wD6_CPE0002618_assembly_plasmid_AA739	2
CPE	DI	10	FH	12	indirect	-380	hospital	234099wF1_CPE0002674_assembly_filtered.fasta	Klebsiella aerogenes	234098wG7_CPE0002629_assembly_filtered.fasta	Klebsiella variicola	Different Species				Klebsiella_aerogenes_234099wF1_CPE0002674_assembly_plasmid_AA739	Klebsiella_variicola_234098wG7_CPE0002629_assembly_plasmid_AA739	1
CPE	DI	10	FH	13	indirect	-438	hospital	234099wF1_CPE0002674_assembly_filtered.fasta	Klebsiella aerogenes	234098wD6_CPE0002618_assembly_filtered.fasta	Klebsiella variicola	Different Species				Klebsiella_aerogenes_234099wF1_CPE0002674_assembly_plasmid_AA739	Klebsiella_variicola_234098wD6_CPE0002618_assembly_plasmid_AA739	2
CPE	DI	10	FH	13	indirect	-438	hospital	234099wF1_CPE0002674_assembly_filtered.fasta	Klebsiella aerogenes	234098wG7_CPE0002629_assembly_filtered.fasta	Klebsiella variicola	Different Species				Klebsiella_aerogenes_234099wF1_CPE0002674_assembly_plasmid_AA739	Klebsiella_variicola_234098wG7_CPE0002629_assembly_plasmid_AA739	1
CPE	DI	10	FH	14	indirect	-439	hospital	234099wF1_CPE0002674_assembly_filtered.fasta	Klebsiella aerogenes	234098wD6_CPE0002618_assembly_filtered.fasta	Klebsiella variicola	Different Species				Klebsiella_aerogenes_234099wF1_CPE0002674_assembly_plasmid_AA739	Klebsiella_variicola_234098wD6_CPE0002618_assembly_plasmid_AA739	2
CPE	DI	10	FH	14	indirect	-439	hospital	234099wF1_CPE0002674_assembly_filtered.fasta	Klebsiella aerogenes	234098wG7_CPE0002629_assembly_filtered.fasta	Klebsiella variicola	Different Species				Klebsiella_aerogenes_234099wF1_CPE0002674_assembly_plasmid_AA739	Klebsiella_variicola_234098wG7_CPE0002629_assembly_plasmid_AA739	1
CPE	DI	10	FH	15	indirect	-463	ward	234099wF1_CPE0002674_assembly_filtered.fasta	Klebsiella aerogenes	234098wD6_CPE0002618_assembly_filtered.fasta	Klebsiella variicola	Different Species				Klebsiella_aerogenes_234099wF1_CPE0002674_assembly_plasmid_AA739	Klebsiella_variicola_234098wD6_CPE0002618_assembly_plasmid_AA739	2
CPE	DI	10	FH	15	indirect	-463	ward	234099wF1_CPE0002674_assembly_filtered.fasta	Klebsiella aerogenes	234098wG7_CPE0002629_assembly_filtered.fasta	Klebsiella variicola	Different Species				Klebsiella_aerogenes_234099wF1_CPE0002674_assembly_plasmid_AA739	Klebsiella_variicola_234098wG7_CPE0002629_assembly_plasmid_AA739	1
CPE	DI	10	FH	16	indirect	-464	hospital	234099wF1_CPE0002674_assembly_filtered.fasta	Klebsiella aerogenes	234098wD6_CPE0002618_assembly_filtered.fasta	Klebsiella variicola	Different Species				Klebsiella_aerogenes_234099wF1_CPE0002674_assembly_plasmid_AA739	Klebsiella_variicola_234098wD6_CPE0002618_assembly_plasmid_AA739	2
CPE	DI	10	FH	16	indirect	-464	hospital	234099wF1_CPE0002674_assembly_filtered.fasta	Klebsiella aerogenes	234098wG7_CPE0002629_assembly_filtered.fasta	Klebsiella variicola	Different Species				Klebsiella_aerogenes_234099wF1_CPE0002674_assembly_plasmid_AA739	Klebsiella_variicola_234098wG7_CPE0002629_assembly_plasmid_AA739	1
CPE	DI	10	FH	19	indirect	-607	hospital	234099wF1_CPE0002674_assembly_filtered.fasta	Klebsiella aerogenes	234098wD6_CPE0002618_assembly_filtered.fasta	Klebsiella variicola	Different Species				Klebsiella_aerogenes_234099wF1_CPE0002674_assembly_plasmid_AA739	Klebsiella_variicola_234098wD6_CPE0002618_assembly_plasmid_AA739	2
CPE	DI	10	FH	19	indirect	-607	hospital	234099wF1_CPE0002674_assembly_filtered.fasta	Klebsiella aerogenes	234098wG7_CPE0002629_assembly_filtered.fasta	Klebsiella variicola	Different Species				Klebsiella_aerogenes_234099wF1_CPE0002674_assembly_plasmid_AA739	Klebsiella_variicola_234098wG7_CPE0002629_assembly_plasmid_AA739	1
CPE	DI	10	FH	20	indirect	-624	hospital	234099wF1_CPE0002674_assembly_filtered.fasta	Klebsiella aerogenes	234098wD6_CPE0002618_assembly_filtered.fasta	Klebsiella variicola	Different Species				Klebsiella_aerogenes_234099wF1_CPE0002674_assembly_plasmid_AA739	Klebsiella_variicola_234098wD6_CPE0002618_assembly_plasmid_AA739	2
CPE	DI	10	FH	20	indirect	-624	hospital	234099wF1_CPE0002674_assembly_filtered.fasta	Klebsiella aerogenes	234098wG7_CPE0002629_assembly_filtered.fasta	Klebsiella variicola	Different Species				Klebsiella_aerogenes_234099wF1_CPE0002674_assembly_plasmid_AA739	Klebsiella_variicola_234098wG7_CPE0002629_assembly_plasmid_AA739	1
CPE	DI	10	FH	21	indirect	-628	hospital	234099wF1_CPE0002674_assembly_filtered.fasta	Klebsiella aerogenes	234098wD6_CPE0002618_assembly_filtered.fasta	Klebsiella variicola	Different Species				Klebsiella_aerogenes_234099wF1_CPE0002674_assembly_plasmid_AA739	Klebsiella_variicola_234098wD6_CPE0002618_assembly_plasmid_AA739	2
CPE	DI	10	FH	21	indirect	-628	hospital	234099wF1_CPE0002674_assembly_filtered.fasta	Klebsiella aerogenes	234098wG7_CPE0002629_assembly_filtered.fasta	Klebsiella variicola	Different Species				Klebsiella_aerogenes_234099wF1_CPE0002674_assembly_plasmid_AA739	Klebsiella_variicola_234098wG7_CPE0002629_assembly_plasmid_AA739	1
CPE	DI	10	FH	22	indirect	-662	ward	234099wF1_CPE0002674_assembly_filtered.fasta	Klebsiella aerogenes	234098wD6_CPE0002618_assembly_filtered.fasta	Klebsiella variicola	Different Species				Klebsiella_aerogenes_234099wF1_CPE0002674_assembly_plasmid_AA739	Klebsiella_variicola_234098wD6_CPE0002618_assembly_plasmid_AA739	2
CPE	DI	10	FH	22	indirect	-662	ward	234099wF1_CPE0002674_assembly_filtered.fasta	Klebsiella aerogenes	234098wG7_CPE0002629_assembly_filtered.fasta	Klebsiella variicola	Different Species				Klebsiella_aerogenes_234099wF1_CPE0002674_assembly_plasmid_AA739	Klebsiella_variicola_234098wG7_CPE0002629_assembly_plasmid_AA739	1
CPE	DI	10	FH	23	indirect	-673	hospital	234099wF1_CPE0002674_assembly_filtered.fasta	Klebsiella aerogenes	234098wD6_CPE0002618_assembly_filtered.fasta	Klebsiella variicola	Different Species				Klebsiella_aerogenes_234099wF1_CPE0002674_assembly_plasmid_AA739	Klebsiella_variicola_234098wD6_CPE0002618_assembly_plasmid_AA739	2
CPE	DI	10	FH	23	indirect	-673	hospital	234099wF1_CPE0002674_assembly_filtered.fasta	Klebsiella aerogenes	234098wG7_CPE0002629_assembly_filtered.fasta	Klebsiella variicola	Different Species				Klebsiella_aerogenes_234099wF1_CPE0002674_assembly_plasmid_AA739	Klebsiella_variicola_234098wG7_CPE0002629_assembly_plasmid_AA739	1
CPE	DI	10	FH	24	indirect	-687	hospital	234099wF1_CPE0002674_assembly_filtered.fasta	Klebsiella aerogenes	234098wD6_CPE0002618_assembly_filtered.fasta	Klebsiella variicola	Different Species				Klebsiella_aerogenes_234099wF1_CPE0002674_assembly_plasmid_AA739	Klebsiella_variicola_234098wD6_CPE0002618_assembly_plasmid_AA739	2
CPE	DI	10	FH	24	indirect	-687	hospital	234099wF1_CPE0002674_assembly_filtered.fasta	Klebsiella aerogenes	234098wG7_CPE0002629_assembly_filtered.fasta	Klebsiella variicola	Different Species				Klebsiella_aerogenes_234099wF1_CPE0002674_assembly_plasmid_AA739	Klebsiella_variicola_234098wG7_CPE0002629_assembly_plasmid_AA739	1
CPE	DI	10	FH	25	indirect	-694	hospital	234099wF1_CPE0002674_assembly_filtered.fasta	Klebsiella aerogenes	234098wD6_CPE0002618_assembly_filtered.fasta	Klebsiella variicola	Different Species				Klebsiella_aerogenes_234099wF1_CPE0002674_assembly_plasmid_AA739	Klebsiella_variicola_234098wD6_CPE0002618_assembly_plasmid_AA739	2
CPE	DI	10	FH	25	indirect	-694	hospital	234099wF1_CPE0002674_assembly_filtered.fasta	Klebsiella aerogenes	234098wG7_CPE0002629_assembly_filtered.fasta	Klebsiella variicola	Different Species				Klebsiella_aerogenes_234099wF1_CPE0002674_assembly_plasmid_AA739	Klebsiella_variicola_234098wG7_CPE0002629_assembly_plasmid_AA739	1
CPE	DI	10	FH	26	indirect	-732	hospital	234099wF1_CPE0002674_assembly_filtered.fasta	Klebsiella aerogenes	234098wD6_CPE0002618_assembly_filtered.fasta	Klebsiella variicola	Different Species				Klebsiella_aerogenes_234099wF1_CPE0002674_assembly_plasmid_AA739	Klebsiella_variicola_234098wD6_CPE0002618_assembly_plasmid_AA739	2
CPE	DI	10	FH	26	indirect	-732	hospital	234099wF1_CPE0002674_assembly_filtered.fasta	Klebsiella aerogenes	234098wG7_CPE0002629_assembly_filtered.fasta	Klebsiella variicola	Different Species				Klebsiella_aerogenes_234099wF1_CPE0002674_assembly_plasmid_AA739	Klebsiella_variicola_234098wG7_CPE0002629_assembly_plasmid_AA739	1
CPE	DI	10	FH	27	indirect	-893	hospital	234099wF1_CPE0002674_assembly_filtered.fasta	Klebsiella aerogenes	234098wD6_CPE0002618_assembly_filtered.fasta	Klebsiella variicola	Different Species				Klebsiella_aerogenes_234099wF1_CPE0002674_assembly_plasmid_AA739	Klebsiella_variicola_234098wD6_CPE0002618_assembly_plasmid_AA739	2
CPE	DI	10	FH	27	indirect	-893	hospital	234099wF1_CPE0002674_assembly_filtered.fasta	Klebsiella aerogenes	234098wG7_CPE0002629_assembly_filtered.fasta	Klebsiella variicola	Different Species				Klebsiella_aerogenes_234099wF1_CPE0002674_assembly_plasmid_AA739	Klebsiella_variicola_234098wG7_CPE0002629_assembly_plasmid_AA739	1
CPE	DI	10	FH	28	indirect	-1013	hospital	234099wF1_CPE0002674_assembly_filtered.fasta	Klebsiella aerogenes	234098wD6_CPE0002618_assembly_filtered.fasta	Klebsiella variicola	Different Species				Klebsiella_aerogenes_234099wF1_CPE0002674_assembly_plasmid_AA739	Klebsiella_variicola_234098wD6_CPE0002618_assembly_plasmid_AA739	2
CPE	DI	10	FH	28	indirect	-1013	hospital	234099wF1_CPE0002674_assembly_filtered.fasta	Klebsiella aerogenes	234098wG7_CPE0002629_assembly_filtered.fasta	Klebsiella variicola	Different Species				Klebsiella_aerogenes_234099wF1_CPE0002674_assembly_plasmid_AA739	Klebsiella_variicola_234098wG7_CPE0002629_assembly_plasmid_AA739	1
CPE	DI	10	FJ	1	indirect	-689	hospital	234099wF1_CPE0002674_assembly_filtered.fasta	Klebsiella aerogenes	234099wG2_CPE0002685_assembly_filtered.fasta	Klebsiella pneumoniae	Different Species
CPE	DI	10	FJ	2	indirect	-696	hospital	234099wF1_CPE0002674_assembly_filtered.fasta	Klebsiella aerogenes	234099wG2_CPE0002685_assembly_filtered.fasta	Klebsiella pneumoniae	Different Species
CPE	DI	10	FJ	3	indirect	-703	hospital	234099wF1_CPE0002674_assembly_filtered.fasta	Klebsiella aerogenes	234099wG2_CPE0002685_assembly_filtered.fasta	Klebsiella pneumoniae	Different Species
CPE	DI	10	FJ	4	indirect	-704	hospital	234099wF1_CPE0002674_assembly_filtered.fasta	Klebsiella aerogenes	234099wG2_CPE0002685_assembly_filtered.fasta	Klebsiella pneumoniae	Different Species
CPE	DI	10	FJ	5	indirect	-706	hospital	234099wF1_CPE0002674_assembly_filtered.fasta	Klebsiella aerogenes	234099wG2_CPE0002685_assembly_filtered.fasta	Klebsiella pneumoniae	Different Species
CPE	DI	10	FJ	6	indirect	-737	hospital	234099wF1_CPE0002674_assembly_filtered.fasta	Klebsiella aerogenes	234099wG2_CPE0002685_assembly_filtered.fasta	Klebsiella pneumoniae	Different Species
CPE	DI	10	FK	1	indirect	-640	hospital	234099wF1_CPE0002674_assembly_filtered.fasta	Klebsiella aerogenes	234098wG5_CPE0002613_assembly_filtered.fasta	Escherichia coli	Different Species
CPE	DI	10	FK	2	indirect	-683	hospital	234099wF1_CPE0002674_assembly_filtered.fasta	Klebsiella aerogenes	234098wG5_CPE0002613_assembly_filtered.fasta	Escherichia coli	Different Species
CPE	DI	10	FK	3	indirect	-789	hospital	234099wF1_CPE0002674_assembly_filtered.fasta	Klebsiella aerogenes	234098wG5_CPE0002613_assembly_filtered.fasta	Escherichia coli	Different Species
CPE	DI	10	FK	4	indirect	-801	ward	234099wF1_CPE0002674_assembly_filtered.fasta	Klebsiella aerogenes	234098wG5_CPE0002613_assembly_filtered.fasta	Escherichia coli	Different Species
CPE	DI	10	FK	5	indirect	-802	hospital	234099wF1_CPE0002674_assembly_filtered.fasta	Klebsiella aerogenes	234098wG5_CPE0002613_assembly_filtered.fasta	Escherichia coli	Different Species
CPE	DI	10	FK	6	indirect	-810	hospital	234099wF1_CPE0002674_assembly_filtered.fasta	Klebsiella aerogenes	234098wG5_CPE0002613_assembly_filtered.fasta	Escherichia coli	Different Species
CPE	DI	10	FK	7	indirect	-914	hospital	234099wF1_CPE0002674_assembly_filtered.fasta	Klebsiella aerogenes	234098wG5_CPE0002613_assembly_filtered.fasta	Escherichia coli	Different Species
CPE	DI	10	FK	8	indirect	-1003	hospital	234099wF1_CPE0002674_assembly_filtered.fasta	Klebsiella aerogenes	234098wG5_CPE0002613_assembly_filtered.fasta	Escherichia coli	Different Species
CPE	DI	11	DJ	1	indirect	-216	hospital	234099wF1_CPE0002674_assembly_filtered.fasta	Klebsiella aerogenes	234098wG3_CPE0002591_assembly_filtered.fasta	Escherichia coli	Different Species
CPE	DI	11	DJ	2	indirect	-213	hospital	234099wF1_CPE0002674_assembly_filtered.fasta	Klebsiella aerogenes	234098wG3_CPE0002591_assembly_filtered.fasta	Escherichia coli	Different Species
CPE	DI	11	DJ	3	indirect	-401	hospital	234099wF1_CPE0002674_assembly_filtered.fasta	Klebsiella aerogenes	234098wG3_CPE0002591_assembly_filtered.fasta	Escherichia coli	Different Species
CPE	DI	11	DJ	4	indirect	-419	hospital	234099wF1_CPE0002674_assembly_filtered.fasta	Klebsiella aerogenes	234098wG3_CPE0002591_assembly_filtered.fasta	Escherichia coli	Different Species
CPE	DI	11	DJ	5	indirect	-422	hospital	234099wF1_CPE0002674_assembly_filtered.fasta	Klebsiella aerogenes	234098wG3_CPE0002591_assembly_filtered.fasta	Escherichia coli	Different Species
CPE	DI	11	DJ	6	indirect	-664	ward	234099wF1_CPE0002674_assembly_filtered.fasta	Klebsiella aerogenes	234098wG3_CPE0002591_assembly_filtered.fasta	Escherichia coli	Different Species
CPE	DI	11	DJ	7	indirect	-665	hospital	234099wF1_CPE0002674_assembly_filtered.fasta	Klebsiella aerogenes	234098wG3_CPE0002591_assembly_filtered.fasta	Escherichia coli	Different Species
CPE	DI	11	DJ	8	indirect	-967	hospital	234099wF1_CPE0002674_assembly_filtered.fasta	Klebsiella aerogenes	234098wG3_CPE0002591_assembly_filtered.fasta	Escherichia coli	Different Species
CPE	DI	11	DJ	9	indirect	-978	hospital	234099wF1_CPE0002674_assembly_filtered.fasta	Klebsiella aerogenes	234098wG3_CPE0002591_assembly_filtered.fasta	Escherichia coli	Different Species
CPE	DI	11	DK	1	indirect	-688	hospital	234099wF1_CPE0002674_assembly_filtered.fasta	Klebsiella aerogenes	234098wF9_CPE0002645_assembly_filtered.fasta	Enterobacter hormaechei	Different Species
CPE	DI	11	DL	1	indirect	-484	hospital	234099wF1_CPE0002674_assembly_filtered.fasta	Klebsiella aerogenes	234098wH2_CPE0002584_assembly_filtered.fasta	Enterobacter hormaechei	Different Species				Klebsiella_aerogenes_234099wF1_CPE0002674_assembly_plasmid_AA739	Enterobacter_hormaechei_234098wH2_CPE0002584_assembly_plasmid_AA739	3
CPE	DI	11	DL	2	indirect	-663	hospital	234099wF1_CPE0002674_assembly_filtered.fasta	Klebsiella aerogenes	234098wH2_CPE0002584_assembly_filtered.fasta	Enterobacter hormaechei	Different Species				Klebsiella_aerogenes_234099wF1_CPE0002674_assembly_plasmid_AA739	Enterobacter_hormaechei_234098wH2_CPE0002584_assembly_plasmid_AA739	3
CPE	DI	11	DL	3	indirect	-685	hospital	234099wF1_CPE0002674_assembly_filtered.fasta	Klebsiella aerogenes	234098wH2_CPE0002584_assembly_filtered.fasta	Enterobacter hormaechei	Different Species				Klebsiella_aerogenes_234099wF1_CPE0002674_assembly_plasmid_AA739	Enterobacter_hormaechei_234098wH2_CPE0002584_assembly_plasmid_AA739	3
CPE	DI	11	DM	1	indirect	-659	hospital	234099wF1_CPE0002674_assembly_filtered.fasta	Klebsiella aerogenes	234098wA4_CPE0002593_assembly_filtered.fasta	Klebsiella pneumoniae	Different Species
CPE	DI	11	DM	1	indirect	-659	hospital	234099wF1_CPE0002674_assembly_filtered.fasta	Klebsiella aerogenes	234098wH4_CPE0002603_assembly_filtered.fasta	Klebsiella pneumoniae	Different Species
CPE	DI	11	DM	2	indirect	-665	hospital	234099wF1_CPE0002674_assembly_filtered.fasta	Klebsiella aerogenes	234098wA4_CPE0002593_assembly_filtered.fasta	Klebsiella pneumoniae	Different Species
CPE	DI	11	DM	2	indirect	-665	hospital	234099wF1_CPE0002674_assembly_filtered.fasta	Klebsiella aerogenes	234098wH4_CPE0002603_assembly_filtered.fasta	Klebsiella pneumoniae	Different Species
CPE	DI	11	DM	3	indirect	-682	hospital	234099wF1_CPE0002674_assembly_filtered.fasta	Klebsiella aerogenes	234098wA4_CPE0002593_assembly_filtered.fasta	Klebsiella pneumoniae	Different Species
CPE	DI	11	DM	3	indirect	-682	hospital	234099wF1_CPE0002674_assembly_filtered.fasta	Klebsiella aerogenes	234098wH4_CPE0002603_assembly_filtered.fasta	Klebsiella pneumoniae	Different Species
CPE	DI	11	DR	1	indirect	-654	hospital	234099wF1_CPE0002674_assembly_filtered.fasta	Klebsiella aerogenes	234098wA7_CPE0002623_assembly_filtered.fasta	Klebsiella pneumoniae	Different Species
CPE	DI	11	DR	2	indirect	-665	hospital	234099wF1_CPE0002674_assembly_filtered.fasta	Klebsiella aerogenes	234098wA7_CPE0002623_assembly_filtered.fasta	Klebsiella pneumoniae	Different Species
CPE	DI	11	DR	3	indirect	-700	hospital	234099wF1_CPE0002674_assembly_filtered.fasta	Klebsiella aerogenes	234098wA7_CPE0002623_assembly_filtered.fasta	Klebsiella pneumoniae	Different Species
CPE	DI	11	DR	4	indirect	-790	hospital	234099wF1_CPE0002674_assembly_filtered.fasta	Klebsiella aerogenes	234098wA7_CPE0002623_assembly_filtered.fasta	Klebsiella pneumoniae	Different Species
CPE	DI	11	DS	1	indirect	-106	hospital	234099wF1_CPE0002674_assembly_filtered.fasta	Klebsiella aerogenes	234098wB3_CPE0002586_assembly_filtered.fasta	Klebsiella michiganensis	Different Species
CPE	DI	11	DS	1	indirect	-106	hospital	234099wF1_CPE0002674_assembly_filtered.fasta	Klebsiella aerogenes	234098wC3_CPE0002587_assembly_filtered.fasta	Escherichia coli	Different Species
CPE	DI	11	DS	2	indirect	-107	hospital	234099wF1_CPE0002674_assembly_filtered.fasta	Klebsiella aerogenes	234098wB3_CPE0002586_assembly_filtered.fasta	Klebsiella michiganensis	Different Species
CPE	DI	11	DS	2	indirect	-107	hospital	234099wF1_CPE0002674_assembly_filtered.fasta	Klebsiella aerogenes	234098wC3_CPE0002587_assembly_filtered.fasta	Escherichia coli	Different Species
CPE	DI	11	DS	3	indirect	-122	hospital	234099wF1_CPE0002674_assembly_filtered.fasta	Klebsiella aerogenes	234098wB3_CPE0002586_assembly_filtered.fasta	Klebsiella michiganensis	Different Species
CPE	DI	11	DS	3	indirect	-122	hospital	234099wF1_CPE0002674_assembly_filtered.fasta	Klebsiella aerogenes	234098wC3_CPE0002587_assembly_filtered.fasta	Escherichia coli	Different Species
CPE	DI	11	DS	4	indirect	-134	hospital	234099wF1_CPE0002674_assembly_filtered.fasta	Klebsiella aerogenes	234098wB3_CPE0002586_assembly_filtered.fasta	Klebsiella michiganensis	Different Species
CPE	DI	11	DS	4	indirect	-134	hospital	234099wF1_CPE0002674_assembly_filtered.fasta	Klebsiella aerogenes	234098wC3_CPE0002587_assembly_filtered.fasta	Escherichia coli	Different Species
CPE	DI	11	DS	5	indirect	-135	hospital	234099wF1_CPE0002674_assembly_filtered.fasta	Klebsiella aerogenes	234098wB3_CPE0002586_assembly_filtered.fasta	Klebsiella michiganensis	Different Species
CPE	DI	11	DS	5	indirect	-135	hospital	234099wF1_CPE0002674_assembly_filtered.fasta	Klebsiella aerogenes	234098wC3_CPE0002587_assembly_filtered.fasta	Escherichia coli	Different Species
CPE	DI	11	DS	6	indirect	-663	hospital	234099wF1_CPE0002674_assembly_filtered.fasta	Klebsiella aerogenes	234098wB3_CPE0002586_assembly_filtered.fasta	Klebsiella michiganensis	Different Species
CPE	DI	11	DS	6	indirect	-663	hospital	234099wF1_CPE0002674_assembly_filtered.fasta	Klebsiella aerogenes	234098wC3_CPE0002587_assembly_filtered.fasta	Escherichia coli	Different Species
CPE	DI	11	DV	1	indirect	-684	hospital	234099wF1_CPE0002674_assembly_filtered.fasta	Klebsiella aerogenes	234098wA9_CPE0002639_assembly_filtered.fasta	Escherichia coli	Different Species
CPE	DI	11	DV	2	indirect	-703	hospital	234099wF1_CPE0002674_assembly_filtered.fasta	Klebsiella aerogenes	234098wA9_CPE0002639_assembly_filtered.fasta	Escherichia coli	Different Species
CPE	DI	11	DW	10	indirect	-901	hospital	234099wF1_CPE0002674_assembly_filtered.fasta	Klebsiella aerogenes	234099wG3_CPE0002696_assembly_filtered.fasta	Enterobacter hormaechei	Different Species				Klebsiella_aerogenes_234099wF1_CPE0002674_assembly_plasmid_AA739	Enterobacter_hormaechei_234099wG3_CPE0002696_assembly_plasmid_AA739	1
CPE	DI	11	DW	11	indirect	-903	hospital	234099wF1_CPE0002674_assembly_filtered.fasta	Klebsiella aerogenes	234099wG3_CPE0002696_assembly_filtered.fasta	Enterobacter hormaechei	Different Species				Klebsiella_aerogenes_234099wF1_CPE0002674_assembly_plasmid_AA739	Enterobacter_hormaechei_234099wG3_CPE0002696_assembly_plasmid_AA739	1
CPE	DI	11	DW	12	indirect	-905	hospital	234099wF1_CPE0002674_assembly_filtered.fasta	Klebsiella aerogenes	234099wG3_CPE0002696_assembly_filtered.fasta	Enterobacter hormaechei	Different Species				Klebsiella_aerogenes_234099wF1_CPE0002674_assembly_plasmid_AA739	Enterobacter_hormaechei_234099wG3_CPE0002696_assembly_plasmid_AA739	1
CPE	DI	11	DX	5	indirect	-678	hospital	234099wF1_CPE0002674_assembly_filtered.fasta	Klebsiella aerogenes	234098wE9_CPE0002644_assembly_filtered.fasta	Citrobacter freundii	Different Species				Klebsiella_aerogenes_234099wF1_CPE0002674_assembly_plasmid_AA739	Citrobacter_freundii_234098wE9_CPE0002644_assembly_plasmid_novel_8e049516f89e171e241ed4bbf0e4de3a	4
CPE	DI	11	DX	6	indirect	-682	hospital	234099wF1_CPE0002674_assembly_filtered.fasta	Klebsiella aerogenes	234098wE9_CPE0002644_assembly_filtered.fasta	Citrobacter freundii	Different Species				Klebsiella_aerogenes_234099wF1_CPE0002674_assembly_plasmid_AA739	Citrobacter_freundii_234098wE9_CPE0002644_assembly_plasmid_novel_8e049516f89e171e241ed4bbf0e4de3a	4
CPE	DI	11	DX	7	indirect	-691	hospital	234099wF1_CPE0002674_assembly_filtered.fasta	Klebsiella aerogenes	234098wE9_CPE0002644_assembly_filtered.fasta	Citrobacter freundii	Different Species				Klebsiella_aerogenes_234099wF1_CPE0002674_assembly_plasmid_AA739	Citrobacter_freundii_234098wE9_CPE0002644_assembly_plasmid_novel_8e049516f89e171e241ed4bbf0e4de3a	4
CPE	DI	11	DX	8	indirect	-794	hospital	234099wF1_CPE0002674_assembly_filtered.fasta	Klebsiella aerogenes	234098wE9_CPE0002644_assembly_filtered.fasta	Citrobacter freundii	Different Species				Klebsiella_aerogenes_234099wF1_CPE0002674_assembly_plasmid_AA739	Citrobacter_freundii_234098wE9_CPE0002644_assembly_plasmid_novel_8e049516f89e171e241ed4bbf0e4de3a	4
CPE	DI	11	DX	9	indirect	-795	hospital	234099wF1_CPE0002674_assembly_filtered.fasta	Klebsiella aerogenes	234098wE9_CPE0002644_assembly_filtered.fasta	Citrobacter freundii	Different Species				Klebsiella_aerogenes_234099wF1_CPE0002674_assembly_plasmid_AA739	Citrobacter_freundii_234098wE9_CPE0002644_assembly_plasmid_novel_8e049516f89e171e241ed4bbf0e4de3a	4
CPE	DI	11	DX	10	indirect	-952	ward	234099wF1_CPE0002674_assembly_filtered.fasta	Klebsiella aerogenes	234098wE9_CPE0002644_assembly_filtered.fasta	Citrobacter freundii	Different Species				Klebsiella_aerogenes_234099wF1_CPE0002674_assembly_plasmid_AA739	Citrobacter_freundii_234098wE9_CPE0002644_assembly_plasmid_novel_8e049516f89e171e241ed4bbf0e4de3a	4
CPE	DI	11	DZ	4	indirect	-654	hospital	234099wF1_CPE0002674_assembly_filtered.fasta	Klebsiella aerogenes	234098wF1_CPE0002574_assembly_filtered.fasta	Klebsiella pneumoniae	Different Species
CPE	DI	11	DZ	5	indirect	-655	hospital	234099wF1_CPE0002674_assembly_filtered.fasta	Klebsiella aerogenes	234098wF1_CPE0002574_assembly_filtered.fasta	Klebsiella pneumoniae	Different Species
CPE	DI	11	DZ	6	indirect	-660	hospital	234099wF1_CPE0002674_assembly_filtered.fasta	Klebsiella aerogenes	234098wF1_CPE0002574_assembly_filtered.fasta	Klebsiella pneumoniae	Different Species
CPE	DI	11	DZ	7	indirect	-661	hospital	234099wF1_CPE0002674_assembly_filtered.fasta	Klebsiella aerogenes	234098wF1_CPE0002574_assembly_filtered.fasta	Klebsiella pneumoniae	Different Species
CPE	DI	11	EF	2	indirect	-699	ward	234099wF1_CPE0002674_assembly_filtered.fasta	Klebsiella aerogenes	234099wF3_CPE0002694_assembly_filtered.fasta	Klebsiella aerogenes	Same Species
CPE	DI	11	EF	3	indirect	-700	hospital	234099wF1_CPE0002674_assembly_filtered.fasta	Klebsiella aerogenes	234099wF3_CPE0002694_assembly_filtered.fasta	Klebsiella aerogenes	Same Species
CPE	DI	11	EG	1	indirect	-135	hospital	234099wF1_CPE0002674_assembly_filtered.fasta	Klebsiella aerogenes	234098wB9_CPE0002641_assembly_filtered.fasta	Enterobacter hormaechei	Different Species				Klebsiella_aerogenes_234099wF1_CPE0002674_assembly_plasmid_AA739	Enterobacter_hormaechei_234098wB9_CPE0002641_assembly_plasmid_AA739	2
CPE	DI	11	EG	3	indirect	-117	hospital	234099wF1_CPE0002674_assembly_filtered.fasta	Klebsiella aerogenes	234098wB9_CPE0002641_assembly_filtered.fasta	Enterobacter hormaechei	Different Species				Klebsiella_aerogenes_234099wF1_CPE0002674_assembly_plasmid_AA739	Enterobacter_hormaechei_234098wB9_CPE0002641_assembly_plasmid_AA739	2
CPE	DI	11	EG	4	indirect	-127	hospital	234099wF1_CPE0002674_assembly_filtered.fasta	Klebsiella aerogenes	234098wB9_CPE0002641_assembly_filtered.fasta	Enterobacter hormaechei	Different Species				Klebsiella_aerogenes_234099wF1_CPE0002674_assembly_plasmid_AA739	Enterobacter_hormaechei_234098wB9_CPE0002641_assembly_plasmid_AA739	2
CPE	DI	11	EG	5	indirect	-128	hospital	234099wF1_CPE0002674_assembly_filtered.fasta	Klebsiella aerogenes	234098wB9_CPE0002641_assembly_filtered.fasta	Enterobacter hormaechei	Different Species				Klebsiella_aerogenes_234099wF1_CPE0002674_assembly_plasmid_AA739	Enterobacter_hormaechei_234098wB9_CPE0002641_assembly_plasmid_AA739	2
CPE	DI	11	EG	6	indirect	-142	hospital	234099wF1_CPE0002674_assembly_filtered.fasta	Klebsiella aerogenes	234098wB9_CPE0002641_assembly_filtered.fasta	Enterobacter hormaechei	Different Species				Klebsiella_aerogenes_234099wF1_CPE0002674_assembly_plasmid_AA739	Enterobacter_hormaechei_234098wB9_CPE0002641_assembly_plasmid_AA739	2
CPE	DI	11	EG	7	indirect	-607	hospital	234099wF1_CPE0002674_assembly_filtered.fasta	Klebsiella aerogenes	234098wB9_CPE0002641_assembly_filtered.fasta	Enterobacter hormaechei	Different Species				Klebsiella_aerogenes_234099wF1_CPE0002674_assembly_plasmid_AA739	Enterobacter_hormaechei_234098wB9_CPE0002641_assembly_plasmid_AA739	2
CPE	DI	11	EG	8	indirect	-611	hospital	234099wF1_CPE0002674_assembly_filtered.fasta	Klebsiella aerogenes	234098wB9_CPE0002641_assembly_filtered.fasta	Enterobacter hormaechei	Different Species				Klebsiella_aerogenes_234099wF1_CPE0002674_assembly_plasmid_AA739	Enterobacter_hormaechei_234098wB9_CPE0002641_assembly_plasmid_AA739	2
CPE	DI	11	EG	9	indirect	-660	hospital	234099wF1_CPE0002674_assembly_filtered.fasta	Klebsiella aerogenes	234098wB9_CPE0002641_assembly_filtered.fasta	Enterobacter hormaechei	Different Species				Klebsiella_aerogenes_234099wF1_CPE0002674_assembly_plasmid_AA739	Enterobacter_hormaechei_234098wB9_CPE0002641_assembly_plasmid_AA739	2
CPE	DI	11	EG	11	indirect	-665	hospital	234099wF1_CPE0002674_assembly_filtered.fasta	Klebsiella aerogenes	234098wB9_CPE0002641_assembly_filtered.fasta	Enterobacter hormaechei	Different Species				Klebsiella_aerogenes_234099wF1_CPE0002674_assembly_plasmid_AA739	Enterobacter_hormaechei_234098wB9_CPE0002641_assembly_plasmid_AA739	2
CPE	DI	11	EG	12	indirect	-683	hospital	234099wF1_CPE0002674_assembly_filtered.fasta	Klebsiella aerogenes	234098wB9_CPE0002641_assembly_filtered.fasta	Enterobacter hormaechei	Different Species				Klebsiella_aerogenes_234099wF1_CPE0002674_assembly_plasmid_AA739	Enterobacter_hormaechei_234098wB9_CPE0002641_assembly_plasmid_AA739	2
CPE	DI	11	EG	14	indirect	-699	hospital	234099wF1_CPE0002674_assembly_filtered.fasta	Klebsiella aerogenes	234098wB9_CPE0002641_assembly_filtered.fasta	Enterobacter hormaechei	Different Species				Klebsiella_aerogenes_234099wF1_CPE0002674_assembly_plasmid_AA739	Enterobacter_hormaechei_234098wB9_CPE0002641_assembly_plasmid_AA739	2
CPE	DI	11	EG	15	indirect	-867	hospital	234099wF1_CPE0002674_assembly_filtered.fasta	Klebsiella aerogenes	234098wB9_CPE0002641_assembly_filtered.fasta	Enterobacter hormaechei	Different Species				Klebsiella_aerogenes_234099wF1_CPE0002674_assembly_plasmid_AA739	Enterobacter_hormaechei_234098wB9_CPE0002641_assembly_plasmid_AA739	2
CPE	DI	11	EG	16	indirect	-901	hospital	234099wF1_CPE0002674_assembly_filtered.fasta	Klebsiella aerogenes	234098wB9_CPE0002641_assembly_filtered.fasta	Enterobacter hormaechei	Different Species				Klebsiella_aerogenes_234099wF1_CPE0002674_assembly_plasmid_AA739	Enterobacter_hormaechei_234098wB9_CPE0002641_assembly_plasmid_AA739	2
CPE	DI	11	EG	17	indirect	-941	hospital	234099wF1_CPE0002674_assembly_filtered.fasta	Klebsiella aerogenes	234098wB9_CPE0002641_assembly_filtered.fasta	Enterobacter hormaechei	Different Species				Klebsiella_aerogenes_234099wF1_CPE0002674_assembly_plasmid_AA739	Enterobacter_hormaechei_234098wB9_CPE0002641_assembly_plasmid_AA739	2
CPE	DI	11	EG	18	indirect	-976	hospital	234099wF1_CPE0002674_assembly_filtered.fasta	Klebsiella aerogenes	234098wB9_CPE0002641_assembly_filtered.fasta	Enterobacter hormaechei	Different Species				Klebsiella_aerogenes_234099wF1_CPE0002674_assembly_plasmid_AA739	Enterobacter_hormaechei_234098wB9_CPE0002641_assembly_plasmid_AA739	2
CPE	DI	11	EG	20	indirect	-983	hospital	234099wF1_CPE0002674_assembly_filtered.fasta	Klebsiella aerogenes	234098wB9_CPE0002641_assembly_filtered.fasta	Enterobacter hormaechei	Different Species				Klebsiella_aerogenes_234099wF1_CPE0002674_assembly_plasmid_AA739	Enterobacter_hormaechei_234098wB9_CPE0002641_assembly_plasmid_AA739	2
CPE	DI	11	EI	2	indirect	-296	hospital	234099wF1_CPE0002674_assembly_filtered.fasta	Klebsiella aerogenes	234099wB3_CPE0002688_assembly_filtered.fasta	Escherichia coli	Different Species
CPE	DI	11	EI	3	indirect	-324	hospital	234099wF1_CPE0002674_assembly_filtered.fasta	Klebsiella aerogenes	234099wB3_CPE0002688_assembly_filtered.fasta	Escherichia coli	Different Species
CPE	DI	11	EI	4	indirect	-352	hospital	234099wF1_CPE0002674_assembly_filtered.fasta	Klebsiella aerogenes	234099wB3_CPE0002688_assembly_filtered.fasta	Escherichia coli	Different Species
CPE	DI	11	EI	5	indirect	-379	hospital	234099wF1_CPE0002674_assembly_filtered.fasta	Klebsiella aerogenes	234099wB3_CPE0002688_assembly_filtered.fasta	Escherichia coli	Different Species
CPE	DI	11	EJ	1	indirect	-670	hospital	234099wF1_CPE0002674_assembly_filtered.fasta	Klebsiella aerogenes	234098wE4_CPE0002597_assembly_filtered.fasta	Escherichia coli	Different Species
CPE	DI	11	EJ	2	indirect	-728	ward	234099wF1_CPE0002674_assembly_filtered.fasta	Klebsiella aerogenes	234098wE4_CPE0002597_assembly_filtered.fasta	Escherichia coli	Different Species
CPE	DI	11	EJ	3	indirect	-729	hospital	234099wF1_CPE0002674_assembly_filtered.fasta	Klebsiella aerogenes	234098wE4_CPE0002597_assembly_filtered.fasta	Escherichia coli	Different Species
CPE	DI	11	EJ	4	indirect	-740	ward	234099wF1_CPE0002674_assembly_filtered.fasta	Klebsiella aerogenes	234098wE4_CPE0002597_assembly_filtered.fasta	Escherichia coli	Different Species
CPE	DI	11	EJ	5	indirect	-741	hospital	234099wF1_CPE0002674_assembly_filtered.fasta	Klebsiella aerogenes	234098wE4_CPE0002597_assembly_filtered.fasta	Escherichia coli	Different Species
CPE	DI	11	EK	1	indirect	-46	hospital	234099wF1_CPE0002674_assembly_filtered.fasta	Klebsiella aerogenes	234098wE1_CPE0002573_assembly_filtered.fasta	Escherichia coli	Different Species
CPE	DI	11	EK	2	indirect	-42	hospital	234099wF1_CPE0002674_assembly_filtered.fasta	Klebsiella aerogenes	234098wE1_CPE0002573_assembly_filtered.fasta	Escherichia coli	Different Species
CPE	DI	11	EK	3	indirect	-38	hospital	234099wF1_CPE0002674_assembly_filtered.fasta	Klebsiella aerogenes	234098wE1_CPE0002573_assembly_filtered.fasta	Escherichia coli	Different Species
CPE	DI	11	EK	4	indirect	-70	hospital	234099wF1_CPE0002674_assembly_filtered.fasta	Klebsiella aerogenes	234098wE1_CPE0002573_assembly_filtered.fasta	Escherichia coli	Different Species
CPE	DI	11	EK	5	indirect	-72	hospital	234099wF1_CPE0002674_assembly_filtered.fasta	Klebsiella aerogenes	234098wE1_CPE0002573_assembly_filtered.fasta	Escherichia coli	Different Species
CPE	DI	11	EK	6	indirect	-159	hospital	234099wF1_CPE0002674_assembly_filtered.fasta	Klebsiella aerogenes	234098wE1_CPE0002573_assembly_filtered.fasta	Escherichia coli	Different Species
CPE	DI	11	EK	7	indirect	-266	hospital	234099wF1_CPE0002674_assembly_filtered.fasta	Klebsiella aerogenes	234098wE1_CPE0002573_assembly_filtered.fasta	Escherichia coli	Different Species
CPE	DI	11	EL	3	indirect	-300	hospital	234099wF1_CPE0002674_assembly_filtered.fasta	Klebsiella aerogenes	234098wF7_CPE0002628_assembly_filtered.fasta	Klebsiella pneumoniae	Different Species
CPE	DI	11	EL	3	indirect	-300	hospital	234099wF1_CPE0002674_assembly_filtered.fasta	Klebsiella aerogenes	234098wC8_CPE0002633_assembly_filtered.fasta	Klebsiella pneumoniae	Different Species
CPE	DI	11	EL	4	indirect	-301	hospital	234099wF1_CPE0002674_assembly_filtered.fasta	Klebsiella aerogenes	234098wF7_CPE0002628_assembly_filtered.fasta	Klebsiella pneumoniae	Different Species
CPE	DI	11	EL	4	indirect	-301	hospital	234099wF1_CPE0002674_assembly_filtered.fasta	Klebsiella aerogenes	234098wC8_CPE0002633_assembly_filtered.fasta	Klebsiella pneumoniae	Different Species
CPE	DI	11	EL	6	indirect	-521	hospital	234099wF1_CPE0002674_assembly_filtered.fasta	Klebsiella aerogenes	234098wF7_CPE0002628_assembly_filtered.fasta	Klebsiella pneumoniae	Different Species
CPE	DI	11	EL	6	indirect	-521	hospital	234099wF1_CPE0002674_assembly_filtered.fasta	Klebsiella aerogenes	234098wC8_CPE0002633_assembly_filtered.fasta	Klebsiella pneumoniae	Different Species
CPE	DI	11	EL	7	indirect	-523	hospital	234099wF1_CPE0002674_assembly_filtered.fasta	Klebsiella aerogenes	234098wF7_CPE0002628_assembly_filtered.fasta	Klebsiella pneumoniae	Different Species
CPE	DI	11	EL	7	indirect	-523	hospital	234099wF1_CPE0002674_assembly_filtered.fasta	Klebsiella aerogenes	234098wC8_CPE0002633_assembly_filtered.fasta	Klebsiella pneumoniae	Different Species
CPE	DI	11	EL	8	indirect	-529	hospital	234099wF1_CPE0002674_assembly_filtered.fasta	Klebsiella aerogenes	234098wF7_CPE0002628_assembly_filtered.fasta	Klebsiella pneumoniae	Different Species
CPE	DI	11	EL	8	indirect	-529	hospital	234099wF1_CPE0002674_assembly_filtered.fasta	Klebsiella aerogenes	234098wC8_CPE0002633_assembly_filtered.fasta	Klebsiella pneumoniae	Different Species
CPE	DI	11	EL	9	indirect	-554	hospital	234099wF1_CPE0002674_assembly_filtered.fasta	Klebsiella aerogenes	234098wF7_CPE0002628_assembly_filtered.fasta	Klebsiella pneumoniae	Different Species
CPE	DI	11	EL	9	indirect	-554	hospital	234099wF1_CPE0002674_assembly_filtered.fasta	Klebsiella aerogenes	234098wC8_CPE0002633_assembly_filtered.fasta	Klebsiella pneumoniae	Different Species
CPE	DI	11	EL	10	indirect	-577	ward	234099wF1_CPE0002674_assembly_filtered.fasta	Klebsiella aerogenes	234098wF7_CPE0002628_assembly_filtered.fasta	Klebsiella pneumoniae	Different Species
CPE	DI	11	EL	10	indirect	-577	ward	234099wF1_CPE0002674_assembly_filtered.fasta	Klebsiella aerogenes	234098wC8_CPE0002633_assembly_filtered.fasta	Klebsiella pneumoniae	Different Species
CPE	DI	11	EL	11	indirect	-578	hospital	234099wF1_CPE0002674_assembly_filtered.fasta	Klebsiella aerogenes	234098wF7_CPE0002628_assembly_filtered.fasta	Klebsiella pneumoniae	Different Species
CPE	DI	11	EL	11	indirect	-578	hospital	234099wF1_CPE0002674_assembly_filtered.fasta	Klebsiella aerogenes	234098wC8_CPE0002633_assembly_filtered.fasta	Klebsiella pneumoniae	Different Species
CPE	DI	11	EL	12	indirect	-683	hospital	234099wF1_CPE0002674_assembly_filtered.fasta	Klebsiella aerogenes	234098wF7_CPE0002628_assembly_filtered.fasta	Klebsiella pneumoniae	Different Species
CPE	DI	11	EL	12	indirect	-683	hospital	234099wF1_CPE0002674_assembly_filtered.fasta	Klebsiella aerogenes	234098wC8_CPE0002633_assembly_filtered.fasta	Klebsiella pneumoniae	Different Species
CPE	DI	11	EL	13	indirect	-759	ward	234099wF1_CPE0002674_assembly_filtered.fasta	Klebsiella aerogenes	234098wF7_CPE0002628_assembly_filtered.fasta	Klebsiella pneumoniae	Different Species
CPE	DI	11	EL	13	indirect	-759	ward	234099wF1_CPE0002674_assembly_filtered.fasta	Klebsiella aerogenes	234098wC8_CPE0002633_assembly_filtered.fasta	Klebsiella pneumoniae	Different Species
CPE	DI	11	EL	14	indirect	-760	hospital	234099wF1_CPE0002674_assembly_filtered.fasta	Klebsiella aerogenes	234098wF7_CPE0002628_assembly_filtered.fasta	Klebsiella pneumoniae	Different Species
CPE	DI	11	EL	14	indirect	-760	hospital	234099wF1_CPE0002674_assembly_filtered.fasta	Klebsiella aerogenes	234098wC8_CPE0002633_assembly_filtered.fasta	Klebsiella pneumoniae	Different Species
CPE	DI	11	EL	15	indirect	-802	hospital	234099wF1_CPE0002674_assembly_filtered.fasta	Klebsiella aerogenes	234098wF7_CPE0002628_assembly_filtered.fasta	Klebsiella pneumoniae	Different Species
CPE	DI	11	EL	15	indirect	-802	hospital	234099wF1_CPE0002674_assembly_filtered.fasta	Klebsiella aerogenes	234098wC8_CPE0002633_assembly_filtered.fasta	Klebsiella pneumoniae	Different Species
CPE	DI	11	EL	16	indirect	-810	hospital	234099wF1_CPE0002674_assembly_filtered.fasta	Klebsiella aerogenes	234098wF7_CPE0002628_assembly_filtered.fasta	Klebsiella pneumoniae	Different Species
CPE	DI	11	EL	16	indirect	-810	hospital	234099wF1_CPE0002674_assembly_filtered.fasta	Klebsiella aerogenes	234098wC8_CPE0002633_assembly_filtered.fasta	Klebsiella pneumoniae	Different Species
CPE	DI	11	EL	17	indirect	-818	hospital	234099wF1_CPE0002674_assembly_filtered.fasta	Klebsiella aerogenes	234098wF7_CPE0002628_assembly_filtered.fasta	Klebsiella pneumoniae	Different Species
CPE	DI	11	EL	17	indirect	-818	hospital	234099wF1_CPE0002674_assembly_filtered.fasta	Klebsiella aerogenes	234098wC8_CPE0002633_assembly_filtered.fasta	Klebsiella pneumoniae	Different Species
CPE	DI	11	EL	18	indirect	-839	hospital	234099wF1_CPE0002674_assembly_filtered.fasta	Klebsiella aerogenes	234098wF7_CPE0002628_assembly_filtered.fasta	Klebsiella pneumoniae	Different Species
CPE	DI	11	EL	18	indirect	-839	hospital	234099wF1_CPE0002674_assembly_filtered.fasta	Klebsiella aerogenes	234098wC8_CPE0002633_assembly_filtered.fasta	Klebsiella pneumoniae	Different Species
CPE	DI	11	EL	19	indirect	-855	hospital	234099wF1_CPE0002674_assembly_filtered.fasta	Klebsiella aerogenes	234098wF7_CPE0002628_assembly_filtered.fasta	Klebsiella pneumoniae	Different Species
CPE	DI	11	EL	19	indirect	-855	hospital	234099wF1_CPE0002674_assembly_filtered.fasta	Klebsiella aerogenes	234098wC8_CPE0002633_assembly_filtered.fasta	Klebsiella pneumoniae	Different Species
CPE	DI	11	EL	20	indirect	-860	hospital	234099wF1_CPE0002674_assembly_filtered.fasta	Klebsiella aerogenes	234098wF7_CPE0002628_assembly_filtered.fasta	Klebsiella pneumoniae	Different Species
CPE	DI	11	EL	20	indirect	-860	hospital	234099wF1_CPE0002674_assembly_filtered.fasta	Klebsiella aerogenes	234098wC8_CPE0002633_assembly_filtered.fasta	Klebsiella pneumoniae	Different Species
CPE	DI	11	EL	21	indirect	-863	hospital	234099wF1_CPE0002674_assembly_filtered.fasta	Klebsiella aerogenes	234098wF7_CPE0002628_assembly_filtered.fasta	Klebsiella pneumoniae	Different Species
CPE	DI	11	EL	21	indirect	-863	hospital	234099wF1_CPE0002674_assembly_filtered.fasta	Klebsiella aerogenes	234098wC8_CPE0002633_assembly_filtered.fasta	Klebsiella pneumoniae	Different Species
CPE	DI	11	EL	22	indirect	-864	hospital	234099wF1_CPE0002674_assembly_filtered.fasta	Klebsiella aerogenes	234098wF7_CPE0002628_assembly_filtered.fasta	Klebsiella pneumoniae	Different Species
CPE	DI	11	EL	22	indirect	-864	hospital	234099wF1_CPE0002674_assembly_filtered.fasta	Klebsiella aerogenes	234098wC8_CPE0002633_assembly_filtered.fasta	Klebsiella pneumoniae	Different Species
CPE	DI	11	EL	25	indirect	-880	hospital	234099wF1_CPE0002674_assembly_filtered.fasta	Klebsiella aerogenes	234098wF7_CPE0002628_assembly_filtered.fasta	Klebsiella pneumoniae	Different Species
CPE	DI	11	EL	25	indirect	-880	hospital	234099wF1_CPE0002674_assembly_filtered.fasta	Klebsiella aerogenes	234098wC8_CPE0002633_assembly_filtered.fasta	Klebsiella pneumoniae	Different Species
CPE	DI	11	EL	27	indirect	-898	hospital	234099wF1_CPE0002674_assembly_filtered.fasta	Klebsiella aerogenes	234098wF7_CPE0002628_assembly_filtered.fasta	Klebsiella pneumoniae	Different Species
CPE	DI	11	EL	27	indirect	-898	hospital	234099wF1_CPE0002674_assembly_filtered.fasta	Klebsiella aerogenes	234098wC8_CPE0002633_assembly_filtered.fasta	Klebsiella pneumoniae	Different Species
CPE	DI	11	EL	28	indirect	-934	hospital	234099wF1_CPE0002674_assembly_filtered.fasta	Klebsiella aerogenes	234098wF7_CPE0002628_assembly_filtered.fasta	Klebsiella pneumoniae	Different Species
CPE	DI	11	EL	28	indirect	-934	hospital	234099wF1_CPE0002674_assembly_filtered.fasta	Klebsiella aerogenes	234098wC8_CPE0002633_assembly_filtered.fasta	Klebsiella pneumoniae	Different Species
CPE	DI	11	EL	29	indirect	-974	hospital	234099wF1_CPE0002674_assembly_filtered.fasta	Klebsiella aerogenes	234098wF7_CPE0002628_assembly_filtered.fasta	Klebsiella pneumoniae	Different Species
CPE	DI	11	EL	29	indirect	-974	hospital	234099wF1_CPE0002674_assembly_filtered.fasta	Klebsiella aerogenes	234098wC8_CPE0002633_assembly_filtered.fasta	Klebsiella pneumoniae	Different Species
CPE	DI	11	EL	30	indirect	-975	hospital	234099wF1_CPE0002674_assembly_filtered.fasta	Klebsiella aerogenes	234098wF7_CPE0002628_assembly_filtered.fasta	Klebsiella pneumoniae	Different Species
CPE	DI	11	EL	30	indirect	-975	hospital	234099wF1_CPE0002674_assembly_filtered.fasta	Klebsiella aerogenes	234098wC8_CPE0002633_assembly_filtered.fasta	Klebsiella pneumoniae	Different Species
CPE	DI	11	EL	31	indirect	-978	hospital	234099wF1_CPE0002674_assembly_filtered.fasta	Klebsiella aerogenes	234098wF7_CPE0002628_assembly_filtered.fasta	Klebsiella pneumoniae	Different Species
CPE	DI	11	EL	31	indirect	-978	hospital	234099wF1_CPE0002674_assembly_filtered.fasta	Klebsiella aerogenes	234098wC8_CPE0002633_assembly_filtered.fasta	Klebsiella pneumoniae	Different Species
CPE	DI	11	EL	32	indirect	-980	hospital	234099wF1_CPE0002674_assembly_filtered.fasta	Klebsiella aerogenes	234098wF7_CPE0002628_assembly_filtered.fasta	Klebsiella pneumoniae	Different Species
CPE	DI	11	EL	32	indirect	-980	hospital	234099wF1_CPE0002674_assembly_filtered.fasta	Klebsiella aerogenes	234098wC8_CPE0002633_assembly_filtered.fasta	Klebsiella pneumoniae	Different Species
CPE	DI	11	EL	33	indirect	-984	hospital	234099wF1_CPE0002674_assembly_filtered.fasta	Klebsiella aerogenes	234098wF7_CPE0002628_assembly_filtered.fasta	Klebsiella pneumoniae	Different Species
CPE	DI	11	EL	33	indirect	-984	hospital	234099wF1_CPE0002674_assembly_filtered.fasta	Klebsiella aerogenes	234098wC8_CPE0002633_assembly_filtered.fasta	Klebsiella pneumoniae	Different Species
CPE	DI	11	EL	34	indirect	-1039	ward	234099wF1_CPE0002674_assembly_filtered.fasta	Klebsiella aerogenes	234098wF7_CPE0002628_assembly_filtered.fasta	Klebsiella pneumoniae	Different Species
CPE	DI	11	EL	34	indirect	-1039	ward	234099wF1_CPE0002674_assembly_filtered.fasta	Klebsiella aerogenes	234098wC8_CPE0002633_assembly_filtered.fasta	Klebsiella pneumoniae	Different Species
CPE	DI	11	EL	35	indirect	-1041	hospital	234099wF1_CPE0002674_assembly_filtered.fasta	Klebsiella aerogenes	234098wF7_CPE0002628_assembly_filtered.fasta	Klebsiella pneumoniae	Different Species
CPE	DI	11	EL	35	indirect	-1041	hospital	234099wF1_CPE0002674_assembly_filtered.fasta	Klebsiella aerogenes	234098wC8_CPE0002633_assembly_filtered.fasta	Klebsiella pneumoniae	Different Species
CPE	DI	11	EM	3	indirect	-660	hospital	234099wF1_CPE0002674_assembly_filtered.fasta	Klebsiella aerogenes	234098wC5_CPE0002606_assembly_filtered.fasta	Klebsiella pneumoniae	Different Species
CPE	DI	11	EM	4	indirect	-701	hospital	234099wF1_CPE0002674_assembly_filtered.fasta	Klebsiella aerogenes	234098wC5_CPE0002606_assembly_filtered.fasta	Klebsiella pneumoniae	Different Species
CPE	DI	11	EM	5	indirect	-706	hospital	234099wF1_CPE0002674_assembly_filtered.fasta	Klebsiella aerogenes	234098wC5_CPE0002606_assembly_filtered.fasta	Klebsiella pneumoniae	Different Species
CPE	DI	11	EN	1	indirect	-116	hospital	234099wF1_CPE0002674_assembly_filtered.fasta	Klebsiella aerogenes	234099wB4_CPE0002700_assembly_filtered.fasta	Klebsiella pneumoniae	Different Species
CPE	DI	11	EN	2	indirect	-115	hospital	234099wF1_CPE0002674_assembly_filtered.fasta	Klebsiella aerogenes	234099wB4_CPE0002700_assembly_filtered.fasta	Klebsiella pneumoniae	Different Species
CPE	DI	11	EN	3	indirect	-114	hospital	234099wF1_CPE0002674_assembly_filtered.fasta	Klebsiella aerogenes	234099wB4_CPE0002700_assembly_filtered.fasta	Klebsiella pneumoniae	Different Species
CPE	DI	11	EN	12	indirect	-287	hospital	234099wF1_CPE0002674_assembly_filtered.fasta	Klebsiella aerogenes	234099wB4_CPE0002700_assembly_filtered.fasta	Klebsiella pneumoniae	Different Species
CPE	DI	11	EN	13	indirect	-309	hospital	234099wF1_CPE0002674_assembly_filtered.fasta	Klebsiella aerogenes	234099wB4_CPE0002700_assembly_filtered.fasta	Klebsiella pneumoniae	Different Species
CPE	DI	11	EN	14	indirect	-321	hospital	234099wF1_CPE0002674_assembly_filtered.fasta	Klebsiella aerogenes	234099wB4_CPE0002700_assembly_filtered.fasta	Klebsiella pneumoniae	Different Species
CPE	DI	11	EN	15	indirect	-334	hospital	234099wF1_CPE0002674_assembly_filtered.fasta	Klebsiella aerogenes	234099wB4_CPE0002700_assembly_filtered.fasta	Klebsiella pneumoniae	Different Species
CPE	DI	11	EN	18	indirect	-376	hospital	234099wF1_CPE0002674_assembly_filtered.fasta	Klebsiella aerogenes	234099wB4_CPE0002700_assembly_filtered.fasta	Klebsiella pneumoniae	Different Species
CPE	DI	11	EN	30	indirect	-612	hospital	234099wF1_CPE0002674_assembly_filtered.fasta	Klebsiella aerogenes	234099wB4_CPE0002700_assembly_filtered.fasta	Klebsiella pneumoniae	Different Species
CPE	DI	11	EO	4	indirect	-662	hospital	234099wF1_CPE0002674_assembly_filtered.fasta	Klebsiella aerogenes	234098wD5_CPE0002607_assembly_filtered.fasta	Klebsiella pneumoniae	Different Species
CPE	DI	11	EO	4	indirect	-662	hospital	234099wF1_CPE0002674_assembly_filtered.fasta	Klebsiella aerogenes	234098wA6_CPE0002615_assembly_filtered.fasta	Klebsiella pneumoniae	Different Species
CPE	DI	11	EO	5	indirect	-675	hospital	234099wF1_CPE0002674_assembly_filtered.fasta	Klebsiella aerogenes	234098wD5_CPE0002607_assembly_filtered.fasta	Klebsiella pneumoniae	Different Species
CPE	DI	11	EO	5	indirect	-675	hospital	234099wF1_CPE0002674_assembly_filtered.fasta	Klebsiella aerogenes	234098wA6_CPE0002615_assembly_filtered.fasta	Klebsiella pneumoniae	Different Species
CPE	DI	11	EQ	1	indirect	-637	hospital	234099wF1_CPE0002674_assembly_filtered.fasta	Klebsiella aerogenes	234098wE3_CPE0002589_assembly_filtered.fasta	Klebsiella pneumoniae	Different Species
CPE	DI	11	EQ	1	indirect	-637	hospital	234099wF1_CPE0002674_assembly_filtered.fasta	Klebsiella aerogenes	234098wF3_CPE0002590_assembly_filtered.fasta	Citrobacter freundii	Different Species
CPE	DI	11	EQ	1	indirect	-637	hospital	234099wF1_CPE0002674_assembly_filtered.fasta	Klebsiella aerogenes	234098wD10_CPE0002651_assembly_filtered.fasta	Klebsiella pneumoniae	Different Species
CPE	DI	11	EQ	2	indirect	-662	hospital	234099wF1_CPE0002674_assembly_filtered.fasta	Klebsiella aerogenes	234098wE3_CPE0002589_assembly_filtered.fasta	Klebsiella pneumoniae	Different Species
CPE	DI	11	EQ	2	indirect	-662	hospital	234099wF1_CPE0002674_assembly_filtered.fasta	Klebsiella aerogenes	234098wF3_CPE0002590_assembly_filtered.fasta	Citrobacter freundii	Different Species
CPE	DI	11	EQ	2	indirect	-662	hospital	234099wF1_CPE0002674_assembly_filtered.fasta	Klebsiella aerogenes	234098wD10_CPE0002651_assembly_filtered.fasta	Klebsiella pneumoniae	Different Species
CPE	DI	11	EQ	3	indirect	-676	hospital	234099wF1_CPE0002674_assembly_filtered.fasta	Klebsiella aerogenes	234098wE3_CPE0002589_assembly_filtered.fasta	Klebsiella pneumoniae	Different Species
CPE	DI	11	EQ	3	indirect	-676	hospital	234099wF1_CPE0002674_assembly_filtered.fasta	Klebsiella aerogenes	234098wF3_CPE0002590_assembly_filtered.fasta	Citrobacter freundii	Different Species
CPE	DI	11	EQ	3	indirect	-676	hospital	234099wF1_CPE0002674_assembly_filtered.fasta	Klebsiella aerogenes	234098wD10_CPE0002651_assembly_filtered.fasta	Klebsiella pneumoniae	Different Species
CPE	DI	11	EU	1	indirect	-659	hospital	234099wF1_CPE0002674_assembly_filtered.fasta	Klebsiella aerogenes	234098wH10_CPE0002655_assembly_filtered.fasta	Escherichia coli	Different Species
CPE	DI	11	EU	2	indirect	-674	hospital	234099wF1_CPE0002674_assembly_filtered.fasta	Klebsiella aerogenes	234098wH10_CPE0002655_assembly_filtered.fasta	Escherichia coli	Different Species
CPE	DI	11	EU	3	indirect	-680	hospital	234099wF1_CPE0002674_assembly_filtered.fasta	Klebsiella aerogenes	234098wH10_CPE0002655_assembly_filtered.fasta	Escherichia coli	Different Species
CPE	DI	11	EU	5	indirect	-700	ward	234099wF1_CPE0002674_assembly_filtered.fasta	Klebsiella aerogenes	234098wH10_CPE0002655_assembly_filtered.fasta	Escherichia coli	Different Species
CPE	DI	11	EU	6	indirect	-701	hospital	234099wF1_CPE0002674_assembly_filtered.fasta	Klebsiella aerogenes	234098wH10_CPE0002655_assembly_filtered.fasta	Escherichia coli	Different Species
CPE	DI	11	EV	4	indirect	-666	hospital	234099wF1_CPE0002674_assembly_filtered.fasta	Klebsiella aerogenes	234098wE8_CPE0002635_assembly_filtered.fasta	Klebsiella pneumoniae	Different Species
CPE	DI	11	EV	6	indirect	-681	hospital	234099wF1_CPE0002674_assembly_filtered.fasta	Klebsiella aerogenes	234098wE8_CPE0002635_assembly_filtered.fasta	Klebsiella pneumoniae	Different Species
CPE	DI	11	EY	1	indirect	-282	hospital	234099wF1_CPE0002674_assembly_filtered.fasta	Klebsiella aerogenes	234098wG4_CPE0002599_assembly_filtered.fasta	Citrobacter freundii	Different Species
CPE	DI	11	EY	2	indirect	-303	hospital	234099wF1_CPE0002674_assembly_filtered.fasta	Klebsiella aerogenes	234098wG4_CPE0002599_assembly_filtered.fasta	Citrobacter freundii	Different Species
CPE	DI	11	EY	3	indirect	-315	hospital	234099wF1_CPE0002674_assembly_filtered.fasta	Klebsiella aerogenes	234098wG4_CPE0002599_assembly_filtered.fasta	Citrobacter freundii	Different Species
CPE	DI	11	EY	4	indirect	-352	hospital	234099wF1_CPE0002674_assembly_filtered.fasta	Klebsiella aerogenes	234098wG4_CPE0002599_assembly_filtered.fasta	Citrobacter freundii	Different Species
CPE	DI	11	FC	4	indirect	-661	hospital	234099wF1_CPE0002674_assembly_filtered.fasta	Klebsiella aerogenes	234098wE7_CPE0002627_assembly_filtered_reseq.fasta	Klebsiella aerogenes	Same Species
CPE	DI	11	FC	5	indirect	-664	hospital	234099wF1_CPE0002674_assembly_filtered.fasta	Klebsiella aerogenes	234098wE7_CPE0002627_assembly_filtered_reseq.fasta	Klebsiella aerogenes	Same Species
CPE	DI	11	FC	6	indirect	-683	hospital	234099wF1_CPE0002674_assembly_filtered.fasta	Klebsiella aerogenes	234098wE7_CPE0002627_assembly_filtered_reseq.fasta	Klebsiella aerogenes	Same Species
CPE	DI	11	FE	1	indirect	-610	hospital	234099wF1_CPE0002674_assembly_filtered.fasta	Klebsiella aerogenes	234099wF2_CPE0002684_assembly_filtered.fasta	Citrobacter freundii	Different Species
CPE	DI	11	FE	5	indirect	-989	hospital	234099wF1_CPE0002674_assembly_filtered.fasta	Klebsiella aerogenes	234099wF2_CPE0002684_assembly_filtered.fasta	Citrobacter freundii	Different Species
CPE	DI	11	FE	6	indirect	-1032	hospital	234099wF1_CPE0002674_assembly_filtered.fasta	Klebsiella aerogenes	234099wF2_CPE0002684_assembly_filtered.fasta	Citrobacter freundii	Different Species
CPE	DI	11	FE	7	indirect	-1035	hospital	234099wF1_CPE0002674_assembly_filtered.fasta	Klebsiella aerogenes	234099wF2_CPE0002684_assembly_filtered.fasta	Citrobacter freundii	Different Species
CPE	DI	11	FF	1	indirect	-196	hospital	234099wF1_CPE0002674_assembly_filtered.fasta	Klebsiella aerogenes	234098wG8_CPE0002637_assembly_filtered.fasta	Klebsiella pneumoniae	Different Species
CPE	DI	11	FF	2	indirect	-195	hospital	234099wF1_CPE0002674_assembly_filtered.fasta	Klebsiella aerogenes	234098wG8_CPE0002637_assembly_filtered.fasta	Klebsiella pneumoniae	Different Species
CPE	DI	11	FF	3	indirect	-193	hospital	234099wF1_CPE0002674_assembly_filtered.fasta	Klebsiella aerogenes	234098wG8_CPE0002637_assembly_filtered.fasta	Klebsiella pneumoniae	Different Species
CPE	DI	11	FF	7	indirect	-451	hospital	234099wF1_CPE0002674_assembly_filtered.fasta	Klebsiella aerogenes	234098wG8_CPE0002637_assembly_filtered.fasta	Klebsiella pneumoniae	Different Species
CPE	DI	11	FF	8	indirect	-685	hospital	234099wF1_CPE0002674_assembly_filtered.fasta	Klebsiella aerogenes	234098wG8_CPE0002637_assembly_filtered.fasta	Klebsiella pneumoniae	Different Species
CPE	DI	11	FF	9	indirect	-831	hospital	234099wF1_CPE0002674_assembly_filtered.fasta	Klebsiella aerogenes	234098wG8_CPE0002637_assembly_filtered.fasta	Klebsiella pneumoniae	Different Species
CPE	DI	11	FH	4	indirect	-240	hospital	234099wF1_CPE0002674_assembly_filtered.fasta	Klebsiella aerogenes	234098wD6_CPE0002618_assembly_filtered.fasta	Klebsiella variicola	Different Species				Klebsiella_aerogenes_234099wF1_CPE0002674_assembly_plasmid_AA739	Klebsiella_variicola_234098wD6_CPE0002618_assembly_plasmid_AA739	2
CPE	DI	11	FH	4	indirect	-240	hospital	234099wF1_CPE0002674_assembly_filtered.fasta	Klebsiella aerogenes	234098wG7_CPE0002629_assembly_filtered.fasta	Klebsiella variicola	Different Species				Klebsiella_aerogenes_234099wF1_CPE0002674_assembly_plasmid_AA739	Klebsiella_variicola_234098wG7_CPE0002629_assembly_plasmid_AA739	1
CPE	DI	11	FH	5	indirect	-261	hospital	234099wF1_CPE0002674_assembly_filtered.fasta	Klebsiella aerogenes	234098wD6_CPE0002618_assembly_filtered.fasta	Klebsiella variicola	Different Species				Klebsiella_aerogenes_234099wF1_CPE0002674_assembly_plasmid_AA739	Klebsiella_variicola_234098wD6_CPE0002618_assembly_plasmid_AA739	2
CPE	DI	11	FH	5	indirect	-261	hospital	234099wF1_CPE0002674_assembly_filtered.fasta	Klebsiella aerogenes	234098wG7_CPE0002629_assembly_filtered.fasta	Klebsiella variicola	Different Species				Klebsiella_aerogenes_234099wF1_CPE0002674_assembly_plasmid_AA739	Klebsiella_variicola_234098wG7_CPE0002629_assembly_plasmid_AA739	1
CPE	DI	11	FH	6	indirect	-266	hospital	234099wF1_CPE0002674_assembly_filtered.fasta	Klebsiella aerogenes	234098wD6_CPE0002618_assembly_filtered.fasta	Klebsiella variicola	Different Species				Klebsiella_aerogenes_234099wF1_CPE0002674_assembly_plasmid_AA739	Klebsiella_variicola_234098wD6_CPE0002618_assembly_plasmid_AA739	2
CPE	DI	11	FH	6	indirect	-266	hospital	234099wF1_CPE0002674_assembly_filtered.fasta	Klebsiella aerogenes	234098wG7_CPE0002629_assembly_filtered.fasta	Klebsiella variicola	Different Species				Klebsiella_aerogenes_234099wF1_CPE0002674_assembly_plasmid_AA739	Klebsiella_variicola_234098wG7_CPE0002629_assembly_plasmid_AA739	1
CPE	DI	11	FH	7	indirect	-276	hospital	234099wF1_CPE0002674_assembly_filtered.fasta	Klebsiella aerogenes	234098wD6_CPE0002618_assembly_filtered.fasta	Klebsiella variicola	Different Species				Klebsiella_aerogenes_234099wF1_CPE0002674_assembly_plasmid_AA739	Klebsiella_variicola_234098wD6_CPE0002618_assembly_plasmid_AA739	2
CPE	DI	11	FH	7	indirect	-276	hospital	234099wF1_CPE0002674_assembly_filtered.fasta	Klebsiella aerogenes	234098wG7_CPE0002629_assembly_filtered.fasta	Klebsiella variicola	Different Species				Klebsiella_aerogenes_234099wF1_CPE0002674_assembly_plasmid_AA739	Klebsiella_variicola_234098wG7_CPE0002629_assembly_plasmid_AA739	1
CPE	DI	11	FH	8	indirect	-304	hospital	234099wF1_CPE0002674_assembly_filtered.fasta	Klebsiella aerogenes	234098wD6_CPE0002618_assembly_filtered.fasta	Klebsiella variicola	Different Species				Klebsiella_aerogenes_234099wF1_CPE0002674_assembly_plasmid_AA739	Klebsiella_variicola_234098wD6_CPE0002618_assembly_plasmid_AA739	2
CPE	DI	11	FH	8	indirect	-304	hospital	234099wF1_CPE0002674_assembly_filtered.fasta	Klebsiella aerogenes	234098wG7_CPE0002629_assembly_filtered.fasta	Klebsiella variicola	Different Species				Klebsiella_aerogenes_234099wF1_CPE0002674_assembly_plasmid_AA739	Klebsiella_variicola_234098wG7_CPE0002629_assembly_plasmid_AA739	1
CPE	DI	11	FH	9	indirect	-331	hospital	234099wF1_CPE0002674_assembly_filtered.fasta	Klebsiella aerogenes	234098wD6_CPE0002618_assembly_filtered.fasta	Klebsiella variicola	Different Species				Klebsiella_aerogenes_234099wF1_CPE0002674_assembly_plasmid_AA739	Klebsiella_variicola_234098wD6_CPE0002618_assembly_plasmid_AA739	2
CPE	DI	11	FH	9	indirect	-331	hospital	234099wF1_CPE0002674_assembly_filtered.fasta	Klebsiella aerogenes	234098wG7_CPE0002629_assembly_filtered.fasta	Klebsiella variicola	Different Species				Klebsiella_aerogenes_234099wF1_CPE0002674_assembly_plasmid_AA739	Klebsiella_variicola_234098wG7_CPE0002629_assembly_plasmid_AA739	1
CPE	DI	11	FH	10	indirect	-334	hospital	234099wF1_CPE0002674_assembly_filtered.fasta	Klebsiella aerogenes	234098wD6_CPE0002618_assembly_filtered.fasta	Klebsiella variicola	Different Species				Klebsiella_aerogenes_234099wF1_CPE0002674_assembly_plasmid_AA739	Klebsiella_variicola_234098wD6_CPE0002618_assembly_plasmid_AA739	2
CPE	DI	11	FH	10	indirect	-334	hospital	234099wF1_CPE0002674_assembly_filtered.fasta	Klebsiella aerogenes	234098wG7_CPE0002629_assembly_filtered.fasta	Klebsiella variicola	Different Species				Klebsiella_aerogenes_234099wF1_CPE0002674_assembly_plasmid_AA739	Klebsiella_variicola_234098wG7_CPE0002629_assembly_plasmid_AA739	1
CPE	DI	11	FH	11	indirect	-357	hospital	234099wF1_CPE0002674_assembly_filtered.fasta	Klebsiella aerogenes	234098wD6_CPE0002618_assembly_filtered.fasta	Klebsiella variicola	Different Species				Klebsiella_aerogenes_234099wF1_CPE0002674_assembly_plasmid_AA739	Klebsiella_variicola_234098wD6_CPE0002618_assembly_plasmid_AA739	2
CPE	DI	11	FH	11	indirect	-357	hospital	234099wF1_CPE0002674_assembly_filtered.fasta	Klebsiella aerogenes	234098wG7_CPE0002629_assembly_filtered.fasta	Klebsiella variicola	Different Species				Klebsiella_aerogenes_234099wF1_CPE0002674_assembly_plasmid_AA739	Klebsiella_variicola_234098wG7_CPE0002629_assembly_plasmid_AA739	1
CPE	DI	11	FH	12	indirect	-364	hospital	234099wF1_CPE0002674_assembly_filtered.fasta	Klebsiella aerogenes	234098wD6_CPE0002618_assembly_filtered.fasta	Klebsiella variicola	Different Species				Klebsiella_aerogenes_234099wF1_CPE0002674_assembly_plasmid_AA739	Klebsiella_variicola_234098wD6_CPE0002618_assembly_plasmid_AA739	2
CPE	DI	11	FH	12	indirect	-364	hospital	234099wF1_CPE0002674_assembly_filtered.fasta	Klebsiella aerogenes	234098wG7_CPE0002629_assembly_filtered.fasta	Klebsiella variicola	Different Species				Klebsiella_aerogenes_234099wF1_CPE0002674_assembly_plasmid_AA739	Klebsiella_variicola_234098wG7_CPE0002629_assembly_plasmid_AA739	1
CPE	DI	11	FH	13	indirect	-422	hospital	234099wF1_CPE0002674_assembly_filtered.fasta	Klebsiella aerogenes	234098wD6_CPE0002618_assembly_filtered.fasta	Klebsiella variicola	Different Species				Klebsiella_aerogenes_234099wF1_CPE0002674_assembly_plasmid_AA739	Klebsiella_variicola_234098wD6_CPE0002618_assembly_plasmid_AA739	2
CPE	DI	11	FH	13	indirect	-422	hospital	234099wF1_CPE0002674_assembly_filtered.fasta	Klebsiella aerogenes	234098wG7_CPE0002629_assembly_filtered.fasta	Klebsiella variicola	Different Species				Klebsiella_aerogenes_234099wF1_CPE0002674_assembly_plasmid_AA739	Klebsiella_variicola_234098wG7_CPE0002629_assembly_plasmid_AA739	1
CPE	DI	11	FH	14	indirect	-423	hospital	234099wF1_CPE0002674_assembly_filtered.fasta	Klebsiella aerogenes	234098wD6_CPE0002618_assembly_filtered.fasta	Klebsiella variicola	Different Species				Klebsiella_aerogenes_234099wF1_CPE0002674_assembly_plasmid_AA739	Klebsiella_variicola_234098wD6_CPE0002618_assembly_plasmid_AA739	2
CPE	DI	11	FH	14	indirect	-423	hospital	234099wF1_CPE0002674_assembly_filtered.fasta	Klebsiella aerogenes	234098wG7_CPE0002629_assembly_filtered.fasta	Klebsiella variicola	Different Species				Klebsiella_aerogenes_234099wF1_CPE0002674_assembly_plasmid_AA739	Klebsiella_variicola_234098wG7_CPE0002629_assembly_plasmid_AA739	1
CPE	DI	11	FH	15	indirect	-447	ward	234099wF1_CPE0002674_assembly_filtered.fasta	Klebsiella aerogenes	234098wD6_CPE0002618_assembly_filtered.fasta	Klebsiella variicola	Different Species				Klebsiella_aerogenes_234099wF1_CPE0002674_assembly_plasmid_AA739	Klebsiella_variicola_234098wD6_CPE0002618_assembly_plasmid_AA739	2
CPE	DI	11	FH	15	indirect	-447	ward	234099wF1_CPE0002674_assembly_filtered.fasta	Klebsiella aerogenes	234098wG7_CPE0002629_assembly_filtered.fasta	Klebsiella variicola	Different Species				Klebsiella_aerogenes_234099wF1_CPE0002674_assembly_plasmid_AA739	Klebsiella_variicola_234098wG7_CPE0002629_assembly_plasmid_AA739	1
CPE	DI	11	FH	16	indirect	-448	hospital	234099wF1_CPE0002674_assembly_filtered.fasta	Klebsiella aerogenes	234098wD6_CPE0002618_assembly_filtered.fasta	Klebsiella variicola	Different Species				Klebsiella_aerogenes_234099wF1_CPE0002674_assembly_plasmid_AA739	Klebsiella_variicola_234098wD6_CPE0002618_assembly_plasmid_AA739	2
CPE	DI	11	FH	16	indirect	-448	hospital	234099wF1_CPE0002674_assembly_filtered.fasta	Klebsiella aerogenes	234098wG7_CPE0002629_assembly_filtered.fasta	Klebsiella variicola	Different Species				Klebsiella_aerogenes_234099wF1_CPE0002674_assembly_plasmid_AA739	Klebsiella_variicola_234098wG7_CPE0002629_assembly_plasmid_AA739	1
CPE	DI	11	FH	19	indirect	-591	hospital	234099wF1_CPE0002674_assembly_filtered.fasta	Klebsiella aerogenes	234098wD6_CPE0002618_assembly_filtered.fasta	Klebsiella variicola	Different Species				Klebsiella_aerogenes_234099wF1_CPE0002674_assembly_plasmid_AA739	Klebsiella_variicola_234098wD6_CPE0002618_assembly_plasmid_AA739	2
CPE	DI	11	FH	19	indirect	-591	hospital	234099wF1_CPE0002674_assembly_filtered.fasta	Klebsiella aerogenes	234098wG7_CPE0002629_assembly_filtered.fasta	Klebsiella variicola	Different Species				Klebsiella_aerogenes_234099wF1_CPE0002674_assembly_plasmid_AA739	Klebsiella_variicola_234098wG7_CPE0002629_assembly_plasmid_AA739	1
CPE	DI	11	FH	20	indirect	-608	hospital	234099wF1_CPE0002674_assembly_filtered.fasta	Klebsiella aerogenes	234098wD6_CPE0002618_assembly_filtered.fasta	Klebsiella variicola	Different Species				Klebsiella_aerogenes_234099wF1_CPE0002674_assembly_plasmid_AA739	Klebsiella_variicola_234098wD6_CPE0002618_assembly_plasmid_AA739	2
CPE	DI	11	FH	20	indirect	-608	hospital	234099wF1_CPE0002674_assembly_filtered.fasta	Klebsiella aerogenes	234098wG7_CPE0002629_assembly_filtered.fasta	Klebsiella variicola	Different Species				Klebsiella_aerogenes_234099wF1_CPE0002674_assembly_plasmid_AA739	Klebsiella_variicola_234098wG7_CPE0002629_assembly_plasmid_AA739	1
CPE	DI	11	FH	21	indirect	-612	hospital	234099wF1_CPE0002674_assembly_filtered.fasta	Klebsiella aerogenes	234098wD6_CPE0002618_assembly_filtered.fasta	Klebsiella variicola	Different Species				Klebsiella_aerogenes_234099wF1_CPE0002674_assembly_plasmid_AA739	Klebsiella_variicola_234098wD6_CPE0002618_assembly_plasmid_AA739	2
CPE	DI	11	FH	21	indirect	-612	hospital	234099wF1_CPE0002674_assembly_filtered.fasta	Klebsiella aerogenes	234098wG7_CPE0002629_assembly_filtered.fasta	Klebsiella variicola	Different Species				Klebsiella_aerogenes_234099wF1_CPE0002674_assembly_plasmid_AA739	Klebsiella_variicola_234098wG7_CPE0002629_assembly_plasmid_AA739	1
CPE	DI	11	FH	22	indirect	-646	ward	234099wF1_CPE0002674_assembly_filtered.fasta	Klebsiella aerogenes	234098wD6_CPE0002618_assembly_filtered.fasta	Klebsiella variicola	Different Species				Klebsiella_aerogenes_234099wF1_CPE0002674_assembly_plasmid_AA739	Klebsiella_variicola_234098wD6_CPE0002618_assembly_plasmid_AA739	2
CPE	DI	11	FH	22	indirect	-646	ward	234099wF1_CPE0002674_assembly_filtered.fasta	Klebsiella aerogenes	234098wG7_CPE0002629_assembly_filtered.fasta	Klebsiella variicola	Different Species				Klebsiella_aerogenes_234099wF1_CPE0002674_assembly_plasmid_AA739	Klebsiella_variicola_234098wG7_CPE0002629_assembly_plasmid_AA739	1
CPE	DI	11	FH	23	indirect	-657	hospital	234099wF1_CPE0002674_assembly_filtered.fasta	Klebsiella aerogenes	234098wD6_CPE0002618_assembly_filtered.fasta	Klebsiella variicola	Different Species				Klebsiella_aerogenes_234099wF1_CPE0002674_assembly_plasmid_AA739	Klebsiella_variicola_234098wD6_CPE0002618_assembly_plasmid_AA739	2
CPE	DI	11	FH	23	indirect	-657	hospital	234099wF1_CPE0002674_assembly_filtered.fasta	Klebsiella aerogenes	234098wG7_CPE0002629_assembly_filtered.fasta	Klebsiella variicola	Different Species				Klebsiella_aerogenes_234099wF1_CPE0002674_assembly_plasmid_AA739	Klebsiella_variicola_234098wG7_CPE0002629_assembly_plasmid_AA739	1
CPE	DI	11	FH	24	indirect	-671	hospital	234099wF1_CPE0002674_assembly_filtered.fasta	Klebsiella aerogenes	234098wD6_CPE0002618_assembly_filtered.fasta	Klebsiella variicola	Different Species				Klebsiella_aerogenes_234099wF1_CPE0002674_assembly_plasmid_AA739	Klebsiella_variicola_234098wD6_CPE0002618_assembly_plasmid_AA739	2
CPE	DI	11	FH	24	indirect	-671	hospital	234099wF1_CPE0002674_assembly_filtered.fasta	Klebsiella aerogenes	234098wG7_CPE0002629_assembly_filtered.fasta	Klebsiella variicola	Different Species				Klebsiella_aerogenes_234099wF1_CPE0002674_assembly_plasmid_AA739	Klebsiella_variicola_234098wG7_CPE0002629_assembly_plasmid_AA739	1
CPE	DI	11	FH	25	indirect	-678	hospital	234099wF1_CPE0002674_assembly_filtered.fasta	Klebsiella aerogenes	234098wD6_CPE0002618_assembly_filtered.fasta	Klebsiella variicola	Different Species				Klebsiella_aerogenes_234099wF1_CPE0002674_assembly_plasmid_AA739	Klebsiella_variicola_234098wD6_CPE0002618_assembly_plasmid_AA739	2
CPE	DI	11	FH	25	indirect	-678	hospital	234099wF1_CPE0002674_assembly_filtered.fasta	Klebsiella aerogenes	234098wG7_CPE0002629_assembly_filtered.fasta	Klebsiella variicola	Different Species				Klebsiella_aerogenes_234099wF1_CPE0002674_assembly_plasmid_AA739	Klebsiella_variicola_234098wG7_CPE0002629_assembly_plasmid_AA739	1
CPE	DI	11	FH	26	indirect	-716	hospital	234099wF1_CPE0002674_assembly_filtered.fasta	Klebsiella aerogenes	234098wD6_CPE0002618_assembly_filtered.fasta	Klebsiella variicola	Different Species				Klebsiella_aerogenes_234099wF1_CPE0002674_assembly_plasmid_AA739	Klebsiella_variicola_234098wD6_CPE0002618_assembly_plasmid_AA739	2
CPE	DI	11	FH	26	indirect	-716	hospital	234099wF1_CPE0002674_assembly_filtered.fasta	Klebsiella aerogenes	234098wG7_CPE0002629_assembly_filtered.fasta	Klebsiella variicola	Different Species				Klebsiella_aerogenes_234099wF1_CPE0002674_assembly_plasmid_AA739	Klebsiella_variicola_234098wG7_CPE0002629_assembly_plasmid_AA739	1
CPE	DI	11	FH	27	indirect	-877	hospital	234099wF1_CPE0002674_assembly_filtered.fasta	Klebsiella aerogenes	234098wD6_CPE0002618_assembly_filtered.fasta	Klebsiella variicola	Different Species				Klebsiella_aerogenes_234099wF1_CPE0002674_assembly_plasmid_AA739	Klebsiella_variicola_234098wD6_CPE0002618_assembly_plasmid_AA739	2
CPE	DI	11	FH	27	indirect	-877	hospital	234099wF1_CPE0002674_assembly_filtered.fasta	Klebsiella aerogenes	234098wG7_CPE0002629_assembly_filtered.fasta	Klebsiella variicola	Different Species				Klebsiella_aerogenes_234099wF1_CPE0002674_assembly_plasmid_AA739	Klebsiella_variicola_234098wG7_CPE0002629_assembly_plasmid_AA739	1
CPE	DI	11	FH	28	indirect	-997	hospital	234099wF1_CPE0002674_assembly_filtered.fasta	Klebsiella aerogenes	234098wD6_CPE0002618_assembly_filtered.fasta	Klebsiella variicola	Different Species				Klebsiella_aerogenes_234099wF1_CPE0002674_assembly_plasmid_AA739	Klebsiella_variicola_234098wD6_CPE0002618_assembly_plasmid_AA739	2
CPE	DI	11	FH	28	indirect	-997	hospital	234099wF1_CPE0002674_assembly_filtered.fasta	Klebsiella aerogenes	234098wG7_CPE0002629_assembly_filtered.fasta	Klebsiella variicola	Different Species				Klebsiella_aerogenes_234099wF1_CPE0002674_assembly_plasmid_AA739	Klebsiella_variicola_234098wG7_CPE0002629_assembly_plasmid_AA739	1
CPE	DI	11	FJ	1	indirect	-673	hospital	234099wF1_CPE0002674_assembly_filtered.fasta	Klebsiella aerogenes	234099wG2_CPE0002685_assembly_filtered.fasta	Klebsiella pneumoniae	Different Species
CPE	DI	11	FJ	2	indirect	-680	hospital	234099wF1_CPE0002674_assembly_filtered.fasta	Klebsiella aerogenes	234099wG2_CPE0002685_assembly_filtered.fasta	Klebsiella pneumoniae	Different Species
CPE	DI	11	FJ	3	indirect	-687	hospital	234099wF1_CPE0002674_assembly_filtered.fasta	Klebsiella aerogenes	234099wG2_CPE0002685_assembly_filtered.fasta	Klebsiella pneumoniae	Different Species
CPE	DI	11	FJ	4	indirect	-688	hospital	234099wF1_CPE0002674_assembly_filtered.fasta	Klebsiella aerogenes	234099wG2_CPE0002685_assembly_filtered.fasta	Klebsiella pneumoniae	Different Species
CPE	DI	11	FJ	5	indirect	-690	hospital	234099wF1_CPE0002674_assembly_filtered.fasta	Klebsiella aerogenes	234099wG2_CPE0002685_assembly_filtered.fasta	Klebsiella pneumoniae	Different Species
CPE	DI	11	FJ	6	indirect	-721	hospital	234099wF1_CPE0002674_assembly_filtered.fasta	Klebsiella aerogenes	234099wG2_CPE0002685_assembly_filtered.fasta	Klebsiella pneumoniae	Different Species
CPE	DI	11	FK	1	indirect	-624	hospital	234099wF1_CPE0002674_assembly_filtered.fasta	Klebsiella aerogenes	234098wG5_CPE0002613_assembly_filtered.fasta	Escherichia coli	Different Species
CPE	DI	11	FK	2	indirect	-667	hospital	234099wF1_CPE0002674_assembly_filtered.fasta	Klebsiella aerogenes	234098wG5_CPE0002613_assembly_filtered.fasta	Escherichia coli	Different Species
CPE	DI	11	FK	3	indirect	-773	hospital	234099wF1_CPE0002674_assembly_filtered.fasta	Klebsiella aerogenes	234098wG5_CPE0002613_assembly_filtered.fasta	Escherichia coli	Different Species
CPE	DI	11	FK	4	indirect	-785	ward	234099wF1_CPE0002674_assembly_filtered.fasta	Klebsiella aerogenes	234098wG5_CPE0002613_assembly_filtered.fasta	Escherichia coli	Different Species
CPE	DI	11	FK	5	indirect	-786	hospital	234099wF1_CPE0002674_assembly_filtered.fasta	Klebsiella aerogenes	234098wG5_CPE0002613_assembly_filtered.fasta	Escherichia coli	Different Species
CPE	DI	11	FK	6	indirect	-794	hospital	234099wF1_CPE0002674_assembly_filtered.fasta	Klebsiella aerogenes	234098wG5_CPE0002613_assembly_filtered.fasta	Escherichia coli	Different Species
CPE	DI	11	FK	7	indirect	-898	hospital	234099wF1_CPE0002674_assembly_filtered.fasta	Klebsiella aerogenes	234098wG5_CPE0002613_assembly_filtered.fasta	Escherichia coli	Different Species
CPE	DI	11	FK	8	indirect	-987	hospital	234099wF1_CPE0002674_assembly_filtered.fasta	Klebsiella aerogenes	234098wG5_CPE0002613_assembly_filtered.fasta	Escherichia coli	Different Species
CPE	DI	12	DJ	1	indirect	-217	building	234099wF1_CPE0002674_assembly_filtered.fasta	Klebsiella aerogenes	234098wG3_CPE0002591_assembly_filtered.fasta	Escherichia coli	Different Species
CPE	DI	12	DJ	2	indirect	-214	building	234099wF1_CPE0002674_assembly_filtered.fasta	Klebsiella aerogenes	234098wG3_CPE0002591_assembly_filtered.fasta	Escherichia coli	Different Species
CPE	DI	12	DJ	3	indirect	-397	building	234099wF1_CPE0002674_assembly_filtered.fasta	Klebsiella aerogenes	234098wG3_CPE0002591_assembly_filtered.fasta	Escherichia coli	Different Species
CPE	DI	12	DJ	4	indirect	-415	building	234099wF1_CPE0002674_assembly_filtered.fasta	Klebsiella aerogenes	234098wG3_CPE0002591_assembly_filtered.fasta	Escherichia coli	Different Species
CPE	DI	12	DJ	5	indirect	-418	building	234099wF1_CPE0002674_assembly_filtered.fasta	Klebsiella aerogenes	234098wG3_CPE0002591_assembly_filtered.fasta	Escherichia coli	Different Species
CPE	DI	12	DJ	6	indirect	-660	hospital	234099wF1_CPE0002674_assembly_filtered.fasta	Klebsiella aerogenes	234098wG3_CPE0002591_assembly_filtered.fasta	Escherichia coli	Different Species
CPE	DI	12	DJ	7	indirect	-661	building	234099wF1_CPE0002674_assembly_filtered.fasta	Klebsiella aerogenes	234098wG3_CPE0002591_assembly_filtered.fasta	Escherichia coli	Different Species
CPE	DI	12	DJ	8	indirect	-963	building	234099wF1_CPE0002674_assembly_filtered.fasta	Klebsiella aerogenes	234098wG3_CPE0002591_assembly_filtered.fasta	Escherichia coli	Different Species
CPE	DI	12	DJ	9	indirect	-974	building	234099wF1_CPE0002674_assembly_filtered.fasta	Klebsiella aerogenes	234098wG3_CPE0002591_assembly_filtered.fasta	Escherichia coli	Different Species
CPE	DI	12	DK	1	indirect	-684	hospital	234099wF1_CPE0002674_assembly_filtered.fasta	Klebsiella aerogenes	234098wF9_CPE0002645_assembly_filtered.fasta	Enterobacter hormaechei	Different Species
CPE	DI	12	DL	1	indirect	-480	hospital	234099wF1_CPE0002674_assembly_filtered.fasta	Klebsiella aerogenes	234098wH2_CPE0002584_assembly_filtered.fasta	Enterobacter hormaechei	Different Species				Klebsiella_aerogenes_234099wF1_CPE0002674_assembly_plasmid_AA739	Enterobacter_hormaechei_234098wH2_CPE0002584_assembly_plasmid_AA739	3
CPE	DI	12	DL	2	indirect	-659	hospital	234099wF1_CPE0002674_assembly_filtered.fasta	Klebsiella aerogenes	234098wH2_CPE0002584_assembly_filtered.fasta	Enterobacter hormaechei	Different Species				Klebsiella_aerogenes_234099wF1_CPE0002674_assembly_plasmid_AA739	Enterobacter_hormaechei_234098wH2_CPE0002584_assembly_plasmid_AA739	3
CPE	DI	12	DL	3	indirect	-681	hospital	234099wF1_CPE0002674_assembly_filtered.fasta	Klebsiella aerogenes	234098wH2_CPE0002584_assembly_filtered.fasta	Enterobacter hormaechei	Different Species				Klebsiella_aerogenes_234099wF1_CPE0002674_assembly_plasmid_AA739	Enterobacter_hormaechei_234098wH2_CPE0002584_assembly_plasmid_AA739	3
CPE	DI	12	DM	1	indirect	-655	building	234099wF1_CPE0002674_assembly_filtered.fasta	Klebsiella aerogenes	234098wA4_CPE0002593_assembly_filtered.fasta	Klebsiella pneumoniae	Different Species
CPE	DI	12	DM	1	indirect	-655	building	234099wF1_CPE0002674_assembly_filtered.fasta	Klebsiella aerogenes	234098wH4_CPE0002603_assembly_filtered.fasta	Klebsiella pneumoniae	Different Species
CPE	DI	12	DM	2	indirect	-661	building	234099wF1_CPE0002674_assembly_filtered.fasta	Klebsiella aerogenes	234098wA4_CPE0002593_assembly_filtered.fasta	Klebsiella pneumoniae	Different Species
CPE	DI	12	DM	2	indirect	-661	building	234099wF1_CPE0002674_assembly_filtered.fasta	Klebsiella aerogenes	234098wH4_CPE0002603_assembly_filtered.fasta	Klebsiella pneumoniae	Different Species
CPE	DI	12	DM	3	indirect	-678	building	234099wF1_CPE0002674_assembly_filtered.fasta	Klebsiella aerogenes	234098wA4_CPE0002593_assembly_filtered.fasta	Klebsiella pneumoniae	Different Species
CPE	DI	12	DM	3	indirect	-678	building	234099wF1_CPE0002674_assembly_filtered.fasta	Klebsiella aerogenes	234098wH4_CPE0002603_assembly_filtered.fasta	Klebsiella pneumoniae	Different Species
CPE	DI	12	DR	1	indirect	-650	hospital	234099wF1_CPE0002674_assembly_filtered.fasta	Klebsiella aerogenes	234098wA7_CPE0002623_assembly_filtered.fasta	Klebsiella pneumoniae	Different Species
CPE	DI	12	DR	2	indirect	-661	building	234099wF1_CPE0002674_assembly_filtered.fasta	Klebsiella aerogenes	234098wA7_CPE0002623_assembly_filtered.fasta	Klebsiella pneumoniae	Different Species
CPE	DI	12	DR	3	indirect	-696	hospital	234099wF1_CPE0002674_assembly_filtered.fasta	Klebsiella aerogenes	234098wA7_CPE0002623_assembly_filtered.fasta	Klebsiella pneumoniae	Different Species
CPE	DI	12	DR	4	indirect	-786	hospital	234099wF1_CPE0002674_assembly_filtered.fasta	Klebsiella aerogenes	234098wA7_CPE0002623_assembly_filtered.fasta	Klebsiella pneumoniae	Different Species
CPE	DI	12	DS	1	indirect	-102	hospital	234099wF1_CPE0002674_assembly_filtered.fasta	Klebsiella aerogenes	234098wB3_CPE0002586_assembly_filtered.fasta	Klebsiella michiganensis	Different Species
CPE	DI	12	DS	1	indirect	-102	hospital	234099wF1_CPE0002674_assembly_filtered.fasta	Klebsiella aerogenes	234098wC3_CPE0002587_assembly_filtered.fasta	Escherichia coli	Different Species
CPE	DI	12	DS	2	indirect	-103	building	234099wF1_CPE0002674_assembly_filtered.fasta	Klebsiella aerogenes	234098wB3_CPE0002586_assembly_filtered.fasta	Klebsiella michiganensis	Different Species
CPE	DI	12	DS	2	indirect	-103	building	234099wF1_CPE0002674_assembly_filtered.fasta	Klebsiella aerogenes	234098wC3_CPE0002587_assembly_filtered.fasta	Escherichia coli	Different Species
CPE	DI	12	DS	3	indirect	-118	building	234099wF1_CPE0002674_assembly_filtered.fasta	Klebsiella aerogenes	234098wB3_CPE0002586_assembly_filtered.fasta	Klebsiella michiganensis	Different Species
CPE	DI	12	DS	3	indirect	-118	building	234099wF1_CPE0002674_assembly_filtered.fasta	Klebsiella aerogenes	234098wC3_CPE0002587_assembly_filtered.fasta	Escherichia coli	Different Species
CPE	DI	12	DS	4	indirect	-130	building	234099wF1_CPE0002674_assembly_filtered.fasta	Klebsiella aerogenes	234098wB3_CPE0002586_assembly_filtered.fasta	Klebsiella michiganensis	Different Species
CPE	DI	12	DS	4	indirect	-130	building	234099wF1_CPE0002674_assembly_filtered.fasta	Klebsiella aerogenes	234098wC3_CPE0002587_assembly_filtered.fasta	Escherichia coli	Different Species
CPE	DI	12	DS	5	indirect	-131	building	234099wF1_CPE0002674_assembly_filtered.fasta	Klebsiella aerogenes	234098wB3_CPE0002586_assembly_filtered.fasta	Klebsiella michiganensis	Different Species
CPE	DI	12	DS	5	indirect	-131	building	234099wF1_CPE0002674_assembly_filtered.fasta	Klebsiella aerogenes	234098wC3_CPE0002587_assembly_filtered.fasta	Escherichia coli	Different Species
CPE	DI	12	DS	6	indirect	-659	ward	234099wF1_CPE0002674_assembly_filtered.fasta	Klebsiella aerogenes	234098wB3_CPE0002586_assembly_filtered.fasta	Klebsiella michiganensis	Different Species
CPE	DI	12	DS	6	indirect	-659	ward	234099wF1_CPE0002674_assembly_filtered.fasta	Klebsiella aerogenes	234098wC3_CPE0002587_assembly_filtered.fasta	Escherichia coli	Different Species
CPE	DI	12	DV	1	indirect	-680	building	234099wF1_CPE0002674_assembly_filtered.fasta	Klebsiella aerogenes	234098wA9_CPE0002639_assembly_filtered.fasta	Escherichia coli	Different Species
CPE	DI	12	DV	2	indirect	-699	hospital	234099wF1_CPE0002674_assembly_filtered.fasta	Klebsiella aerogenes	234098wA9_CPE0002639_assembly_filtered.fasta	Escherichia coli	Different Species
CPE	DI	12	DW	10	indirect	-897	hospital	234099wF1_CPE0002674_assembly_filtered.fasta	Klebsiella aerogenes	234099wG3_CPE0002696_assembly_filtered.fasta	Enterobacter hormaechei	Different Species				Klebsiella_aerogenes_234099wF1_CPE0002674_assembly_plasmid_AA739	Enterobacter_hormaechei_234099wG3_CPE0002696_assembly_plasmid_AA739	1
CPE	DI	12	DW	11	indirect	-899	hospital	234099wF1_CPE0002674_assembly_filtered.fasta	Klebsiella aerogenes	234099wG3_CPE0002696_assembly_filtered.fasta	Enterobacter hormaechei	Different Species				Klebsiella_aerogenes_234099wF1_CPE0002674_assembly_plasmid_AA739	Enterobacter_hormaechei_234099wG3_CPE0002696_assembly_plasmid_AA739	1
CPE	DI	12	DW	12	indirect	-901	hospital	234099wF1_CPE0002674_assembly_filtered.fasta	Klebsiella aerogenes	234099wG3_CPE0002696_assembly_filtered.fasta	Enterobacter hormaechei	Different Species				Klebsiella_aerogenes_234099wF1_CPE0002674_assembly_plasmid_AA739	Enterobacter_hormaechei_234099wG3_CPE0002696_assembly_plasmid_AA739	1
CPE	DI	12	DX	5	indirect	-674	ward	234099wF1_CPE0002674_assembly_filtered.fasta	Klebsiella aerogenes	234098wE9_CPE0002644_assembly_filtered.fasta	Citrobacter freundii	Different Species				Klebsiella_aerogenes_234099wF1_CPE0002674_assembly_plasmid_AA739	Citrobacter_freundii_234098wE9_CPE0002644_assembly_plasmid_novel_8e049516f89e171e241ed4bbf0e4de3a	4
CPE	DI	12	DX	6	indirect	-678	building	234099wF1_CPE0002674_assembly_filtered.fasta	Klebsiella aerogenes	234098wE9_CPE0002644_assembly_filtered.fasta	Citrobacter freundii	Different Species				Klebsiella_aerogenes_234099wF1_CPE0002674_assembly_plasmid_AA739	Citrobacter_freundii_234098wE9_CPE0002644_assembly_plasmid_novel_8e049516f89e171e241ed4bbf0e4de3a	4
CPE	DI	12	DX	7	indirect	-687	building	234099wF1_CPE0002674_assembly_filtered.fasta	Klebsiella aerogenes	234098wE9_CPE0002644_assembly_filtered.fasta	Citrobacter freundii	Different Species				Klebsiella_aerogenes_234099wF1_CPE0002674_assembly_plasmid_AA739	Citrobacter_freundii_234098wE9_CPE0002644_assembly_plasmid_novel_8e049516f89e171e241ed4bbf0e4de3a	4
CPE	DI	12	DX	8	indirect	-790	building	234099wF1_CPE0002674_assembly_filtered.fasta	Klebsiella aerogenes	234098wE9_CPE0002644_assembly_filtered.fasta	Citrobacter freundii	Different Species				Klebsiella_aerogenes_234099wF1_CPE0002674_assembly_plasmid_AA739	Citrobacter_freundii_234098wE9_CPE0002644_assembly_plasmid_novel_8e049516f89e171e241ed4bbf0e4de3a	4
CPE	DI	12	DX	9	indirect	-791	building	234099wF1_CPE0002674_assembly_filtered.fasta	Klebsiella aerogenes	234098wE9_CPE0002644_assembly_filtered.fasta	Citrobacter freundii	Different Species				Klebsiella_aerogenes_234099wF1_CPE0002674_assembly_plasmid_AA739	Citrobacter_freundii_234098wE9_CPE0002644_assembly_plasmid_novel_8e049516f89e171e241ed4bbf0e4de3a	4
CPE	DI	12	DX	10	indirect	-948	hospital	234099wF1_CPE0002674_assembly_filtered.fasta	Klebsiella aerogenes	234098wE9_CPE0002644_assembly_filtered.fasta	Citrobacter freundii	Different Species				Klebsiella_aerogenes_234099wF1_CPE0002674_assembly_plasmid_AA739	Citrobacter_freundii_234098wE9_CPE0002644_assembly_plasmid_novel_8e049516f89e171e241ed4bbf0e4de3a	4
CPE	DI	12	DZ	4	indirect	-650	hospital	234099wF1_CPE0002674_assembly_filtered.fasta	Klebsiella aerogenes	234098wF1_CPE0002574_assembly_filtered.fasta	Klebsiella pneumoniae	Different Species
CPE	DI	12	DZ	5	indirect	-651	hospital	234099wF1_CPE0002674_assembly_filtered.fasta	Klebsiella aerogenes	234098wF1_CPE0002574_assembly_filtered.fasta	Klebsiella pneumoniae	Different Species
CPE	DI	12	DZ	6	indirect	-656	hospital	234099wF1_CPE0002674_assembly_filtered.fasta	Klebsiella aerogenes	234098wF1_CPE0002574_assembly_filtered.fasta	Klebsiella pneumoniae	Different Species
CPE	DI	12	DZ	7	indirect	-657	hospital	234099wF1_CPE0002674_assembly_filtered.fasta	Klebsiella aerogenes	234098wF1_CPE0002574_assembly_filtered.fasta	Klebsiella pneumoniae	Different Species
CPE	DI	12	EF	2	indirect	-695	hospital	234099wF1_CPE0002674_assembly_filtered.fasta	Klebsiella aerogenes	234099wF3_CPE0002694_assembly_filtered.fasta	Klebsiella aerogenes	Same Species
CPE	DI	12	EF	3	indirect	-696	hospital	234099wF1_CPE0002674_assembly_filtered.fasta	Klebsiella aerogenes	234099wF3_CPE0002694_assembly_filtered.fasta	Klebsiella aerogenes	Same Species
CPE	DI	12	EG	1	indirect	-136	building	234099wF1_CPE0002674_assembly_filtered.fasta	Klebsiella aerogenes	234098wB9_CPE0002641_assembly_filtered.fasta	Enterobacter hormaechei	Different Species				Klebsiella_aerogenes_234099wF1_CPE0002674_assembly_plasmid_AA739	Enterobacter_hormaechei_234098wB9_CPE0002641_assembly_plasmid_AA739	2
CPE	DI	12	EG	3	indirect	-113	hospital	234099wF1_CPE0002674_assembly_filtered.fasta	Klebsiella aerogenes	234098wB9_CPE0002641_assembly_filtered.fasta	Enterobacter hormaechei	Different Species				Klebsiella_aerogenes_234099wF1_CPE0002674_assembly_plasmid_AA739	Enterobacter_hormaechei_234098wB9_CPE0002641_assembly_plasmid_AA739	2
CPE	DI	12	EG	4	indirect	-123	hospital	234099wF1_CPE0002674_assembly_filtered.fasta	Klebsiella aerogenes	234098wB9_CPE0002641_assembly_filtered.fasta	Enterobacter hormaechei	Different Species				Klebsiella_aerogenes_234099wF1_CPE0002674_assembly_plasmid_AA739	Enterobacter_hormaechei_234098wB9_CPE0002641_assembly_plasmid_AA739	2
CPE	DI	12	EG	5	indirect	-124	hospital	234099wF1_CPE0002674_assembly_filtered.fasta	Klebsiella aerogenes	234098wB9_CPE0002641_assembly_filtered.fasta	Enterobacter hormaechei	Different Species				Klebsiella_aerogenes_234099wF1_CPE0002674_assembly_plasmid_AA739	Enterobacter_hormaechei_234098wB9_CPE0002641_assembly_plasmid_AA739	2
CPE	DI	12	EG	6	indirect	-138	hospital	234099wF1_CPE0002674_assembly_filtered.fasta	Klebsiella aerogenes	234098wB9_CPE0002641_assembly_filtered.fasta	Enterobacter hormaechei	Different Species				Klebsiella_aerogenes_234099wF1_CPE0002674_assembly_plasmid_AA739	Enterobacter_hormaechei_234098wB9_CPE0002641_assembly_plasmid_AA739	2
CPE	DI	12	EG	7	indirect	-603	hospital	234099wF1_CPE0002674_assembly_filtered.fasta	Klebsiella aerogenes	234098wB9_CPE0002641_assembly_filtered.fasta	Enterobacter hormaechei	Different Species				Klebsiella_aerogenes_234099wF1_CPE0002674_assembly_plasmid_AA739	Enterobacter_hormaechei_234098wB9_CPE0002641_assembly_plasmid_AA739	2
CPE	DI	12	EG	8	indirect	-607	hospital	234099wF1_CPE0002674_assembly_filtered.fasta	Klebsiella aerogenes	234098wB9_CPE0002641_assembly_filtered.fasta	Enterobacter hormaechei	Different Species				Klebsiella_aerogenes_234099wF1_CPE0002674_assembly_plasmid_AA739	Enterobacter_hormaechei_234098wB9_CPE0002641_assembly_plasmid_AA739	2
CPE	DI	12	EG	9	indirect	-656	building	234099wF1_CPE0002674_assembly_filtered.fasta	Klebsiella aerogenes	234098wB9_CPE0002641_assembly_filtered.fasta	Enterobacter hormaechei	Different Species				Klebsiella_aerogenes_234099wF1_CPE0002674_assembly_plasmid_AA739	Enterobacter_hormaechei_234098wB9_CPE0002641_assembly_plasmid_AA739	2
CPE	DI	12	EG	11	indirect	-661	building	234099wF1_CPE0002674_assembly_filtered.fasta	Klebsiella aerogenes	234098wB9_CPE0002641_assembly_filtered.fasta	Enterobacter hormaechei	Different Species				Klebsiella_aerogenes_234099wF1_CPE0002674_assembly_plasmid_AA739	Enterobacter_hormaechei_234098wB9_CPE0002641_assembly_plasmid_AA739	2
CPE	DI	12	EG	12	indirect	-679	hospital	234099wF1_CPE0002674_assembly_filtered.fasta	Klebsiella aerogenes	234098wB9_CPE0002641_assembly_filtered.fasta	Enterobacter hormaechei	Different Species				Klebsiella_aerogenes_234099wF1_CPE0002674_assembly_plasmid_AA739	Enterobacter_hormaechei_234098wB9_CPE0002641_assembly_plasmid_AA739	2
CPE	DI	12	EG	14	indirect	-695	hospital	234099wF1_CPE0002674_assembly_filtered.fasta	Klebsiella aerogenes	234098wB9_CPE0002641_assembly_filtered.fasta	Enterobacter hormaechei	Different Species				Klebsiella_aerogenes_234099wF1_CPE0002674_assembly_plasmid_AA739	Enterobacter_hormaechei_234098wB9_CPE0002641_assembly_plasmid_AA739	2
CPE	DI	12	EG	15	indirect	-863	hospital	234099wF1_CPE0002674_assembly_filtered.fasta	Klebsiella aerogenes	234098wB9_CPE0002641_assembly_filtered.fasta	Enterobacter hormaechei	Different Species				Klebsiella_aerogenes_234099wF1_CPE0002674_assembly_plasmid_AA739	Enterobacter_hormaechei_234098wB9_CPE0002641_assembly_plasmid_AA739	2
CPE	DI	12	EG	16	indirect	-897	hospital	234099wF1_CPE0002674_assembly_filtered.fasta	Klebsiella aerogenes	234098wB9_CPE0002641_assembly_filtered.fasta	Enterobacter hormaechei	Different Species				Klebsiella_aerogenes_234099wF1_CPE0002674_assembly_plasmid_AA739	Enterobacter_hormaechei_234098wB9_CPE0002641_assembly_plasmid_AA739	2
CPE	DI	12	EG	17	indirect	-937	building	234099wF1_CPE0002674_assembly_filtered.fasta	Klebsiella aerogenes	234098wB9_CPE0002641_assembly_filtered.fasta	Enterobacter hormaechei	Different Species				Klebsiella_aerogenes_234099wF1_CPE0002674_assembly_plasmid_AA739	Enterobacter_hormaechei_234098wB9_CPE0002641_assembly_plasmid_AA739	2
CPE	DI	12	EG	18	indirect	-972	building	234099wF1_CPE0002674_assembly_filtered.fasta	Klebsiella aerogenes	234098wB9_CPE0002641_assembly_filtered.fasta	Enterobacter hormaechei	Different Species				Klebsiella_aerogenes_234099wF1_CPE0002674_assembly_plasmid_AA739	Enterobacter_hormaechei_234098wB9_CPE0002641_assembly_plasmid_AA739	2
CPE	DI	12	EG	20	indirect	-979	building	234099wF1_CPE0002674_assembly_filtered.fasta	Klebsiella aerogenes	234098wB9_CPE0002641_assembly_filtered.fasta	Enterobacter hormaechei	Different Species				Klebsiella_aerogenes_234099wF1_CPE0002674_assembly_plasmid_AA739	Enterobacter_hormaechei_234098wB9_CPE0002641_assembly_plasmid_AA739	2
CPE	DI	12	EI	2	indirect	-292	building	234099wF1_CPE0002674_assembly_filtered.fasta	Klebsiella aerogenes	234099wB3_CPE0002688_assembly_filtered.fasta	Escherichia coli	Different Species
CPE	DI	12	EI	3	indirect	-320	hospital	234099wF1_CPE0002674_assembly_filtered.fasta	Klebsiella aerogenes	234099wB3_CPE0002688_assembly_filtered.fasta	Escherichia coli	Different Species
CPE	DI	12	EI	4	indirect	-348	hospital	234099wF1_CPE0002674_assembly_filtered.fasta	Klebsiella aerogenes	234099wB3_CPE0002688_assembly_filtered.fasta	Escherichia coli	Different Species
CPE	DI	12	EI	5	indirect	-375	hospital	234099wF1_CPE0002674_assembly_filtered.fasta	Klebsiella aerogenes	234099wB3_CPE0002688_assembly_filtered.fasta	Escherichia coli	Different Species
CPE	DI	12	EJ	1	indirect	-666	hospital	234099wF1_CPE0002674_assembly_filtered.fasta	Klebsiella aerogenes	234098wE4_CPE0002597_assembly_filtered.fasta	Escherichia coli	Different Species
CPE	DI	12	EJ	2	indirect	-724	hospital	234099wF1_CPE0002674_assembly_filtered.fasta	Klebsiella aerogenes	234098wE4_CPE0002597_assembly_filtered.fasta	Escherichia coli	Different Species
CPE	DI	12	EJ	3	indirect	-725	hospital	234099wF1_CPE0002674_assembly_filtered.fasta	Klebsiella aerogenes	234098wE4_CPE0002597_assembly_filtered.fasta	Escherichia coli	Different Species
CPE	DI	12	EJ	4	indirect	-736	hospital	234099wF1_CPE0002674_assembly_filtered.fasta	Klebsiella aerogenes	234098wE4_CPE0002597_assembly_filtered.fasta	Escherichia coli	Different Species
CPE	DI	12	EJ	5	indirect	-737	hospital	234099wF1_CPE0002674_assembly_filtered.fasta	Klebsiella aerogenes	234098wE4_CPE0002597_assembly_filtered.fasta	Escherichia coli	Different Species
CPE	DI	12	EK	1	indirect	-47	hospital	234099wF1_CPE0002674_assembly_filtered.fasta	Klebsiella aerogenes	234098wE1_CPE0002573_assembly_filtered.fasta	Escherichia coli	Different Species
CPE	DI	12	EK	2	indirect	-43	hospital	234099wF1_CPE0002674_assembly_filtered.fasta	Klebsiella aerogenes	234098wE1_CPE0002573_assembly_filtered.fasta	Escherichia coli	Different Species
CPE	DI	12	EK	3	indirect	-39	hospital	234099wF1_CPE0002674_assembly_filtered.fasta	Klebsiella aerogenes	234098wE1_CPE0002573_assembly_filtered.fasta	Escherichia coli	Different Species
CPE	DI	12	EK	4	indirect	-66	building	234099wF1_CPE0002674_assembly_filtered.fasta	Klebsiella aerogenes	234098wE1_CPE0002573_assembly_filtered.fasta	Escherichia coli	Different Species
CPE	DI	12	EK	5	indirect	-68	building	234099wF1_CPE0002674_assembly_filtered.fasta	Klebsiella aerogenes	234098wE1_CPE0002573_assembly_filtered.fasta	Escherichia coli	Different Species
CPE	DI	12	EK	6	indirect	-155	hospital	234099wF1_CPE0002674_assembly_filtered.fasta	Klebsiella aerogenes	234098wE1_CPE0002573_assembly_filtered.fasta	Escherichia coli	Different Species
CPE	DI	12	EK	7	indirect	-262	ward	234099wF1_CPE0002674_assembly_filtered.fasta	Klebsiella aerogenes	234098wE1_CPE0002573_assembly_filtered.fasta	Escherichia coli	Different Species
CPE	DI	12	EL	3	indirect	-296	building	234099wF1_CPE0002674_assembly_filtered.fasta	Klebsiella aerogenes	234098wF7_CPE0002628_assembly_filtered.fasta	Klebsiella pneumoniae	Different Species
CPE	DI	12	EL	3	indirect	-296	building	234099wF1_CPE0002674_assembly_filtered.fasta	Klebsiella aerogenes	234098wC8_CPE0002633_assembly_filtered.fasta	Klebsiella pneumoniae	Different Species
CPE	DI	12	EL	4	indirect	-297	building	234099wF1_CPE0002674_assembly_filtered.fasta	Klebsiella aerogenes	234098wF7_CPE0002628_assembly_filtered.fasta	Klebsiella pneumoniae	Different Species
CPE	DI	12	EL	4	indirect	-297	building	234099wF1_CPE0002674_assembly_filtered.fasta	Klebsiella aerogenes	234098wC8_CPE0002633_assembly_filtered.fasta	Klebsiella pneumoniae	Different Species
CPE	DI	12	EL	6	indirect	-517	building	234099wF1_CPE0002674_assembly_filtered.fasta	Klebsiella aerogenes	234098wF7_CPE0002628_assembly_filtered.fasta	Klebsiella pneumoniae	Different Species
CPE	DI	12	EL	6	indirect	-517	building	234099wF1_CPE0002674_assembly_filtered.fasta	Klebsiella aerogenes	234098wC8_CPE0002633_assembly_filtered.fasta	Klebsiella pneumoniae	Different Species
CPE	DI	12	EL	7	indirect	-519	building	234099wF1_CPE0002674_assembly_filtered.fasta	Klebsiella aerogenes	234098wF7_CPE0002628_assembly_filtered.fasta	Klebsiella pneumoniae	Different Species
CPE	DI	12	EL	7	indirect	-519	building	234099wF1_CPE0002674_assembly_filtered.fasta	Klebsiella aerogenes	234098wC8_CPE0002633_assembly_filtered.fasta	Klebsiella pneumoniae	Different Species
CPE	DI	12	EL	8	indirect	-525	ward	234099wF1_CPE0002674_assembly_filtered.fasta	Klebsiella aerogenes	234098wF7_CPE0002628_assembly_filtered.fasta	Klebsiella pneumoniae	Different Species
CPE	DI	12	EL	8	indirect	-525	ward	234099wF1_CPE0002674_assembly_filtered.fasta	Klebsiella aerogenes	234098wC8_CPE0002633_assembly_filtered.fasta	Klebsiella pneumoniae	Different Species
CPE	DI	12	EL	9	indirect	-550	building	234099wF1_CPE0002674_assembly_filtered.fasta	Klebsiella aerogenes	234098wF7_CPE0002628_assembly_filtered.fasta	Klebsiella pneumoniae	Different Species
CPE	DI	12	EL	9	indirect	-550	building	234099wF1_CPE0002674_assembly_filtered.fasta	Klebsiella aerogenes	234098wC8_CPE0002633_assembly_filtered.fasta	Klebsiella pneumoniae	Different Species
CPE	DI	12	EL	10	indirect	-573	hospital	234099wF1_CPE0002674_assembly_filtered.fasta	Klebsiella aerogenes	234098wF7_CPE0002628_assembly_filtered.fasta	Klebsiella pneumoniae	Different Species
CPE	DI	12	EL	10	indirect	-573	hospital	234099wF1_CPE0002674_assembly_filtered.fasta	Klebsiella aerogenes	234098wC8_CPE0002633_assembly_filtered.fasta	Klebsiella pneumoniae	Different Species
CPE	DI	12	EL	11	indirect	-574	building	234099wF1_CPE0002674_assembly_filtered.fasta	Klebsiella aerogenes	234098wF7_CPE0002628_assembly_filtered.fasta	Klebsiella pneumoniae	Different Species
CPE	DI	12	EL	11	indirect	-574	building	234099wF1_CPE0002674_assembly_filtered.fasta	Klebsiella aerogenes	234098wC8_CPE0002633_assembly_filtered.fasta	Klebsiella pneumoniae	Different Species
CPE	DI	12	EL	12	indirect	-679	building	234099wF1_CPE0002674_assembly_filtered.fasta	Klebsiella aerogenes	234098wF7_CPE0002628_assembly_filtered.fasta	Klebsiella pneumoniae	Different Species
CPE	DI	12	EL	12	indirect	-679	building	234099wF1_CPE0002674_assembly_filtered.fasta	Klebsiella aerogenes	234098wC8_CPE0002633_assembly_filtered.fasta	Klebsiella pneumoniae	Different Species
CPE	DI	12	EL	13	indirect	-755	hospital	234099wF1_CPE0002674_assembly_filtered.fasta	Klebsiella aerogenes	234098wF7_CPE0002628_assembly_filtered.fasta	Klebsiella pneumoniae	Different Species
CPE	DI	12	EL	13	indirect	-755	hospital	234099wF1_CPE0002674_assembly_filtered.fasta	Klebsiella aerogenes	234098wC8_CPE0002633_assembly_filtered.fasta	Klebsiella pneumoniae	Different Species
CPE	DI	12	EL	14	indirect	-756	building	234099wF1_CPE0002674_assembly_filtered.fasta	Klebsiella aerogenes	234098wF7_CPE0002628_assembly_filtered.fasta	Klebsiella pneumoniae	Different Species
CPE	DI	12	EL	14	indirect	-756	building	234099wF1_CPE0002674_assembly_filtered.fasta	Klebsiella aerogenes	234098wC8_CPE0002633_assembly_filtered.fasta	Klebsiella pneumoniae	Different Species
CPE	DI	12	EL	15	indirect	-798	building	234099wF1_CPE0002674_assembly_filtered.fasta	Klebsiella aerogenes	234098wF7_CPE0002628_assembly_filtered.fasta	Klebsiella pneumoniae	Different Species
CPE	DI	12	EL	15	indirect	-798	building	234099wF1_CPE0002674_assembly_filtered.fasta	Klebsiella aerogenes	234098wC8_CPE0002633_assembly_filtered.fasta	Klebsiella pneumoniae	Different Species
CPE	DI	12	EL	16	indirect	-806	building	234099wF1_CPE0002674_assembly_filtered.fasta	Klebsiella aerogenes	234098wF7_CPE0002628_assembly_filtered.fasta	Klebsiella pneumoniae	Different Species
CPE	DI	12	EL	16	indirect	-806	building	234099wF1_CPE0002674_assembly_filtered.fasta	Klebsiella aerogenes	234098wC8_CPE0002633_assembly_filtered.fasta	Klebsiella pneumoniae	Different Species
CPE	DI	12	EL	17	indirect	-814	building	234099wF1_CPE0002674_assembly_filtered.fasta	Klebsiella aerogenes	234098wF7_CPE0002628_assembly_filtered.fasta	Klebsiella pneumoniae	Different Species
CPE	DI	12	EL	17	indirect	-814	building	234099wF1_CPE0002674_assembly_filtered.fasta	Klebsiella aerogenes	234098wC8_CPE0002633_assembly_filtered.fasta	Klebsiella pneumoniae	Different Species
CPE	DI	12	EL	18	indirect	-835	building	234099wF1_CPE0002674_assembly_filtered.fasta	Klebsiella aerogenes	234098wF7_CPE0002628_assembly_filtered.fasta	Klebsiella pneumoniae	Different Species
CPE	DI	12	EL	18	indirect	-835	building	234099wF1_CPE0002674_assembly_filtered.fasta	Klebsiella aerogenes	234098wC8_CPE0002633_assembly_filtered.fasta	Klebsiella pneumoniae	Different Species
CPE	DI	12	EL	19	indirect	-851	building	234099wF1_CPE0002674_assembly_filtered.fasta	Klebsiella aerogenes	234098wF7_CPE0002628_assembly_filtered.fasta	Klebsiella pneumoniae	Different Species
CPE	DI	12	EL	19	indirect	-851	building	234099wF1_CPE0002674_assembly_filtered.fasta	Klebsiella aerogenes	234098wC8_CPE0002633_assembly_filtered.fasta	Klebsiella pneumoniae	Different Species
CPE	DI	12	EL	20	indirect	-856	building	234099wF1_CPE0002674_assembly_filtered.fasta	Klebsiella aerogenes	234098wF7_CPE0002628_assembly_filtered.fasta	Klebsiella pneumoniae	Different Species
CPE	DI	12	EL	20	indirect	-856	building	234099wF1_CPE0002674_assembly_filtered.fasta	Klebsiella aerogenes	234098wC8_CPE0002633_assembly_filtered.fasta	Klebsiella pneumoniae	Different Species
CPE	DI	12	EL	21	indirect	-859	building	234099wF1_CPE0002674_assembly_filtered.fasta	Klebsiella aerogenes	234098wF7_CPE0002628_assembly_filtered.fasta	Klebsiella pneumoniae	Different Species
CPE	DI	12	EL	21	indirect	-859	building	234099wF1_CPE0002674_assembly_filtered.fasta	Klebsiella aerogenes	234098wC8_CPE0002633_assembly_filtered.fasta	Klebsiella pneumoniae	Different Species
CPE	DI	12	EL	22	indirect	-860	building	234099wF1_CPE0002674_assembly_filtered.fasta	Klebsiella aerogenes	234098wF7_CPE0002628_assembly_filtered.fasta	Klebsiella pneumoniae	Different Species
CPE	DI	12	EL	22	indirect	-860	building	234099wF1_CPE0002674_assembly_filtered.fasta	Klebsiella aerogenes	234098wC8_CPE0002633_assembly_filtered.fasta	Klebsiella pneumoniae	Different Species
CPE	DI	12	EL	25	indirect	-876	ward	234099wF1_CPE0002674_assembly_filtered.fasta	Klebsiella aerogenes	234098wF7_CPE0002628_assembly_filtered.fasta	Klebsiella pneumoniae	Different Species
CPE	DI	12	EL	25	indirect	-876	ward	234099wF1_CPE0002674_assembly_filtered.fasta	Klebsiella aerogenes	234098wC8_CPE0002633_assembly_filtered.fasta	Klebsiella pneumoniae	Different Species
CPE	DI	12	EL	27	indirect	-894	building	234099wF1_CPE0002674_assembly_filtered.fasta	Klebsiella aerogenes	234098wF7_CPE0002628_assembly_filtered.fasta	Klebsiella pneumoniae	Different Species
CPE	DI	12	EL	27	indirect	-894	building	234099wF1_CPE0002674_assembly_filtered.fasta	Klebsiella aerogenes	234098wC8_CPE0002633_assembly_filtered.fasta	Klebsiella pneumoniae	Different Species
CPE	DI	12	EL	28	indirect	-930	ward	234099wF1_CPE0002674_assembly_filtered.fasta	Klebsiella aerogenes	234098wF7_CPE0002628_assembly_filtered.fasta	Klebsiella pneumoniae	Different Species
CPE	DI	12	EL	28	indirect	-930	ward	234099wF1_CPE0002674_assembly_filtered.fasta	Klebsiella aerogenes	234098wC8_CPE0002633_assembly_filtered.fasta	Klebsiella pneumoniae	Different Species
CPE	DI	12	EL	29	indirect	-970	ward	234099wF1_CPE0002674_assembly_filtered.fasta	Klebsiella aerogenes	234098wF7_CPE0002628_assembly_filtered.fasta	Klebsiella pneumoniae	Different Species
CPE	DI	12	EL	29	indirect	-970	ward	234099wF1_CPE0002674_assembly_filtered.fasta	Klebsiella aerogenes	234098wC8_CPE0002633_assembly_filtered.fasta	Klebsiella pneumoniae	Different Species
CPE	DI	12	EL	30	indirect	-971	building	234099wF1_CPE0002674_assembly_filtered.fasta	Klebsiella aerogenes	234098wF7_CPE0002628_assembly_filtered.fasta	Klebsiella pneumoniae	Different Species
CPE	DI	12	EL	30	indirect	-971	building	234099wF1_CPE0002674_assembly_filtered.fasta	Klebsiella aerogenes	234098wC8_CPE0002633_assembly_filtered.fasta	Klebsiella pneumoniae	Different Species
CPE	DI	12	EL	31	indirect	-974	ward	234099wF1_CPE0002674_assembly_filtered.fasta	Klebsiella aerogenes	234098wF7_CPE0002628_assembly_filtered.fasta	Klebsiella pneumoniae	Different Species
CPE	DI	12	EL	31	indirect	-974	ward	234099wF1_CPE0002674_assembly_filtered.fasta	Klebsiella aerogenes	234098wC8_CPE0002633_assembly_filtered.fasta	Klebsiella pneumoniae	Different Species
CPE	DI	12	EL	32	indirect	-976	building	234099wF1_CPE0002674_assembly_filtered.fasta	Klebsiella aerogenes	234098wF7_CPE0002628_assembly_filtered.fasta	Klebsiella pneumoniae	Different Species
CPE	DI	12	EL	32	indirect	-976	building	234099wF1_CPE0002674_assembly_filtered.fasta	Klebsiella aerogenes	234098wC8_CPE0002633_assembly_filtered.fasta	Klebsiella pneumoniae	Different Species
CPE	DI	12	EL	33	indirect	-980	building	234099wF1_CPE0002674_assembly_filtered.fasta	Klebsiella aerogenes	234098wF7_CPE0002628_assembly_filtered.fasta	Klebsiella pneumoniae	Different Species
CPE	DI	12	EL	33	indirect	-980	building	234099wF1_CPE0002674_assembly_filtered.fasta	Klebsiella aerogenes	234098wC8_CPE0002633_assembly_filtered.fasta	Klebsiella pneumoniae	Different Species
CPE	DI	12	EL	34	indirect	-1035	hospital	234099wF1_CPE0002674_assembly_filtered.fasta	Klebsiella aerogenes	234098wF7_CPE0002628_assembly_filtered.fasta	Klebsiella pneumoniae	Different Species
CPE	DI	12	EL	34	indirect	-1035	hospital	234099wF1_CPE0002674_assembly_filtered.fasta	Klebsiella aerogenes	234098wC8_CPE0002633_assembly_filtered.fasta	Klebsiella pneumoniae	Different Species
CPE	DI	12	EL	35	indirect	-1037	building	234099wF1_CPE0002674_assembly_filtered.fasta	Klebsiella aerogenes	234098wF7_CPE0002628_assembly_filtered.fasta	Klebsiella pneumoniae	Different Species
CPE	DI	12	EL	35	indirect	-1037	building	234099wF1_CPE0002674_assembly_filtered.fasta	Klebsiella aerogenes	234098wC8_CPE0002633_assembly_filtered.fasta	Klebsiella pneumoniae	Different Species
CPE	DI	12	EM	3	indirect	-656	building	234099wF1_CPE0002674_assembly_filtered.fasta	Klebsiella aerogenes	234098wC5_CPE0002606_assembly_filtered.fasta	Klebsiella pneumoniae	Different Species
CPE	DI	12	EM	4	indirect	-697	hospital	234099wF1_CPE0002674_assembly_filtered.fasta	Klebsiella aerogenes	234098wC5_CPE0002606_assembly_filtered.fasta	Klebsiella pneumoniae	Different Species
CPE	DI	12	EM	5	indirect	-702	building	234099wF1_CPE0002674_assembly_filtered.fasta	Klebsiella aerogenes	234098wC5_CPE0002606_assembly_filtered.fasta	Klebsiella pneumoniae	Different Species
CPE	DI	12	EN	1	indirect	-117	hospital	234099wF1_CPE0002674_assembly_filtered.fasta	Klebsiella aerogenes	234099wB4_CPE0002700_assembly_filtered.fasta	Klebsiella pneumoniae	Different Species
CPE	DI	12	EN	2	indirect	-116	hospital	234099wF1_CPE0002674_assembly_filtered.fasta	Klebsiella aerogenes	234099wB4_CPE0002700_assembly_filtered.fasta	Klebsiella pneumoniae	Different Species
CPE	DI	12	EN	3	indirect	-115	hospital	234099wF1_CPE0002674_assembly_filtered.fasta	Klebsiella aerogenes	234099wB4_CPE0002700_assembly_filtered.fasta	Klebsiella pneumoniae	Different Species
CPE	DI	12	EN	12	indirect	-283	hospital	234099wF1_CPE0002674_assembly_filtered.fasta	Klebsiella aerogenes	234099wB4_CPE0002700_assembly_filtered.fasta	Klebsiella pneumoniae	Different Species
CPE	DI	12	EN	13	indirect	-305	hospital	234099wF1_CPE0002674_assembly_filtered.fasta	Klebsiella aerogenes	234099wB4_CPE0002700_assembly_filtered.fasta	Klebsiella pneumoniae	Different Species
CPE	DI	12	EN	14	indirect	-317	hospital	234099wF1_CPE0002674_assembly_filtered.fasta	Klebsiella aerogenes	234099wB4_CPE0002700_assembly_filtered.fasta	Klebsiella pneumoniae	Different Species
CPE	DI	12	EN	15	indirect	-330	hospital	234099wF1_CPE0002674_assembly_filtered.fasta	Klebsiella aerogenes	234099wB4_CPE0002700_assembly_filtered.fasta	Klebsiella pneumoniae	Different Species
CPE	DI	12	EN	18	indirect	-372	hospital	234099wF1_CPE0002674_assembly_filtered.fasta	Klebsiella aerogenes	234099wB4_CPE0002700_assembly_filtered.fasta	Klebsiella pneumoniae	Different Species
CPE	DI	12	EN	30	indirect	-608	hospital	234099wF1_CPE0002674_assembly_filtered.fasta	Klebsiella aerogenes	234099wB4_CPE0002700_assembly_filtered.fasta	Klebsiella pneumoniae	Different Species
CPE	DI	12	EO	4	indirect	-658	building	234099wF1_CPE0002674_assembly_filtered.fasta	Klebsiella aerogenes	234098wD5_CPE0002607_assembly_filtered.fasta	Klebsiella pneumoniae	Different Species
CPE	DI	12	EO	4	indirect	-658	building	234099wF1_CPE0002674_assembly_filtered.fasta	Klebsiella aerogenes	234098wA6_CPE0002615_assembly_filtered.fasta	Klebsiella pneumoniae	Different Species
CPE	DI	12	EO	5	indirect	-671	hospital	234099wF1_CPE0002674_assembly_filtered.fasta	Klebsiella aerogenes	234098wD5_CPE0002607_assembly_filtered.fasta	Klebsiella pneumoniae	Different Species
CPE	DI	12	EO	5	indirect	-671	hospital	234099wF1_CPE0002674_assembly_filtered.fasta	Klebsiella aerogenes	234098wA6_CPE0002615_assembly_filtered.fasta	Klebsiella pneumoniae	Different Species
CPE	DI	12	EQ	1	indirect	-633	building	234099wF1_CPE0002674_assembly_filtered.fasta	Klebsiella aerogenes	234098wE3_CPE0002589_assembly_filtered.fasta	Klebsiella pneumoniae	Different Species
CPE	DI	12	EQ	1	indirect	-633	building	234099wF1_CPE0002674_assembly_filtered.fasta	Klebsiella aerogenes	234098wF3_CPE0002590_assembly_filtered.fasta	Citrobacter freundii	Different Species
CPE	DI	12	EQ	1	indirect	-633	building	234099wF1_CPE0002674_assembly_filtered.fasta	Klebsiella aerogenes	234098wD10_CPE0002651_assembly_filtered.fasta	Klebsiella pneumoniae	Different Species
CPE	DI	12	EQ	2	indirect	-658	building	234099wF1_CPE0002674_assembly_filtered.fasta	Klebsiella aerogenes	234098wE3_CPE0002589_assembly_filtered.fasta	Klebsiella pneumoniae	Different Species
CPE	DI	12	EQ	2	indirect	-658	building	234099wF1_CPE0002674_assembly_filtered.fasta	Klebsiella aerogenes	234098wF3_CPE0002590_assembly_filtered.fasta	Citrobacter freundii	Different Species
CPE	DI	12	EQ	2	indirect	-658	building	234099wF1_CPE0002674_assembly_filtered.fasta	Klebsiella aerogenes	234098wD10_CPE0002651_assembly_filtered.fasta	Klebsiella pneumoniae	Different Species
CPE	DI	12	EQ	3	indirect	-672	building	234099wF1_CPE0002674_assembly_filtered.fasta	Klebsiella aerogenes	234098wE3_CPE0002589_assembly_filtered.fasta	Klebsiella pneumoniae	Different Species
CPE	DI	12	EQ	3	indirect	-672	building	234099wF1_CPE0002674_assembly_filtered.fasta	Klebsiella aerogenes	234098wF3_CPE0002590_assembly_filtered.fasta	Citrobacter freundii	Different Species
CPE	DI	12	EQ	3	indirect	-672	building	234099wF1_CPE0002674_assembly_filtered.fasta	Klebsiella aerogenes	234098wD10_CPE0002651_assembly_filtered.fasta	Klebsiella pneumoniae	Different Species
CPE	DI	12	EU	1	indirect	-655	building	234099wF1_CPE0002674_assembly_filtered.fasta	Klebsiella aerogenes	234098wH10_CPE0002655_assembly_filtered.fasta	Escherichia coli	Different Species
CPE	DI	12	EU	2	indirect	-670	hospital	234099wF1_CPE0002674_assembly_filtered.fasta	Klebsiella aerogenes	234098wH10_CPE0002655_assembly_filtered.fasta	Escherichia coli	Different Species
CPE	DI	12	EU	3	indirect	-676	ward	234099wF1_CPE0002674_assembly_filtered.fasta	Klebsiella aerogenes	234098wH10_CPE0002655_assembly_filtered.fasta	Escherichia coli	Different Species
CPE	DI	12	EU	5	indirect	-696	hospital	234099wF1_CPE0002674_assembly_filtered.fasta	Klebsiella aerogenes	234098wH10_CPE0002655_assembly_filtered.fasta	Escherichia coli	Different Species
CPE	DI	12	EU	6	indirect	-697	building	234099wF1_CPE0002674_assembly_filtered.fasta	Klebsiella aerogenes	234098wH10_CPE0002655_assembly_filtered.fasta	Escherichia coli	Different Species
CPE	DI	12	EV	4	indirect	-662	hospital	234099wF1_CPE0002674_assembly_filtered.fasta	Klebsiella aerogenes	234098wE8_CPE0002635_assembly_filtered.fasta	Klebsiella pneumoniae	Different Species
CPE	DI	12	EV	6	indirect	-677	hospital	234099wF1_CPE0002674_assembly_filtered.fasta	Klebsiella aerogenes	234098wE8_CPE0002635_assembly_filtered.fasta	Klebsiella pneumoniae	Different Species
CPE	DI	12	EY	1	indirect	-278	hospital	234099wF1_CPE0002674_assembly_filtered.fasta	Klebsiella aerogenes	234098wG4_CPE0002599_assembly_filtered.fasta	Citrobacter freundii	Different Species
CPE	DI	12	EY	2	indirect	-299	hospital	234099wF1_CPE0002674_assembly_filtered.fasta	Klebsiella aerogenes	234098wG4_CPE0002599_assembly_filtered.fasta	Citrobacter freundii	Different Species
CPE	DI	12	EY	3	indirect	-311	hospital	234099wF1_CPE0002674_assembly_filtered.fasta	Klebsiella aerogenes	234098wG4_CPE0002599_assembly_filtered.fasta	Citrobacter freundii	Different Species
CPE	DI	12	EY	4	indirect	-348	hospital	234099wF1_CPE0002674_assembly_filtered.fasta	Klebsiella aerogenes	234098wG4_CPE0002599_assembly_filtered.fasta	Citrobacter freundii	Different Species
CPE	DI	12	FC	4	indirect	-657	hospital	234099wF1_CPE0002674_assembly_filtered.fasta	Klebsiella aerogenes	234098wE7_CPE0002627_assembly_filtered_reseq.fasta	Klebsiella aerogenes	Same Species
CPE	DI	12	FC	5	indirect	-660	building	234099wF1_CPE0002674_assembly_filtered.fasta	Klebsiella aerogenes	234098wE7_CPE0002627_assembly_filtered_reseq.fasta	Klebsiella aerogenes	Same Species
CPE	DI	12	FC	6	indirect	-679	building	234099wF1_CPE0002674_assembly_filtered.fasta	Klebsiella aerogenes	234098wE7_CPE0002627_assembly_filtered_reseq.fasta	Klebsiella aerogenes	Same Species
CPE	DI	12	FE	1	indirect	-606	building	234099wF1_CPE0002674_assembly_filtered.fasta	Klebsiella aerogenes	234099wF2_CPE0002684_assembly_filtered.fasta	Citrobacter freundii	Different Species
CPE	DI	12	FE	5	indirect	-985	building	234099wF1_CPE0002674_assembly_filtered.fasta	Klebsiella aerogenes	234099wF2_CPE0002684_assembly_filtered.fasta	Citrobacter freundii	Different Species
CPE	DI	12	FE	6	indirect	-1028	building	234099wF1_CPE0002674_assembly_filtered.fasta	Klebsiella aerogenes	234099wF2_CPE0002684_assembly_filtered.fasta	Citrobacter freundii	Different Species
CPE	DI	12	FE	7	indirect	-1031	building	234099wF1_CPE0002674_assembly_filtered.fasta	Klebsiella aerogenes	234099wF2_CPE0002684_assembly_filtered.fasta	Citrobacter freundii	Different Species
CPE	DI	12	FF	1	indirect	-197	hospital	234099wF1_CPE0002674_assembly_filtered.fasta	Klebsiella aerogenes	234098wG8_CPE0002637_assembly_filtered.fasta	Klebsiella pneumoniae	Different Species
CPE	DI	12	FF	2	indirect	-196	hospital	234099wF1_CPE0002674_assembly_filtered.fasta	Klebsiella aerogenes	234098wG8_CPE0002637_assembly_filtered.fasta	Klebsiella pneumoniae	Different Species
CPE	DI	12	FF	3	indirect	-194	hospital	234099wF1_CPE0002674_assembly_filtered.fasta	Klebsiella aerogenes	234098wG8_CPE0002637_assembly_filtered.fasta	Klebsiella pneumoniae	Different Species
CPE	DI	12	FF	7	indirect	-447	ward	234099wF1_CPE0002674_assembly_filtered.fasta	Klebsiella aerogenes	234098wG8_CPE0002637_assembly_filtered.fasta	Klebsiella pneumoniae	Different Species
CPE	DI	12	FF	8	indirect	-681	hospital	234099wF1_CPE0002674_assembly_filtered.fasta	Klebsiella aerogenes	234098wG8_CPE0002637_assembly_filtered.fasta	Klebsiella pneumoniae	Different Species
CPE	DI	12	FF	9	indirect	-827	hospital	234099wF1_CPE0002674_assembly_filtered.fasta	Klebsiella aerogenes	234098wG8_CPE0002637_assembly_filtered.fasta	Klebsiella pneumoniae	Different Species
CPE	DI	12	FH	4	indirect	-236	building	234099wF1_CPE0002674_assembly_filtered.fasta	Klebsiella aerogenes	234098wD6_CPE0002618_assembly_filtered.fasta	Klebsiella variicola	Different Species				Klebsiella_aerogenes_234099wF1_CPE0002674_assembly_plasmid_AA739	Klebsiella_variicola_234098wD6_CPE0002618_assembly_plasmid_AA739	2
CPE	DI	12	FH	4	indirect	-236	building	234099wF1_CPE0002674_assembly_filtered.fasta	Klebsiella aerogenes	234098wG7_CPE0002629_assembly_filtered.fasta	Klebsiella variicola	Different Species				Klebsiella_aerogenes_234099wF1_CPE0002674_assembly_plasmid_AA739	Klebsiella_variicola_234098wG7_CPE0002629_assembly_plasmid_AA739	1
CPE	DI	12	FH	5	indirect	-257	building	234099wF1_CPE0002674_assembly_filtered.fasta	Klebsiella aerogenes	234098wD6_CPE0002618_assembly_filtered.fasta	Klebsiella variicola	Different Species				Klebsiella_aerogenes_234099wF1_CPE0002674_assembly_plasmid_AA739	Klebsiella_variicola_234098wD6_CPE0002618_assembly_plasmid_AA739	2
CPE	DI	12	FH	5	indirect	-257	building	234099wF1_CPE0002674_assembly_filtered.fasta	Klebsiella aerogenes	234098wG7_CPE0002629_assembly_filtered.fasta	Klebsiella variicola	Different Species				Klebsiella_aerogenes_234099wF1_CPE0002674_assembly_plasmid_AA739	Klebsiella_variicola_234098wG7_CPE0002629_assembly_plasmid_AA739	1
CPE	DI	12	FH	6	indirect	-262	hospital	234099wF1_CPE0002674_assembly_filtered.fasta	Klebsiella aerogenes	234098wD6_CPE0002618_assembly_filtered.fasta	Klebsiella variicola	Different Species				Klebsiella_aerogenes_234099wF1_CPE0002674_assembly_plasmid_AA739	Klebsiella_variicola_234098wD6_CPE0002618_assembly_plasmid_AA739	2
CPE	DI	12	FH	6	indirect	-262	hospital	234099wF1_CPE0002674_assembly_filtered.fasta	Klebsiella aerogenes	234098wG7_CPE0002629_assembly_filtered.fasta	Klebsiella variicola	Different Species				Klebsiella_aerogenes_234099wF1_CPE0002674_assembly_plasmid_AA739	Klebsiella_variicola_234098wG7_CPE0002629_assembly_plasmid_AA739	1
CPE	DI	12	FH	7	indirect	-272	hospital	234099wF1_CPE0002674_assembly_filtered.fasta	Klebsiella aerogenes	234098wD6_CPE0002618_assembly_filtered.fasta	Klebsiella variicola	Different Species				Klebsiella_aerogenes_234099wF1_CPE0002674_assembly_plasmid_AA739	Klebsiella_variicola_234098wD6_CPE0002618_assembly_plasmid_AA739	2
CPE	DI	12	FH	7	indirect	-272	hospital	234099wF1_CPE0002674_assembly_filtered.fasta	Klebsiella aerogenes	234098wG7_CPE0002629_assembly_filtered.fasta	Klebsiella variicola	Different Species				Klebsiella_aerogenes_234099wF1_CPE0002674_assembly_plasmid_AA739	Klebsiella_variicola_234098wG7_CPE0002629_assembly_plasmid_AA739	1
CPE	DI	12	FH	8	indirect	-300	hospital	234099wF1_CPE0002674_assembly_filtered.fasta	Klebsiella aerogenes	234098wD6_CPE0002618_assembly_filtered.fasta	Klebsiella variicola	Different Species				Klebsiella_aerogenes_234099wF1_CPE0002674_assembly_plasmid_AA739	Klebsiella_variicola_234098wD6_CPE0002618_assembly_plasmid_AA739	2
CPE	DI	12	FH	8	indirect	-300	hospital	234099wF1_CPE0002674_assembly_filtered.fasta	Klebsiella aerogenes	234098wG7_CPE0002629_assembly_filtered.fasta	Klebsiella variicola	Different Species				Klebsiella_aerogenes_234099wF1_CPE0002674_assembly_plasmid_AA739	Klebsiella_variicola_234098wG7_CPE0002629_assembly_plasmid_AA739	1
CPE	DI	12	FH	9	indirect	-327	building	234099wF1_CPE0002674_assembly_filtered.fasta	Klebsiella aerogenes	234098wD6_CPE0002618_assembly_filtered.fasta	Klebsiella variicola	Different Species				Klebsiella_aerogenes_234099wF1_CPE0002674_assembly_plasmid_AA739	Klebsiella_variicola_234098wD6_CPE0002618_assembly_plasmid_AA739	2
CPE	DI	12	FH	9	indirect	-327	building	234099wF1_CPE0002674_assembly_filtered.fasta	Klebsiella aerogenes	234098wG7_CPE0002629_assembly_filtered.fasta	Klebsiella variicola	Different Species				Klebsiella_aerogenes_234099wF1_CPE0002674_assembly_plasmid_AA739	Klebsiella_variicola_234098wG7_CPE0002629_assembly_plasmid_AA739	1
CPE	DI	12	FH	10	indirect	-330	building	234099wF1_CPE0002674_assembly_filtered.fasta	Klebsiella aerogenes	234098wD6_CPE0002618_assembly_filtered.fasta	Klebsiella variicola	Different Species				Klebsiella_aerogenes_234099wF1_CPE0002674_assembly_plasmid_AA739	Klebsiella_variicola_234098wD6_CPE0002618_assembly_plasmid_AA739	2
CPE	DI	12	FH	10	indirect	-330	building	234099wF1_CPE0002674_assembly_filtered.fasta	Klebsiella aerogenes	234098wG7_CPE0002629_assembly_filtered.fasta	Klebsiella variicola	Different Species				Klebsiella_aerogenes_234099wF1_CPE0002674_assembly_plasmid_AA739	Klebsiella_variicola_234098wG7_CPE0002629_assembly_plasmid_AA739	1
CPE	DI	12	FH	11	indirect	-353	hospital	234099wF1_CPE0002674_assembly_filtered.fasta	Klebsiella aerogenes	234098wD6_CPE0002618_assembly_filtered.fasta	Klebsiella variicola	Different Species				Klebsiella_aerogenes_234099wF1_CPE0002674_assembly_plasmid_AA739	Klebsiella_variicola_234098wD6_CPE0002618_assembly_plasmid_AA739	2
CPE	DI	12	FH	11	indirect	-353	hospital	234099wF1_CPE0002674_assembly_filtered.fasta	Klebsiella aerogenes	234098wG7_CPE0002629_assembly_filtered.fasta	Klebsiella variicola	Different Species				Klebsiella_aerogenes_234099wF1_CPE0002674_assembly_plasmid_AA739	Klebsiella_variicola_234098wG7_CPE0002629_assembly_plasmid_AA739	1
CPE	DI	12	FH	12	indirect	-360	building	234099wF1_CPE0002674_assembly_filtered.fasta	Klebsiella aerogenes	234098wD6_CPE0002618_assembly_filtered.fasta	Klebsiella variicola	Different Species				Klebsiella_aerogenes_234099wF1_CPE0002674_assembly_plasmid_AA739	Klebsiella_variicola_234098wD6_CPE0002618_assembly_plasmid_AA739	2
CPE	DI	12	FH	12	indirect	-360	building	234099wF1_CPE0002674_assembly_filtered.fasta	Klebsiella aerogenes	234098wG7_CPE0002629_assembly_filtered.fasta	Klebsiella variicola	Different Species				Klebsiella_aerogenes_234099wF1_CPE0002674_assembly_plasmid_AA739	Klebsiella_variicola_234098wG7_CPE0002629_assembly_plasmid_AA739	1
CPE	DI	12	FH	13	indirect	-418	building	234099wF1_CPE0002674_assembly_filtered.fasta	Klebsiella aerogenes	234098wD6_CPE0002618_assembly_filtered.fasta	Klebsiella variicola	Different Species				Klebsiella_aerogenes_234099wF1_CPE0002674_assembly_plasmid_AA739	Klebsiella_variicola_234098wD6_CPE0002618_assembly_plasmid_AA739	2
CPE	DI	12	FH	13	indirect	-418	building	234099wF1_CPE0002674_assembly_filtered.fasta	Klebsiella aerogenes	234098wG7_CPE0002629_assembly_filtered.fasta	Klebsiella variicola	Different Species				Klebsiella_aerogenes_234099wF1_CPE0002674_assembly_plasmid_AA739	Klebsiella_variicola_234098wG7_CPE0002629_assembly_plasmid_AA739	1
CPE	DI	12	FH	14	indirect	-419	building	234099wF1_CPE0002674_assembly_filtered.fasta	Klebsiella aerogenes	234098wD6_CPE0002618_assembly_filtered.fasta	Klebsiella variicola	Different Species				Klebsiella_aerogenes_234099wF1_CPE0002674_assembly_plasmid_AA739	Klebsiella_variicola_234098wD6_CPE0002618_assembly_plasmid_AA739	2
CPE	DI	12	FH	14	indirect	-419	building	234099wF1_CPE0002674_assembly_filtered.fasta	Klebsiella aerogenes	234098wG7_CPE0002629_assembly_filtered.fasta	Klebsiella variicola	Different Species				Klebsiella_aerogenes_234099wF1_CPE0002674_assembly_plasmid_AA739	Klebsiella_variicola_234098wG7_CPE0002629_assembly_plasmid_AA739	1
CPE	DI	12	FH	15	indirect	-443	hospital	234099wF1_CPE0002674_assembly_filtered.fasta	Klebsiella aerogenes	234098wD6_CPE0002618_assembly_filtered.fasta	Klebsiella variicola	Different Species				Klebsiella_aerogenes_234099wF1_CPE0002674_assembly_plasmid_AA739	Klebsiella_variicola_234098wD6_CPE0002618_assembly_plasmid_AA739	2
CPE	DI	12	FH	15	indirect	-443	hospital	234099wF1_CPE0002674_assembly_filtered.fasta	Klebsiella aerogenes	234098wG7_CPE0002629_assembly_filtered.fasta	Klebsiella variicola	Different Species				Klebsiella_aerogenes_234099wF1_CPE0002674_assembly_plasmid_AA739	Klebsiella_variicola_234098wG7_CPE0002629_assembly_plasmid_AA739	1
CPE	DI	12	FH	16	indirect	-444	building	234099wF1_CPE0002674_assembly_filtered.fasta	Klebsiella aerogenes	234098wD6_CPE0002618_assembly_filtered.fasta	Klebsiella variicola	Different Species				Klebsiella_aerogenes_234099wF1_CPE0002674_assembly_plasmid_AA739	Klebsiella_variicola_234098wD6_CPE0002618_assembly_plasmid_AA739	2
CPE	DI	12	FH	16	indirect	-444	building	234099wF1_CPE0002674_assembly_filtered.fasta	Klebsiella aerogenes	234098wG7_CPE0002629_assembly_filtered.fasta	Klebsiella variicola	Different Species				Klebsiella_aerogenes_234099wF1_CPE0002674_assembly_plasmid_AA739	Klebsiella_variicola_234098wG7_CPE0002629_assembly_plasmid_AA739	1
CPE	DI	12	FH	19	indirect	-587	building	234099wF1_CPE0002674_assembly_filtered.fasta	Klebsiella aerogenes	234098wD6_CPE0002618_assembly_filtered.fasta	Klebsiella variicola	Different Species				Klebsiella_aerogenes_234099wF1_CPE0002674_assembly_plasmid_AA739	Klebsiella_variicola_234098wD6_CPE0002618_assembly_plasmid_AA739	2
CPE	DI	12	FH	19	indirect	-587	building	234099wF1_CPE0002674_assembly_filtered.fasta	Klebsiella aerogenes	234098wG7_CPE0002629_assembly_filtered.fasta	Klebsiella variicola	Different Species				Klebsiella_aerogenes_234099wF1_CPE0002674_assembly_plasmid_AA739	Klebsiella_variicola_234098wG7_CPE0002629_assembly_plasmid_AA739	1
CPE	DI	12	FH	20	indirect	-604	building	234099wF1_CPE0002674_assembly_filtered.fasta	Klebsiella aerogenes	234098wD6_CPE0002618_assembly_filtered.fasta	Klebsiella variicola	Different Species				Klebsiella_aerogenes_234099wF1_CPE0002674_assembly_plasmid_AA739	Klebsiella_variicola_234098wD6_CPE0002618_assembly_plasmid_AA739	2
CPE	DI	12	FH	20	indirect	-604	building	234099wF1_CPE0002674_assembly_filtered.fasta	Klebsiella aerogenes	234098wG7_CPE0002629_assembly_filtered.fasta	Klebsiella variicola	Different Species				Klebsiella_aerogenes_234099wF1_CPE0002674_assembly_plasmid_AA739	Klebsiella_variicola_234098wG7_CPE0002629_assembly_plasmid_AA739	1
CPE	DI	12	FH	21	indirect	-608	building	234099wF1_CPE0002674_assembly_filtered.fasta	Klebsiella aerogenes	234098wD6_CPE0002618_assembly_filtered.fasta	Klebsiella variicola	Different Species				Klebsiella_aerogenes_234099wF1_CPE0002674_assembly_plasmid_AA739	Klebsiella_variicola_234098wD6_CPE0002618_assembly_plasmid_AA739	2
CPE	DI	12	FH	21	indirect	-608	building	234099wF1_CPE0002674_assembly_filtered.fasta	Klebsiella aerogenes	234098wG7_CPE0002629_assembly_filtered.fasta	Klebsiella variicola	Different Species				Klebsiella_aerogenes_234099wF1_CPE0002674_assembly_plasmid_AA739	Klebsiella_variicola_234098wG7_CPE0002629_assembly_plasmid_AA739	1
CPE	DI	12	FH	22	indirect	-642	hospital	234099wF1_CPE0002674_assembly_filtered.fasta	Klebsiella aerogenes	234098wD6_CPE0002618_assembly_filtered.fasta	Klebsiella variicola	Different Species				Klebsiella_aerogenes_234099wF1_CPE0002674_assembly_plasmid_AA739	Klebsiella_variicola_234098wD6_CPE0002618_assembly_plasmid_AA739	2
CPE	DI	12	FH	22	indirect	-642	hospital	234099wF1_CPE0002674_assembly_filtered.fasta	Klebsiella aerogenes	234098wG7_CPE0002629_assembly_filtered.fasta	Klebsiella variicola	Different Species				Klebsiella_aerogenes_234099wF1_CPE0002674_assembly_plasmid_AA739	Klebsiella_variicola_234098wG7_CPE0002629_assembly_plasmid_AA739	1
CPE	DI	12	FH	23	indirect	-653	building	234099wF1_CPE0002674_assembly_filtered.fasta	Klebsiella aerogenes	234098wD6_CPE0002618_assembly_filtered.fasta	Klebsiella variicola	Different Species				Klebsiella_aerogenes_234099wF1_CPE0002674_assembly_plasmid_AA739	Klebsiella_variicola_234098wD6_CPE0002618_assembly_plasmid_AA739	2
CPE	DI	12	FH	23	indirect	-653	building	234099wF1_CPE0002674_assembly_filtered.fasta	Klebsiella aerogenes	234098wG7_CPE0002629_assembly_filtered.fasta	Klebsiella variicola	Different Species				Klebsiella_aerogenes_234099wF1_CPE0002674_assembly_plasmid_AA739	Klebsiella_variicola_234098wG7_CPE0002629_assembly_plasmid_AA739	1
CPE	DI	12	FH	24	indirect	-667	building	234099wF1_CPE0002674_assembly_filtered.fasta	Klebsiella aerogenes	234098wD6_CPE0002618_assembly_filtered.fasta	Klebsiella variicola	Different Species				Klebsiella_aerogenes_234099wF1_CPE0002674_assembly_plasmid_AA739	Klebsiella_variicola_234098wD6_CPE0002618_assembly_plasmid_AA739	2
CPE	DI	12	FH	24	indirect	-667	building	234099wF1_CPE0002674_assembly_filtered.fasta	Klebsiella aerogenes	234098wG7_CPE0002629_assembly_filtered.fasta	Klebsiella variicola	Different Species				Klebsiella_aerogenes_234099wF1_CPE0002674_assembly_plasmid_AA739	Klebsiella_variicola_234098wG7_CPE0002629_assembly_plasmid_AA739	1
CPE	DI	12	FH	25	indirect	-674	building	234099wF1_CPE0002674_assembly_filtered.fasta	Klebsiella aerogenes	234098wD6_CPE0002618_assembly_filtered.fasta	Klebsiella variicola	Different Species				Klebsiella_aerogenes_234099wF1_CPE0002674_assembly_plasmid_AA739	Klebsiella_variicola_234098wD6_CPE0002618_assembly_plasmid_AA739	2
CPE	DI	12	FH	25	indirect	-674	building	234099wF1_CPE0002674_assembly_filtered.fasta	Klebsiella aerogenes	234098wG7_CPE0002629_assembly_filtered.fasta	Klebsiella variicola	Different Species				Klebsiella_aerogenes_234099wF1_CPE0002674_assembly_plasmid_AA739	Klebsiella_variicola_234098wG7_CPE0002629_assembly_plasmid_AA739	1
CPE	DI	12	FH	26	indirect	-712	hospital	234099wF1_CPE0002674_assembly_filtered.fasta	Klebsiella aerogenes	234098wD6_CPE0002618_assembly_filtered.fasta	Klebsiella variicola	Different Species				Klebsiella_aerogenes_234099wF1_CPE0002674_assembly_plasmid_AA739	Klebsiella_variicola_234098wD6_CPE0002618_assembly_plasmid_AA739	2
CPE	DI	12	FH	26	indirect	-712	hospital	234099wF1_CPE0002674_assembly_filtered.fasta	Klebsiella aerogenes	234098wG7_CPE0002629_assembly_filtered.fasta	Klebsiella variicola	Different Species				Klebsiella_aerogenes_234099wF1_CPE0002674_assembly_plasmid_AA739	Klebsiella_variicola_234098wG7_CPE0002629_assembly_plasmid_AA739	1
CPE	DI	12	FH	27	indirect	-873	hospital	234099wF1_CPE0002674_assembly_filtered.fasta	Klebsiella aerogenes	234098wD6_CPE0002618_assembly_filtered.fasta	Klebsiella variicola	Different Species				Klebsiella_aerogenes_234099wF1_CPE0002674_assembly_plasmid_AA739	Klebsiella_variicola_234098wD6_CPE0002618_assembly_plasmid_AA739	2
CPE	DI	12	FH	27	indirect	-873	hospital	234099wF1_CPE0002674_assembly_filtered.fasta	Klebsiella aerogenes	234098wG7_CPE0002629_assembly_filtered.fasta	Klebsiella variicola	Different Species				Klebsiella_aerogenes_234099wF1_CPE0002674_assembly_plasmid_AA739	Klebsiella_variicola_234098wG7_CPE0002629_assembly_plasmid_AA739	1
CPE	DI	12	FH	28	indirect	-993	building	234099wF1_CPE0002674_assembly_filtered.fasta	Klebsiella aerogenes	234098wD6_CPE0002618_assembly_filtered.fasta	Klebsiella variicola	Different Species				Klebsiella_aerogenes_234099wF1_CPE0002674_assembly_plasmid_AA739	Klebsiella_variicola_234098wD6_CPE0002618_assembly_plasmid_AA739	2
CPE	DI	12	FH	28	indirect	-993	building	234099wF1_CPE0002674_assembly_filtered.fasta	Klebsiella aerogenes	234098wG7_CPE0002629_assembly_filtered.fasta	Klebsiella variicola	Different Species				Klebsiella_aerogenes_234099wF1_CPE0002674_assembly_plasmid_AA739	Klebsiella_variicola_234098wG7_CPE0002629_assembly_plasmid_AA739	1
CPE	DI	12	FJ	1	indirect	-669	hospital	234099wF1_CPE0002674_assembly_filtered.fasta	Klebsiella aerogenes	234099wG2_CPE0002685_assembly_filtered.fasta	Klebsiella pneumoniae	Different Species
CPE	DI	12	FJ	2	indirect	-676	hospital	234099wF1_CPE0002674_assembly_filtered.fasta	Klebsiella aerogenes	234099wG2_CPE0002685_assembly_filtered.fasta	Klebsiella pneumoniae	Different Species
CPE	DI	12	FJ	3	indirect	-683	hospital	234099wF1_CPE0002674_assembly_filtered.fasta	Klebsiella aerogenes	234099wG2_CPE0002685_assembly_filtered.fasta	Klebsiella pneumoniae	Different Species
CPE	DI	12	FJ	4	indirect	-684	building	234099wF1_CPE0002674_assembly_filtered.fasta	Klebsiella aerogenes	234099wG2_CPE0002685_assembly_filtered.fasta	Klebsiella pneumoniae	Different Species
CPE	DI	12	FJ	5	indirect	-686	hospital	234099wF1_CPE0002674_assembly_filtered.fasta	Klebsiella aerogenes	234099wG2_CPE0002685_assembly_filtered.fasta	Klebsiella pneumoniae	Different Species
CPE	DI	12	FJ	6	indirect	-717	building	234099wF1_CPE0002674_assembly_filtered.fasta	Klebsiella aerogenes	234099wG2_CPE0002685_assembly_filtered.fasta	Klebsiella pneumoniae	Different Species
CPE	DI	12	FK	1	indirect	-620	building	234099wF1_CPE0002674_assembly_filtered.fasta	Klebsiella aerogenes	234098wG5_CPE0002613_assembly_filtered.fasta	Escherichia coli	Different Species
CPE	DI	12	FK	2	indirect	-663	hospital	234099wF1_CPE0002674_assembly_filtered.fasta	Klebsiella aerogenes	234098wG5_CPE0002613_assembly_filtered.fasta	Escherichia coli	Different Species
CPE	DI	12	FK	3	indirect	-769	hospital	234099wF1_CPE0002674_assembly_filtered.fasta	Klebsiella aerogenes	234098wG5_CPE0002613_assembly_filtered.fasta	Escherichia coli	Different Species
CPE	DI	12	FK	4	indirect	-781	hospital	234099wF1_CPE0002674_assembly_filtered.fasta	Klebsiella aerogenes	234098wG5_CPE0002613_assembly_filtered.fasta	Escherichia coli	Different Species
CPE	DI	12	FK	5	indirect	-782	hospital	234099wF1_CPE0002674_assembly_filtered.fasta	Klebsiella aerogenes	234098wG5_CPE0002613_assembly_filtered.fasta	Escherichia coli	Different Species
CPE	DI	12	FK	6	indirect	-790	hospital	234099wF1_CPE0002674_assembly_filtered.fasta	Klebsiella aerogenes	234098wG5_CPE0002613_assembly_filtered.fasta	Escherichia coli	Different Species
CPE	DI	12	FK	7	indirect	-894	hospital	234099wF1_CPE0002674_assembly_filtered.fasta	Klebsiella aerogenes	234098wG5_CPE0002613_assembly_filtered.fasta	Escherichia coli	Different Species
CPE	DI	12	FK	8	indirect	-983	hospital	234099wF1_CPE0002674_assembly_filtered.fasta	Klebsiella aerogenes	234098wG5_CPE0002613_assembly_filtered.fasta	Escherichia coli	Different Species
CPE	DI	13	DJ	1	indirect	-465	hospital	234099wF1_CPE0002674_assembly_filtered.fasta	Klebsiella aerogenes	234098wG3_CPE0002591_assembly_filtered.fasta	Escherichia coli	Different Species
CPE	DI	13	DJ	2	indirect	-462	hospital	234099wF1_CPE0002674_assembly_filtered.fasta	Klebsiella aerogenes	234098wG3_CPE0002591_assembly_filtered.fasta	Escherichia coli	Different Species
CPE	DI	13	DJ	3	indirect	-147	hospital	234099wF1_CPE0002674_assembly_filtered.fasta	Klebsiella aerogenes	234098wG3_CPE0002591_assembly_filtered.fasta	Escherichia coli	Different Species
CPE	DI	13	DJ	4	indirect	-165	hospital	234099wF1_CPE0002674_assembly_filtered.fasta	Klebsiella aerogenes	234098wG3_CPE0002591_assembly_filtered.fasta	Escherichia coli	Different Species
CPE	DI	13	DJ	5	indirect	-168	hospital	234099wF1_CPE0002674_assembly_filtered.fasta	Klebsiella aerogenes	234098wG3_CPE0002591_assembly_filtered.fasta	Escherichia coli	Different Species
CPE	DI	13	DJ	6	indirect	-410	hospital	234099wF1_CPE0002674_assembly_filtered.fasta	Klebsiella aerogenes	234098wG3_CPE0002591_assembly_filtered.fasta	Escherichia coli	Different Species
CPE	DI	13	DJ	7	indirect	-411	hospital	234099wF1_CPE0002674_assembly_filtered.fasta	Klebsiella aerogenes	234098wG3_CPE0002591_assembly_filtered.fasta	Escherichia coli	Different Species
CPE	DI	13	DJ	8	indirect	-713	hospital	234099wF1_CPE0002674_assembly_filtered.fasta	Klebsiella aerogenes	234098wG3_CPE0002591_assembly_filtered.fasta	Escherichia coli	Different Species
CPE	DI	13	DJ	9	indirect	-724	hospital	234099wF1_CPE0002674_assembly_filtered.fasta	Klebsiella aerogenes	234098wG3_CPE0002591_assembly_filtered.fasta	Escherichia coli	Different Species
CPE	DI	13	DK	1	indirect	-434	building	234099wF1_CPE0002674_assembly_filtered.fasta	Klebsiella aerogenes	234098wF9_CPE0002645_assembly_filtered.fasta	Enterobacter hormaechei	Different Species
CPE	DI	13	DL	1	indirect	-230	hospital	234099wF1_CPE0002674_assembly_filtered.fasta	Klebsiella aerogenes	234098wH2_CPE0002584_assembly_filtered.fasta	Enterobacter hormaechei	Different Species				Klebsiella_aerogenes_234099wF1_CPE0002674_assembly_plasmid_AA739	Enterobacter_hormaechei_234098wH2_CPE0002584_assembly_plasmid_AA739	3
CPE	DI	13	DL	2	indirect	-409	hospital	234099wF1_CPE0002674_assembly_filtered.fasta	Klebsiella aerogenes	234098wH2_CPE0002584_assembly_filtered.fasta	Enterobacter hormaechei	Different Species				Klebsiella_aerogenes_234099wF1_CPE0002674_assembly_plasmid_AA739	Enterobacter_hormaechei_234098wH2_CPE0002584_assembly_plasmid_AA739	3
CPE	DI	13	DL	3	indirect	-431	hospital	234099wF1_CPE0002674_assembly_filtered.fasta	Klebsiella aerogenes	234098wH2_CPE0002584_assembly_filtered.fasta	Enterobacter hormaechei	Different Species				Klebsiella_aerogenes_234099wF1_CPE0002674_assembly_plasmid_AA739	Enterobacter_hormaechei_234098wH2_CPE0002584_assembly_plasmid_AA739	3
CPE	DI	13	DM	1	indirect	-405	hospital	234099wF1_CPE0002674_assembly_filtered.fasta	Klebsiella aerogenes	234098wA4_CPE0002593_assembly_filtered.fasta	Klebsiella pneumoniae	Different Species
CPE	DI	13	DM	1	indirect	-405	hospital	234099wF1_CPE0002674_assembly_filtered.fasta	Klebsiella aerogenes	234098wH4_CPE0002603_assembly_filtered.fasta	Klebsiella pneumoniae	Different Species
CPE	DI	13	DM	2	indirect	-411	hospital	234099wF1_CPE0002674_assembly_filtered.fasta	Klebsiella aerogenes	234098wA4_CPE0002593_assembly_filtered.fasta	Klebsiella pneumoniae	Different Species
CPE	DI	13	DM	2	indirect	-411	hospital	234099wF1_CPE0002674_assembly_filtered.fasta	Klebsiella aerogenes	234098wH4_CPE0002603_assembly_filtered.fasta	Klebsiella pneumoniae	Different Species
CPE	DI	13	DM	3	indirect	-428	hospital	234099wF1_CPE0002674_assembly_filtered.fasta	Klebsiella aerogenes	234098wA4_CPE0002593_assembly_filtered.fasta	Klebsiella pneumoniae	Different Species
CPE	DI	13	DM	3	indirect	-428	hospital	234099wF1_CPE0002674_assembly_filtered.fasta	Klebsiella aerogenes	234098wH4_CPE0002603_assembly_filtered.fasta	Klebsiella pneumoniae	Different Species
CPE	DI	13	DR	1	indirect	-400	building	234099wF1_CPE0002674_assembly_filtered.fasta	Klebsiella aerogenes	234098wA7_CPE0002623_assembly_filtered.fasta	Klebsiella pneumoniae	Different Species
CPE	DI	13	DR	2	indirect	-411	hospital	234099wF1_CPE0002674_assembly_filtered.fasta	Klebsiella aerogenes	234098wA7_CPE0002623_assembly_filtered.fasta	Klebsiella pneumoniae	Different Species
CPE	DI	13	DR	3	indirect	-446	building	234099wF1_CPE0002674_assembly_filtered.fasta	Klebsiella aerogenes	234098wA7_CPE0002623_assembly_filtered.fasta	Klebsiella pneumoniae	Different Species
CPE	DI	13	DR	4	indirect	-536	building	234099wF1_CPE0002674_assembly_filtered.fasta	Klebsiella aerogenes	234098wA7_CPE0002623_assembly_filtered.fasta	Klebsiella pneumoniae	Different Species
CPE	DI	13	DS	1	indirect	-141	hospital	234099wF1_CPE0002674_assembly_filtered.fasta	Klebsiella aerogenes	234098wB3_CPE0002586_assembly_filtered.fasta	Klebsiella michiganensis	Different Species
CPE	DI	13	DS	1	indirect	-141	hospital	234099wF1_CPE0002674_assembly_filtered.fasta	Klebsiella aerogenes	234098wC3_CPE0002587_assembly_filtered.fasta	Escherichia coli	Different Species
CPE	DI	13	DS	2	indirect	-140	hospital	234099wF1_CPE0002674_assembly_filtered.fasta	Klebsiella aerogenes	234098wB3_CPE0002586_assembly_filtered.fasta	Klebsiella michiganensis	Different Species
CPE	DI	13	DS	2	indirect	-140	hospital	234099wF1_CPE0002674_assembly_filtered.fasta	Klebsiella aerogenes	234098wC3_CPE0002587_assembly_filtered.fasta	Escherichia coli	Different Species
CPE	DI	13	DS	3	indirect	-114	hospital	234099wF1_CPE0002674_assembly_filtered.fasta	Klebsiella aerogenes	234098wB3_CPE0002586_assembly_filtered.fasta	Klebsiella michiganensis	Different Species
CPE	DI	13	DS	3	indirect	-114	hospital	234099wF1_CPE0002674_assembly_filtered.fasta	Klebsiella aerogenes	234098wC3_CPE0002587_assembly_filtered.fasta	Escherichia coli	Different Species
CPE	DI	13	DS	4	indirect	-113	hospital	234099wF1_CPE0002674_assembly_filtered.fasta	Klebsiella aerogenes	234098wB3_CPE0002586_assembly_filtered.fasta	Klebsiella michiganensis	Different Species
CPE	DI	13	DS	4	indirect	-113	hospital	234099wF1_CPE0002674_assembly_filtered.fasta	Klebsiella aerogenes	234098wC3_CPE0002587_assembly_filtered.fasta	Escherichia coli	Different Species
CPE	DI	13	DS	5	indirect	-107	hospital	234099wF1_CPE0002674_assembly_filtered.fasta	Klebsiella aerogenes	234098wB3_CPE0002586_assembly_filtered.fasta	Klebsiella michiganensis	Different Species
CPE	DI	13	DS	5	indirect	-107	hospital	234099wF1_CPE0002674_assembly_filtered.fasta	Klebsiella aerogenes	234098wC3_CPE0002587_assembly_filtered.fasta	Escherichia coli	Different Species
CPE	DI	13	DS	6	indirect	-409	hospital	234099wF1_CPE0002674_assembly_filtered.fasta	Klebsiella aerogenes	234098wB3_CPE0002586_assembly_filtered.fasta	Klebsiella michiganensis	Different Species
CPE	DI	13	DS	6	indirect	-409	hospital	234099wF1_CPE0002674_assembly_filtered.fasta	Klebsiella aerogenes	234098wC3_CPE0002587_assembly_filtered.fasta	Escherichia coli	Different Species
CPE	DI	13	DV	1	indirect	-430	hospital	234099wF1_CPE0002674_assembly_filtered.fasta	Klebsiella aerogenes	234098wA9_CPE0002639_assembly_filtered.fasta	Escherichia coli	Different Species
CPE	DI	13	DV	2	indirect	-449	ward	234099wF1_CPE0002674_assembly_filtered.fasta	Klebsiella aerogenes	234098wA9_CPE0002639_assembly_filtered.fasta	Escherichia coli	Different Species
CPE	DI	13	DW	10	indirect	-647	building	234099wF1_CPE0002674_assembly_filtered.fasta	Klebsiella aerogenes	234099wG3_CPE0002696_assembly_filtered.fasta	Enterobacter hormaechei	Different Species				Klebsiella_aerogenes_234099wF1_CPE0002674_assembly_plasmid_AA739	Enterobacter_hormaechei_234099wG3_CPE0002696_assembly_plasmid_AA739	1
CPE	DI	13	DW	11	indirect	-649	ward	234099wF1_CPE0002674_assembly_filtered.fasta	Klebsiella aerogenes	234099wG3_CPE0002696_assembly_filtered.fasta	Enterobacter hormaechei	Different Species				Klebsiella_aerogenes_234099wF1_CPE0002674_assembly_plasmid_AA739	Enterobacter_hormaechei_234099wG3_CPE0002696_assembly_plasmid_AA739	1
CPE	DI	13	DW	12	indirect	-651	hospital	234099wF1_CPE0002674_assembly_filtered.fasta	Klebsiella aerogenes	234099wG3_CPE0002696_assembly_filtered.fasta	Enterobacter hormaechei	Different Species				Klebsiella_aerogenes_234099wF1_CPE0002674_assembly_plasmid_AA739	Enterobacter_hormaechei_234099wG3_CPE0002696_assembly_plasmid_AA739	1
CPE	DI	13	DX	5	indirect	-424	hospital	234099wF1_CPE0002674_assembly_filtered.fasta	Klebsiella aerogenes	234098wE9_CPE0002644_assembly_filtered.fasta	Citrobacter freundii	Different Species				Klebsiella_aerogenes_234099wF1_CPE0002674_assembly_plasmid_AA739	Citrobacter_freundii_234098wE9_CPE0002644_assembly_plasmid_novel_8e049516f89e171e241ed4bbf0e4de3a	4
CPE	DI	13	DX	6	indirect	-428	hospital	234099wF1_CPE0002674_assembly_filtered.fasta	Klebsiella aerogenes	234098wE9_CPE0002644_assembly_filtered.fasta	Citrobacter freundii	Different Species				Klebsiella_aerogenes_234099wF1_CPE0002674_assembly_plasmid_AA739	Citrobacter_freundii_234098wE9_CPE0002644_assembly_plasmid_novel_8e049516f89e171e241ed4bbf0e4de3a	4
CPE	DI	13	DX	7	indirect	-437	hospital	234099wF1_CPE0002674_assembly_filtered.fasta	Klebsiella aerogenes	234098wE9_CPE0002644_assembly_filtered.fasta	Citrobacter freundii	Different Species				Klebsiella_aerogenes_234099wF1_CPE0002674_assembly_plasmid_AA739	Citrobacter_freundii_234098wE9_CPE0002644_assembly_plasmid_novel_8e049516f89e171e241ed4bbf0e4de3a	4
CPE	DI	13	DX	8	indirect	-540	hospital	234099wF1_CPE0002674_assembly_filtered.fasta	Klebsiella aerogenes	234098wE9_CPE0002644_assembly_filtered.fasta	Citrobacter freundii	Different Species				Klebsiella_aerogenes_234099wF1_CPE0002674_assembly_plasmid_AA739	Citrobacter_freundii_234098wE9_CPE0002644_assembly_plasmid_novel_8e049516f89e171e241ed4bbf0e4de3a	4
CPE	DI	13	DX	9	indirect	-541	hospital	234099wF1_CPE0002674_assembly_filtered.fasta	Klebsiella aerogenes	234098wE9_CPE0002644_assembly_filtered.fasta	Citrobacter freundii	Different Species				Klebsiella_aerogenes_234099wF1_CPE0002674_assembly_plasmid_AA739	Citrobacter_freundii_234098wE9_CPE0002644_assembly_plasmid_novel_8e049516f89e171e241ed4bbf0e4de3a	4
CPE	DI	13	DX	10	indirect	-698	hospital	234099wF1_CPE0002674_assembly_filtered.fasta	Klebsiella aerogenes	234098wE9_CPE0002644_assembly_filtered.fasta	Citrobacter freundii	Different Species				Klebsiella_aerogenes_234099wF1_CPE0002674_assembly_plasmid_AA739	Citrobacter_freundii_234098wE9_CPE0002644_assembly_plasmid_novel_8e049516f89e171e241ed4bbf0e4de3a	4
CPE	DI	13	DZ	4	indirect	-400	building	234099wF1_CPE0002674_assembly_filtered.fasta	Klebsiella aerogenes	234098wF1_CPE0002574_assembly_filtered.fasta	Klebsiella pneumoniae	Different Species
CPE	DI	13	DZ	5	indirect	-401	building	234099wF1_CPE0002674_assembly_filtered.fasta	Klebsiella aerogenes	234098wF1_CPE0002574_assembly_filtered.fasta	Klebsiella pneumoniae	Different Species
CPE	DI	13	DZ	6	indirect	-406	ward	234099wF1_CPE0002674_assembly_filtered.fasta	Klebsiella aerogenes	234098wF1_CPE0002574_assembly_filtered.fasta	Klebsiella pneumoniae	Different Species
CPE	DI	13	DZ	7	indirect	-407	hospital	234099wF1_CPE0002674_assembly_filtered.fasta	Klebsiella aerogenes	234098wF1_CPE0002574_assembly_filtered.fasta	Klebsiella pneumoniae	Different Species
CPE	DI	13	EF	2	indirect	-445	hospital	234099wF1_CPE0002674_assembly_filtered.fasta	Klebsiella aerogenes	234099wF3_CPE0002694_assembly_filtered.fasta	Klebsiella aerogenes	Same Species
CPE	DI	13	EF	3	indirect	-446	hospital	234099wF1_CPE0002674_assembly_filtered.fasta	Klebsiella aerogenes	234099wF3_CPE0002694_assembly_filtered.fasta	Klebsiella aerogenes	Same Species
CPE	DI	13	EG	1	indirect	-384	hospital	234099wF1_CPE0002674_assembly_filtered.fasta	Klebsiella aerogenes	234098wB9_CPE0002641_assembly_filtered.fasta	Enterobacter hormaechei	Different Species				Klebsiella_aerogenes_234099wF1_CPE0002674_assembly_plasmid_AA739	Enterobacter_hormaechei_234098wB9_CPE0002641_assembly_plasmid_AA739	2
CPE	DI	13	EG	3	indirect	-121	building	234099wF1_CPE0002674_assembly_filtered.fasta	Klebsiella aerogenes	234098wB9_CPE0002641_assembly_filtered.fasta	Enterobacter hormaechei	Different Species				Klebsiella_aerogenes_234099wF1_CPE0002674_assembly_plasmid_AA739	Enterobacter_hormaechei_234098wB9_CPE0002641_assembly_plasmid_AA739	2
CPE	DI	13	EG	4	indirect	-120	building	234099wF1_CPE0002674_assembly_filtered.fasta	Klebsiella aerogenes	234098wB9_CPE0002641_assembly_filtered.fasta	Enterobacter hormaechei	Different Species				Klebsiella_aerogenes_234099wF1_CPE0002674_assembly_plasmid_AA739	Enterobacter_hormaechei_234098wB9_CPE0002641_assembly_plasmid_AA739	2
CPE	DI	13	EG	5	indirect	-114	building	234099wF1_CPE0002674_assembly_filtered.fasta	Klebsiella aerogenes	234098wB9_CPE0002641_assembly_filtered.fasta	Enterobacter hormaechei	Different Species				Klebsiella_aerogenes_234099wF1_CPE0002674_assembly_plasmid_AA739	Enterobacter_hormaechei_234098wB9_CPE0002641_assembly_plasmid_AA739	2
CPE	DI	13	EG	6	indirect	-93	building	234099wF1_CPE0002674_assembly_filtered.fasta	Klebsiella aerogenes	234098wB9_CPE0002641_assembly_filtered.fasta	Enterobacter hormaechei	Different Species				Klebsiella_aerogenes_234099wF1_CPE0002674_assembly_plasmid_AA739	Enterobacter_hormaechei_234098wB9_CPE0002641_assembly_plasmid_AA739	2
CPE	DI	13	EG	7	indirect	-353	building	234099wF1_CPE0002674_assembly_filtered.fasta	Klebsiella aerogenes	234098wB9_CPE0002641_assembly_filtered.fasta	Enterobacter hormaechei	Different Species				Klebsiella_aerogenes_234099wF1_CPE0002674_assembly_plasmid_AA739	Enterobacter_hormaechei_234098wB9_CPE0002641_assembly_plasmid_AA739	2
CPE	DI	13	EG	8	indirect	-357	building	234099wF1_CPE0002674_assembly_filtered.fasta	Klebsiella aerogenes	234098wB9_CPE0002641_assembly_filtered.fasta	Enterobacter hormaechei	Different Species				Klebsiella_aerogenes_234099wF1_CPE0002674_assembly_plasmid_AA739	Enterobacter_hormaechei_234098wB9_CPE0002641_assembly_plasmid_AA739	2
CPE	DI	13	EG	9	indirect	-406	hospital	234099wF1_CPE0002674_assembly_filtered.fasta	Klebsiella aerogenes	234098wB9_CPE0002641_assembly_filtered.fasta	Enterobacter hormaechei	Different Species				Klebsiella_aerogenes_234099wF1_CPE0002674_assembly_plasmid_AA739	Enterobacter_hormaechei_234098wB9_CPE0002641_assembly_plasmid_AA739	2
CPE	DI	13	EG	11	indirect	-411	hospital	234099wF1_CPE0002674_assembly_filtered.fasta	Klebsiella aerogenes	234098wB9_CPE0002641_assembly_filtered.fasta	Enterobacter hormaechei	Different Species				Klebsiella_aerogenes_234099wF1_CPE0002674_assembly_plasmid_AA739	Enterobacter_hormaechei_234098wB9_CPE0002641_assembly_plasmid_AA739	2
CPE	DI	13	EG	12	indirect	-429	hospital	234099wF1_CPE0002674_assembly_filtered.fasta	Klebsiella aerogenes	234098wB9_CPE0002641_assembly_filtered.fasta	Enterobacter hormaechei	Different Species				Klebsiella_aerogenes_234099wF1_CPE0002674_assembly_plasmid_AA739	Enterobacter_hormaechei_234098wB9_CPE0002641_assembly_plasmid_AA739	2
CPE	DI	13	EG	14	indirect	-445	hospital	234099wF1_CPE0002674_assembly_filtered.fasta	Klebsiella aerogenes	234098wB9_CPE0002641_assembly_filtered.fasta	Enterobacter hormaechei	Different Species				Klebsiella_aerogenes_234099wF1_CPE0002674_assembly_plasmid_AA739	Enterobacter_hormaechei_234098wB9_CPE0002641_assembly_plasmid_AA739	2
CPE	DI	13	EG	15	indirect	-613	hospital	234099wF1_CPE0002674_assembly_filtered.fasta	Klebsiella aerogenes	234098wB9_CPE0002641_assembly_filtered.fasta	Enterobacter hormaechei	Different Species				Klebsiella_aerogenes_234099wF1_CPE0002674_assembly_plasmid_AA739	Enterobacter_hormaechei_234098wB9_CPE0002641_assembly_plasmid_AA739	2
CPE	DI	13	EG	16	indirect	-647	hospital	234099wF1_CPE0002674_assembly_filtered.fasta	Klebsiella aerogenes	234098wB9_CPE0002641_assembly_filtered.fasta	Enterobacter hormaechei	Different Species				Klebsiella_aerogenes_234099wF1_CPE0002674_assembly_plasmid_AA739	Enterobacter_hormaechei_234098wB9_CPE0002641_assembly_plasmid_AA739	2
CPE	DI	13	EG	17	indirect	-687	hospital	234099wF1_CPE0002674_assembly_filtered.fasta	Klebsiella aerogenes	234098wB9_CPE0002641_assembly_filtered.fasta	Enterobacter hormaechei	Different Species				Klebsiella_aerogenes_234099wF1_CPE0002674_assembly_plasmid_AA739	Enterobacter_hormaechei_234098wB9_CPE0002641_assembly_plasmid_AA739	2
CPE	DI	13	EG	18	indirect	-722	hospital	234099wF1_CPE0002674_assembly_filtered.fasta	Klebsiella aerogenes	234098wB9_CPE0002641_assembly_filtered.fasta	Enterobacter hormaechei	Different Species				Klebsiella_aerogenes_234099wF1_CPE0002674_assembly_plasmid_AA739	Enterobacter_hormaechei_234098wB9_CPE0002641_assembly_plasmid_AA739	2
CPE	DI	13	EG	20	indirect	-729	hospital	234099wF1_CPE0002674_assembly_filtered.fasta	Klebsiella aerogenes	234098wB9_CPE0002641_assembly_filtered.fasta	Enterobacter hormaechei	Different Species				Klebsiella_aerogenes_234099wF1_CPE0002674_assembly_plasmid_AA739	Enterobacter_hormaechei_234098wB9_CPE0002641_assembly_plasmid_AA739	2
CPE	DI	13	EI	2	indirect	-42	hospital	234099wF1_CPE0002674_assembly_filtered.fasta	Klebsiella aerogenes	234099wB3_CPE0002688_assembly_filtered.fasta	Escherichia coli	Different Species
CPE	DI	13	EI	3	indirect	-70	hospital	234099wF1_CPE0002674_assembly_filtered.fasta	Klebsiella aerogenes	234099wB3_CPE0002688_assembly_filtered.fasta	Escherichia coli	Different Species
CPE	DI	13	EI	4	indirect	-98	hospital	234099wF1_CPE0002674_assembly_filtered.fasta	Klebsiella aerogenes	234099wB3_CPE0002688_assembly_filtered.fasta	Escherichia coli	Different Species
CPE	DI	13	EI	5	indirect	-125	hospital	234099wF1_CPE0002674_assembly_filtered.fasta	Klebsiella aerogenes	234099wB3_CPE0002688_assembly_filtered.fasta	Escherichia coli	Different Species
CPE	DI	13	EJ	1	indirect	-416	hospital	234099wF1_CPE0002674_assembly_filtered.fasta	Klebsiella aerogenes	234098wE4_CPE0002597_assembly_filtered.fasta	Escherichia coli	Different Species
CPE	DI	13	EJ	2	indirect	-474	hospital	234099wF1_CPE0002674_assembly_filtered.fasta	Klebsiella aerogenes	234098wE4_CPE0002597_assembly_filtered.fasta	Escherichia coli	Different Species
CPE	DI	13	EJ	3	indirect	-475	hospital	234099wF1_CPE0002674_assembly_filtered.fasta	Klebsiella aerogenes	234098wE4_CPE0002597_assembly_filtered.fasta	Escherichia coli	Different Species
CPE	DI	13	EJ	4	indirect	-486	hospital	234099wF1_CPE0002674_assembly_filtered.fasta	Klebsiella aerogenes	234098wE4_CPE0002597_assembly_filtered.fasta	Escherichia coli	Different Species
CPE	DI	13	EJ	5	indirect	-487	hospital	234099wF1_CPE0002674_assembly_filtered.fasta	Klebsiella aerogenes	234098wE4_CPE0002597_assembly_filtered.fasta	Escherichia coli	Different Species
CPE	DI	13	EK	1	indirect	-295	building	234099wF1_CPE0002674_assembly_filtered.fasta	Klebsiella aerogenes	234098wE1_CPE0002573_assembly_filtered.fasta	Escherichia coli	Different Species
CPE	DI	13	EK	2	indirect	-291	building	234099wF1_CPE0002674_assembly_filtered.fasta	Klebsiella aerogenes	234098wE1_CPE0002573_assembly_filtered.fasta	Escherichia coli	Different Species
CPE	DI	13	EK	3	indirect	-287	building	234099wF1_CPE0002674_assembly_filtered.fasta	Klebsiella aerogenes	234098wE1_CPE0002573_assembly_filtered.fasta	Escherichia coli	Different Species
CPE	DI	13	EK	4	indirect	-176	hospital	234099wF1_CPE0002674_assembly_filtered.fasta	Klebsiella aerogenes	234098wE1_CPE0002573_assembly_filtered.fasta	Escherichia coli	Different Species
CPE	DI	13	EK	5	indirect	-175	hospital	234099wF1_CPE0002674_assembly_filtered.fasta	Klebsiella aerogenes	234098wE1_CPE0002573_assembly_filtered.fasta	Escherichia coli	Different Species
CPE	DI	13	EK	6	indirect	-88	hospital	234099wF1_CPE0002674_assembly_filtered.fasta	Klebsiella aerogenes	234098wE1_CPE0002573_assembly_filtered.fasta	Escherichia coli	Different Species
CPE	DI	13	EK	7	indirect	-12	hospital	234099wF1_CPE0002674_assembly_filtered.fasta	Klebsiella aerogenes	234098wE1_CPE0002573_assembly_filtered.fasta	Escherichia coli	Different Species
CPE	DI	13	EL	3	indirect	-46	hospital	234099wF1_CPE0002674_assembly_filtered.fasta	Klebsiella aerogenes	234098wF7_CPE0002628_assembly_filtered.fasta	Klebsiella pneumoniae	Different Species
CPE	DI	13	EL	3	indirect	-46	hospital	234099wF1_CPE0002674_assembly_filtered.fasta	Klebsiella aerogenes	234098wC8_CPE0002633_assembly_filtered.fasta	Klebsiella pneumoniae	Different Species
CPE	DI	13	EL	4	indirect	-47	hospital	234099wF1_CPE0002674_assembly_filtered.fasta	Klebsiella aerogenes	234098wF7_CPE0002628_assembly_filtered.fasta	Klebsiella pneumoniae	Different Species
CPE	DI	13	EL	4	indirect	-47	hospital	234099wF1_CPE0002674_assembly_filtered.fasta	Klebsiella aerogenes	234098wC8_CPE0002633_assembly_filtered.fasta	Klebsiella pneumoniae	Different Species
CPE	DI	13	EL	6	indirect	-267	hospital	234099wF1_CPE0002674_assembly_filtered.fasta	Klebsiella aerogenes	234098wF7_CPE0002628_assembly_filtered.fasta	Klebsiella pneumoniae	Different Species
CPE	DI	13	EL	6	indirect	-267	hospital	234099wF1_CPE0002674_assembly_filtered.fasta	Klebsiella aerogenes	234098wC8_CPE0002633_assembly_filtered.fasta	Klebsiella pneumoniae	Different Species
CPE	DI	13	EL	7	indirect	-269	hospital	234099wF1_CPE0002674_assembly_filtered.fasta	Klebsiella aerogenes	234098wF7_CPE0002628_assembly_filtered.fasta	Klebsiella pneumoniae	Different Species
CPE	DI	13	EL	7	indirect	-269	hospital	234099wF1_CPE0002674_assembly_filtered.fasta	Klebsiella aerogenes	234098wC8_CPE0002633_assembly_filtered.fasta	Klebsiella pneumoniae	Different Species
CPE	DI	13	EL	8	indirect	-275	hospital	234099wF1_CPE0002674_assembly_filtered.fasta	Klebsiella aerogenes	234098wF7_CPE0002628_assembly_filtered.fasta	Klebsiella pneumoniae	Different Species
CPE	DI	13	EL	8	indirect	-275	hospital	234099wF1_CPE0002674_assembly_filtered.fasta	Klebsiella aerogenes	234098wC8_CPE0002633_assembly_filtered.fasta	Klebsiella pneumoniae	Different Species
CPE	DI	13	EL	9	indirect	-300	hospital	234099wF1_CPE0002674_assembly_filtered.fasta	Klebsiella aerogenes	234098wF7_CPE0002628_assembly_filtered.fasta	Klebsiella pneumoniae	Different Species
CPE	DI	13	EL	9	indirect	-300	hospital	234099wF1_CPE0002674_assembly_filtered.fasta	Klebsiella aerogenes	234098wC8_CPE0002633_assembly_filtered.fasta	Klebsiella pneumoniae	Different Species
CPE	DI	13	EL	10	indirect	-323	hospital	234099wF1_CPE0002674_assembly_filtered.fasta	Klebsiella aerogenes	234098wF7_CPE0002628_assembly_filtered.fasta	Klebsiella pneumoniae	Different Species
CPE	DI	13	EL	10	indirect	-323	hospital	234099wF1_CPE0002674_assembly_filtered.fasta	Klebsiella aerogenes	234098wC8_CPE0002633_assembly_filtered.fasta	Klebsiella pneumoniae	Different Species
CPE	DI	13	EL	11	indirect	-324	hospital	234099wF1_CPE0002674_assembly_filtered.fasta	Klebsiella aerogenes	234098wF7_CPE0002628_assembly_filtered.fasta	Klebsiella pneumoniae	Different Species
CPE	DI	13	EL	11	indirect	-324	hospital	234099wF1_CPE0002674_assembly_filtered.fasta	Klebsiella aerogenes	234098wC8_CPE0002633_assembly_filtered.fasta	Klebsiella pneumoniae	Different Species
CPE	DI	13	EL	12	indirect	-429	hospital	234099wF1_CPE0002674_assembly_filtered.fasta	Klebsiella aerogenes	234098wF7_CPE0002628_assembly_filtered.fasta	Klebsiella pneumoniae	Different Species
CPE	DI	13	EL	12	indirect	-429	hospital	234099wF1_CPE0002674_assembly_filtered.fasta	Klebsiella aerogenes	234098wC8_CPE0002633_assembly_filtered.fasta	Klebsiella pneumoniae	Different Species
CPE	DI	13	EL	13	indirect	-505	hospital	234099wF1_CPE0002674_assembly_filtered.fasta	Klebsiella aerogenes	234098wF7_CPE0002628_assembly_filtered.fasta	Klebsiella pneumoniae	Different Species
CPE	DI	13	EL	13	indirect	-505	hospital	234099wF1_CPE0002674_assembly_filtered.fasta	Klebsiella aerogenes	234098wC8_CPE0002633_assembly_filtered.fasta	Klebsiella pneumoniae	Different Species
CPE	DI	13	EL	14	indirect	-506	hospital	234099wF1_CPE0002674_assembly_filtered.fasta	Klebsiella aerogenes	234098wF7_CPE0002628_assembly_filtered.fasta	Klebsiella pneumoniae	Different Species
CPE	DI	13	EL	14	indirect	-506	hospital	234099wF1_CPE0002674_assembly_filtered.fasta	Klebsiella aerogenes	234098wC8_CPE0002633_assembly_filtered.fasta	Klebsiella pneumoniae	Different Species
CPE	DI	13	EL	15	indirect	-548	hospital	234099wF1_CPE0002674_assembly_filtered.fasta	Klebsiella aerogenes	234098wF7_CPE0002628_assembly_filtered.fasta	Klebsiella pneumoniae	Different Species
CPE	DI	13	EL	15	indirect	-548	hospital	234099wF1_CPE0002674_assembly_filtered.fasta	Klebsiella aerogenes	234098wC8_CPE0002633_assembly_filtered.fasta	Klebsiella pneumoniae	Different Species
CPE	DI	13	EL	16	indirect	-556	hospital	234099wF1_CPE0002674_assembly_filtered.fasta	Klebsiella aerogenes	234098wF7_CPE0002628_assembly_filtered.fasta	Klebsiella pneumoniae	Different Species
CPE	DI	13	EL	16	indirect	-556	hospital	234099wF1_CPE0002674_assembly_filtered.fasta	Klebsiella aerogenes	234098wC8_CPE0002633_assembly_filtered.fasta	Klebsiella pneumoniae	Different Species
CPE	DI	13	EL	17	indirect	-564	hospital	234099wF1_CPE0002674_assembly_filtered.fasta	Klebsiella aerogenes	234098wF7_CPE0002628_assembly_filtered.fasta	Klebsiella pneumoniae	Different Species
CPE	DI	13	EL	17	indirect	-564	hospital	234099wF1_CPE0002674_assembly_filtered.fasta	Klebsiella aerogenes	234098wC8_CPE0002633_assembly_filtered.fasta	Klebsiella pneumoniae	Different Species
CPE	DI	13	EL	18	indirect	-585	hospital	234099wF1_CPE0002674_assembly_filtered.fasta	Klebsiella aerogenes	234098wF7_CPE0002628_assembly_filtered.fasta	Klebsiella pneumoniae	Different Species
CPE	DI	13	EL	18	indirect	-585	hospital	234099wF1_CPE0002674_assembly_filtered.fasta	Klebsiella aerogenes	234098wC8_CPE0002633_assembly_filtered.fasta	Klebsiella pneumoniae	Different Species
CPE	DI	13	EL	19	indirect	-601	hospital	234099wF1_CPE0002674_assembly_filtered.fasta	Klebsiella aerogenes	234098wF7_CPE0002628_assembly_filtered.fasta	Klebsiella pneumoniae	Different Species
CPE	DI	13	EL	19	indirect	-601	hospital	234099wF1_CPE0002674_assembly_filtered.fasta	Klebsiella aerogenes	234098wC8_CPE0002633_assembly_filtered.fasta	Klebsiella pneumoniae	Different Species
CPE	DI	13	EL	20	indirect	-606	hospital	234099wF1_CPE0002674_assembly_filtered.fasta	Klebsiella aerogenes	234098wF7_CPE0002628_assembly_filtered.fasta	Klebsiella pneumoniae	Different Species
CPE	DI	13	EL	20	indirect	-606	hospital	234099wF1_CPE0002674_assembly_filtered.fasta	Klebsiella aerogenes	234098wC8_CPE0002633_assembly_filtered.fasta	Klebsiella pneumoniae	Different Species
CPE	DI	13	EL	21	indirect	-609	hospital	234099wF1_CPE0002674_assembly_filtered.fasta	Klebsiella aerogenes	234098wF7_CPE0002628_assembly_filtered.fasta	Klebsiella pneumoniae	Different Species
CPE	DI	13	EL	21	indirect	-609	hospital	234099wF1_CPE0002674_assembly_filtered.fasta	Klebsiella aerogenes	234098wC8_CPE0002633_assembly_filtered.fasta	Klebsiella pneumoniae	Different Species
CPE	DI	13	EL	22	indirect	-610	hospital	234099wF1_CPE0002674_assembly_filtered.fasta	Klebsiella aerogenes	234098wF7_CPE0002628_assembly_filtered.fasta	Klebsiella pneumoniae	Different Species
CPE	DI	13	EL	22	indirect	-610	hospital	234099wF1_CPE0002674_assembly_filtered.fasta	Klebsiella aerogenes	234098wC8_CPE0002633_assembly_filtered.fasta	Klebsiella pneumoniae	Different Species
CPE	DI	13	EL	25	indirect	-626	hospital	234099wF1_CPE0002674_assembly_filtered.fasta	Klebsiella aerogenes	234098wF7_CPE0002628_assembly_filtered.fasta	Klebsiella pneumoniae	Different Species
CPE	DI	13	EL	25	indirect	-626	hospital	234099wF1_CPE0002674_assembly_filtered.fasta	Klebsiella aerogenes	234098wC8_CPE0002633_assembly_filtered.fasta	Klebsiella pneumoniae	Different Species
CPE	DI	13	EL	27	indirect	-644	hospital	234099wF1_CPE0002674_assembly_filtered.fasta	Klebsiella aerogenes	234098wF7_CPE0002628_assembly_filtered.fasta	Klebsiella pneumoniae	Different Species
CPE	DI	13	EL	27	indirect	-644	hospital	234099wF1_CPE0002674_assembly_filtered.fasta	Klebsiella aerogenes	234098wC8_CPE0002633_assembly_filtered.fasta	Klebsiella pneumoniae	Different Species
CPE	DI	13	EL	28	indirect	-680	hospital	234099wF1_CPE0002674_assembly_filtered.fasta	Klebsiella aerogenes	234098wF7_CPE0002628_assembly_filtered.fasta	Klebsiella pneumoniae	Different Species
CPE	DI	13	EL	28	indirect	-680	hospital	234099wF1_CPE0002674_assembly_filtered.fasta	Klebsiella aerogenes	234098wC8_CPE0002633_assembly_filtered.fasta	Klebsiella pneumoniae	Different Species
CPE	DI	13	EL	29	indirect	-720	hospital	234099wF1_CPE0002674_assembly_filtered.fasta	Klebsiella aerogenes	234098wF7_CPE0002628_assembly_filtered.fasta	Klebsiella pneumoniae	Different Species
CPE	DI	13	EL	29	indirect	-720	hospital	234099wF1_CPE0002674_assembly_filtered.fasta	Klebsiella aerogenes	234098wC8_CPE0002633_assembly_filtered.fasta	Klebsiella pneumoniae	Different Species
CPE	DI	13	EL	30	indirect	-721	hospital	234099wF1_CPE0002674_assembly_filtered.fasta	Klebsiella aerogenes	234098wF7_CPE0002628_assembly_filtered.fasta	Klebsiella pneumoniae	Different Species
CPE	DI	13	EL	30	indirect	-721	hospital	234099wF1_CPE0002674_assembly_filtered.fasta	Klebsiella aerogenes	234098wC8_CPE0002633_assembly_filtered.fasta	Klebsiella pneumoniae	Different Species
CPE	DI	13	EL	31	indirect	-724	hospital	234099wF1_CPE0002674_assembly_filtered.fasta	Klebsiella aerogenes	234098wF7_CPE0002628_assembly_filtered.fasta	Klebsiella pneumoniae	Different Species
CPE	DI	13	EL	31	indirect	-724	hospital	234099wF1_CPE0002674_assembly_filtered.fasta	Klebsiella aerogenes	234098wC8_CPE0002633_assembly_filtered.fasta	Klebsiella pneumoniae	Different Species
CPE	DI	13	EL	32	indirect	-726	hospital	234099wF1_CPE0002674_assembly_filtered.fasta	Klebsiella aerogenes	234098wF7_CPE0002628_assembly_filtered.fasta	Klebsiella pneumoniae	Different Species
CPE	DI	13	EL	32	indirect	-726	hospital	234099wF1_CPE0002674_assembly_filtered.fasta	Klebsiella aerogenes	234098wC8_CPE0002633_assembly_filtered.fasta	Klebsiella pneumoniae	Different Species
CPE	DI	13	EL	33	indirect	-730	hospital	234099wF1_CPE0002674_assembly_filtered.fasta	Klebsiella aerogenes	234098wF7_CPE0002628_assembly_filtered.fasta	Klebsiella pneumoniae	Different Species
CPE	DI	13	EL	33	indirect	-730	hospital	234099wF1_CPE0002674_assembly_filtered.fasta	Klebsiella aerogenes	234098wC8_CPE0002633_assembly_filtered.fasta	Klebsiella pneumoniae	Different Species
CPE	DI	13	EL	34	indirect	-785	hospital	234099wF1_CPE0002674_assembly_filtered.fasta	Klebsiella aerogenes	234098wF7_CPE0002628_assembly_filtered.fasta	Klebsiella pneumoniae	Different Species
CPE	DI	13	EL	34	indirect	-785	hospital	234099wF1_CPE0002674_assembly_filtered.fasta	Klebsiella aerogenes	234098wC8_CPE0002633_assembly_filtered.fasta	Klebsiella pneumoniae	Different Species
CPE	DI	13	EL	35	indirect	-787	hospital	234099wF1_CPE0002674_assembly_filtered.fasta	Klebsiella aerogenes	234098wF7_CPE0002628_assembly_filtered.fasta	Klebsiella pneumoniae	Different Species
CPE	DI	13	EL	35	indirect	-787	hospital	234099wF1_CPE0002674_assembly_filtered.fasta	Klebsiella aerogenes	234098wC8_CPE0002633_assembly_filtered.fasta	Klebsiella pneumoniae	Different Species
CPE	DI	13	EM	3	indirect	-406	hospital	234099wF1_CPE0002674_assembly_filtered.fasta	Klebsiella aerogenes	234098wC5_CPE0002606_assembly_filtered.fasta	Klebsiella pneumoniae	Different Species
CPE	DI	13	EM	4	indirect	-447	building	234099wF1_CPE0002674_assembly_filtered.fasta	Klebsiella aerogenes	234098wC5_CPE0002606_assembly_filtered.fasta	Klebsiella pneumoniae	Different Species
CPE	DI	13	EM	5	indirect	-452	hospital	234099wF1_CPE0002674_assembly_filtered.fasta	Klebsiella aerogenes	234098wC5_CPE0002606_assembly_filtered.fasta	Klebsiella pneumoniae	Different Species
CPE	DI	13	EN	1	indirect	-365	building	234099wF1_CPE0002674_assembly_filtered.fasta	Klebsiella aerogenes	234099wB4_CPE0002700_assembly_filtered.fasta	Klebsiella pneumoniae	Different Species
CPE	DI	13	EN	2	indirect	-364	hospital	234099wF1_CPE0002674_assembly_filtered.fasta	Klebsiella aerogenes	234099wB4_CPE0002700_assembly_filtered.fasta	Klebsiella pneumoniae	Different Species
CPE	DI	13	EN	3	indirect	-363	hospital	234099wF1_CPE0002674_assembly_filtered.fasta	Klebsiella aerogenes	234099wB4_CPE0002700_assembly_filtered.fasta	Klebsiella pneumoniae	Different Species
CPE	DI	13	EN	12	indirect	-33	hospital	234099wF1_CPE0002674_assembly_filtered.fasta	Klebsiella aerogenes	234099wB4_CPE0002700_assembly_filtered.fasta	Klebsiella pneumoniae	Different Species
CPE	DI	13	EN	13	indirect	-55	hospital	234099wF1_CPE0002674_assembly_filtered.fasta	Klebsiella aerogenes	234099wB4_CPE0002700_assembly_filtered.fasta	Klebsiella pneumoniae	Different Species
CPE	DI	13	EN	14	indirect	-67	hospital	234099wF1_CPE0002674_assembly_filtered.fasta	Klebsiella aerogenes	234099wB4_CPE0002700_assembly_filtered.fasta	Klebsiella pneumoniae	Different Species
CPE	DI	13	EN	15	indirect	-80	hospital	234099wF1_CPE0002674_assembly_filtered.fasta	Klebsiella aerogenes	234099wB4_CPE0002700_assembly_filtered.fasta	Klebsiella pneumoniae	Different Species
CPE	DI	13	EN	18	indirect	-122	hospital	234099wF1_CPE0002674_assembly_filtered.fasta	Klebsiella aerogenes	234099wB4_CPE0002700_assembly_filtered.fasta	Klebsiella pneumoniae	Different Species
CPE	DI	13	EN	30	indirect	-358	hospital	234099wF1_CPE0002674_assembly_filtered.fasta	Klebsiella aerogenes	234099wB4_CPE0002700_assembly_filtered.fasta	Klebsiella pneumoniae	Different Species
CPE	DI	13	EO	4	indirect	-408	hospital	234099wF1_CPE0002674_assembly_filtered.fasta	Klebsiella aerogenes	234098wD5_CPE0002607_assembly_filtered.fasta	Klebsiella pneumoniae	Different Species
CPE	DI	13	EO	4	indirect	-408	hospital	234099wF1_CPE0002674_assembly_filtered.fasta	Klebsiella aerogenes	234098wA6_CPE0002615_assembly_filtered.fasta	Klebsiella pneumoniae	Different Species
CPE	DI	13	EO	5	indirect	-421	hospital	234099wF1_CPE0002674_assembly_filtered.fasta	Klebsiella aerogenes	234098wD5_CPE0002607_assembly_filtered.fasta	Klebsiella pneumoniae	Different Species
CPE	DI	13	EO	5	indirect	-421	hospital	234099wF1_CPE0002674_assembly_filtered.fasta	Klebsiella aerogenes	234098wA6_CPE0002615_assembly_filtered.fasta	Klebsiella pneumoniae	Different Species
CPE	DI	13	EQ	1	indirect	-383	hospital	234099wF1_CPE0002674_assembly_filtered.fasta	Klebsiella aerogenes	234098wE3_CPE0002589_assembly_filtered.fasta	Klebsiella pneumoniae	Different Species
CPE	DI	13	EQ	1	indirect	-383	hospital	234099wF1_CPE0002674_assembly_filtered.fasta	Klebsiella aerogenes	234098wF3_CPE0002590_assembly_filtered.fasta	Citrobacter freundii	Different Species
CPE	DI	13	EQ	1	indirect	-383	hospital	234099wF1_CPE0002674_assembly_filtered.fasta	Klebsiella aerogenes	234098wD10_CPE0002651_assembly_filtered.fasta	Klebsiella pneumoniae	Different Species
CPE	DI	13	EQ	2	indirect	-408	hospital	234099wF1_CPE0002674_assembly_filtered.fasta	Klebsiella aerogenes	234098wE3_CPE0002589_assembly_filtered.fasta	Klebsiella pneumoniae	Different Species
CPE	DI	13	EQ	2	indirect	-408	hospital	234099wF1_CPE0002674_assembly_filtered.fasta	Klebsiella aerogenes	234098wF3_CPE0002590_assembly_filtered.fasta	Citrobacter freundii	Different Species
CPE	DI	13	EQ	2	indirect	-408	hospital	234099wF1_CPE0002674_assembly_filtered.fasta	Klebsiella aerogenes	234098wD10_CPE0002651_assembly_filtered.fasta	Klebsiella pneumoniae	Different Species
CPE	DI	13	EQ	3	indirect	-422	hospital	234099wF1_CPE0002674_assembly_filtered.fasta	Klebsiella aerogenes	234098wE3_CPE0002589_assembly_filtered.fasta	Klebsiella pneumoniae	Different Species
CPE	DI	13	EQ	3	indirect	-422	hospital	234099wF1_CPE0002674_assembly_filtered.fasta	Klebsiella aerogenes	234098wF3_CPE0002590_assembly_filtered.fasta	Citrobacter freundii	Different Species
CPE	DI	13	EQ	3	indirect	-422	hospital	234099wF1_CPE0002674_assembly_filtered.fasta	Klebsiella aerogenes	234098wD10_CPE0002651_assembly_filtered.fasta	Klebsiella pneumoniae	Different Species
CPE	DI	13	EU	1	indirect	-405	hospital	234099wF1_CPE0002674_assembly_filtered.fasta	Klebsiella aerogenes	234098wH10_CPE0002655_assembly_filtered.fasta	Escherichia coli	Different Species
CPE	DI	13	EU	2	indirect	-420	building	234099wF1_CPE0002674_assembly_filtered.fasta	Klebsiella aerogenes	234098wH10_CPE0002655_assembly_filtered.fasta	Escherichia coli	Different Species
CPE	DI	13	EU	3	indirect	-426	hospital	234099wF1_CPE0002674_assembly_filtered.fasta	Klebsiella aerogenes	234098wH10_CPE0002655_assembly_filtered.fasta	Escherichia coli	Different Species
CPE	DI	13	EU	5	indirect	-446	hospital	234099wF1_CPE0002674_assembly_filtered.fasta	Klebsiella aerogenes	234098wH10_CPE0002655_assembly_filtered.fasta	Escherichia coli	Different Species
CPE	DI	13	EU	6	indirect	-447	hospital	234099wF1_CPE0002674_assembly_filtered.fasta	Klebsiella aerogenes	234098wH10_CPE0002655_assembly_filtered.fasta	Escherichia coli	Different Species
CPE	DI	13	EV	4	indirect	-412	building	234099wF1_CPE0002674_assembly_filtered.fasta	Klebsiella aerogenes	234098wE8_CPE0002635_assembly_filtered.fasta	Klebsiella pneumoniae	Different Species
CPE	DI	13	EV	6	indirect	-427	hospital	234099wF1_CPE0002674_assembly_filtered.fasta	Klebsiella aerogenes	234098wE8_CPE0002635_assembly_filtered.fasta	Klebsiella pneumoniae	Different Species
CPE	DI	13	EY	1	indirect	-28	hospital	234099wF1_CPE0002674_assembly_filtered.fasta	Klebsiella aerogenes	234098wG4_CPE0002599_assembly_filtered.fasta	Citrobacter freundii	Different Species
CPE	DI	13	EY	2	indirect	-49	hospital	234099wF1_CPE0002674_assembly_filtered.fasta	Klebsiella aerogenes	234098wG4_CPE0002599_assembly_filtered.fasta	Citrobacter freundii	Different Species
CPE	DI	13	EY	3	indirect	-61	hospital	234099wF1_CPE0002674_assembly_filtered.fasta	Klebsiella aerogenes	234098wG4_CPE0002599_assembly_filtered.fasta	Citrobacter freundii	Different Species
CPE	DI	13	EY	4	indirect	-98	hospital	234099wF1_CPE0002674_assembly_filtered.fasta	Klebsiella aerogenes	234098wG4_CPE0002599_assembly_filtered.fasta	Citrobacter freundii	Different Species
CPE	DI	13	FC	4	indirect	-407	building	234099wF1_CPE0002674_assembly_filtered.fasta	Klebsiella aerogenes	234098wE7_CPE0002627_assembly_filtered_reseq.fasta	Klebsiella aerogenes	Same Species
CPE	DI	13	FC	5	indirect	-410	hospital	234099wF1_CPE0002674_assembly_filtered.fasta	Klebsiella aerogenes	234098wE7_CPE0002627_assembly_filtered_reseq.fasta	Klebsiella aerogenes	Same Species
CPE	DI	13	FC	6	indirect	-429	hospital	234099wF1_CPE0002674_assembly_filtered.fasta	Klebsiella aerogenes	234098wE7_CPE0002627_assembly_filtered_reseq.fasta	Klebsiella aerogenes	Same Species
CPE	DI	13	FE	1	indirect	-356	hospital	234099wF1_CPE0002674_assembly_filtered.fasta	Klebsiella aerogenes	234099wF2_CPE0002684_assembly_filtered.fasta	Citrobacter freundii	Different Species
CPE	DI	13	FE	5	indirect	-735	hospital	234099wF1_CPE0002674_assembly_filtered.fasta	Klebsiella aerogenes	234099wF2_CPE0002684_assembly_filtered.fasta	Citrobacter freundii	Different Species
CPE	DI	13	FE	6	indirect	-778	hospital	234099wF1_CPE0002674_assembly_filtered.fasta	Klebsiella aerogenes	234099wF2_CPE0002684_assembly_filtered.fasta	Citrobacter freundii	Different Species
CPE	DI	13	FE	7	indirect	-781	hospital	234099wF1_CPE0002674_assembly_filtered.fasta	Klebsiella aerogenes	234099wF2_CPE0002684_assembly_filtered.fasta	Citrobacter freundii	Different Species
CPE	DI	13	FF	1	indirect	-445	hospital	234099wF1_CPE0002674_assembly_filtered.fasta	Klebsiella aerogenes	234098wG8_CPE0002637_assembly_filtered.fasta	Klebsiella pneumoniae	Different Species
CPE	DI	13	FF	2	indirect	-444	building	234099wF1_CPE0002674_assembly_filtered.fasta	Klebsiella aerogenes	234098wG8_CPE0002637_assembly_filtered.fasta	Klebsiella pneumoniae	Different Species
CPE	DI	13	FF	3	indirect	-442	ward	234099wF1_CPE0002674_assembly_filtered.fasta	Klebsiella aerogenes	234098wG8_CPE0002637_assembly_filtered.fasta	Klebsiella pneumoniae	Different Species
CPE	DI	13	FF	7	indirect	-197	hospital	234099wF1_CPE0002674_assembly_filtered.fasta	Klebsiella aerogenes	234098wG8_CPE0002637_assembly_filtered.fasta	Klebsiella pneumoniae	Different Species
CPE	DI	13	FF	8	indirect	-431	building	234099wF1_CPE0002674_assembly_filtered.fasta	Klebsiella aerogenes	234098wG8_CPE0002637_assembly_filtered.fasta	Klebsiella pneumoniae	Different Species
CPE	DI	13	FF	9	indirect	-577	ward	234099wF1_CPE0002674_assembly_filtered.fasta	Klebsiella aerogenes	234098wG8_CPE0002637_assembly_filtered.fasta	Klebsiella pneumoniae	Different Species
CPE	DI	13	FH	4	indirect	-1	hospital	234099wF1_CPE0002674_assembly_filtered.fasta	Klebsiella aerogenes	234098wD6_CPE0002618_assembly_filtered.fasta	Klebsiella variicola	Different Species				Klebsiella_aerogenes_234099wF1_CPE0002674_assembly_plasmid_AA739	Klebsiella_variicola_234098wD6_CPE0002618_assembly_plasmid_AA739	2
CPE	DI	13	FH	4	indirect	-1	hospital	234099wF1_CPE0002674_assembly_filtered.fasta	Klebsiella aerogenes	234098wG7_CPE0002629_assembly_filtered.fasta	Klebsiella variicola	Different Species				Klebsiella_aerogenes_234099wF1_CPE0002674_assembly_plasmid_AA739	Klebsiella_variicola_234098wG7_CPE0002629_assembly_plasmid_AA739	1
CPE	DI	13	FH	5	indirect	-7	hospital	234099wF1_CPE0002674_assembly_filtered.fasta	Klebsiella aerogenes	234098wD6_CPE0002618_assembly_filtered.fasta	Klebsiella variicola	Different Species				Klebsiella_aerogenes_234099wF1_CPE0002674_assembly_plasmid_AA739	Klebsiella_variicola_234098wD6_CPE0002618_assembly_plasmid_AA739	2
CPE	DI	13	FH	5	indirect	-7	hospital	234099wF1_CPE0002674_assembly_filtered.fasta	Klebsiella aerogenes	234098wG7_CPE0002629_assembly_filtered.fasta	Klebsiella variicola	Different Species				Klebsiella_aerogenes_234099wF1_CPE0002674_assembly_plasmid_AA739	Klebsiella_variicola_234098wG7_CPE0002629_assembly_plasmid_AA739	1
CPE	DI	13	FH	6	indirect	-12	hospital	234099wF1_CPE0002674_assembly_filtered.fasta	Klebsiella aerogenes	234098wD6_CPE0002618_assembly_filtered.fasta	Klebsiella variicola	Different Species				Klebsiella_aerogenes_234099wF1_CPE0002674_assembly_plasmid_AA739	Klebsiella_variicola_234098wD6_CPE0002618_assembly_plasmid_AA739	2
CPE	DI	13	FH	6	indirect	-12	hospital	234099wF1_CPE0002674_assembly_filtered.fasta	Klebsiella aerogenes	234098wG7_CPE0002629_assembly_filtered.fasta	Klebsiella variicola	Different Species				Klebsiella_aerogenes_234099wF1_CPE0002674_assembly_plasmid_AA739	Klebsiella_variicola_234098wG7_CPE0002629_assembly_plasmid_AA739	1
CPE	DI	13	FH	7	indirect	-22	hospital	234099wF1_CPE0002674_assembly_filtered.fasta	Klebsiella aerogenes	234098wD6_CPE0002618_assembly_filtered.fasta	Klebsiella variicola	Different Species				Klebsiella_aerogenes_234099wF1_CPE0002674_assembly_plasmid_AA739	Klebsiella_variicola_234098wD6_CPE0002618_assembly_plasmid_AA739	2
CPE	DI	13	FH	7	indirect	-22	hospital	234099wF1_CPE0002674_assembly_filtered.fasta	Klebsiella aerogenes	234098wG7_CPE0002629_assembly_filtered.fasta	Klebsiella variicola	Different Species				Klebsiella_aerogenes_234099wF1_CPE0002674_assembly_plasmid_AA739	Klebsiella_variicola_234098wG7_CPE0002629_assembly_plasmid_AA739	1
CPE	DI	13	FH	8	indirect	-50	hospital	234099wF1_CPE0002674_assembly_filtered.fasta	Klebsiella aerogenes	234098wD6_CPE0002618_assembly_filtered.fasta	Klebsiella variicola	Different Species				Klebsiella_aerogenes_234099wF1_CPE0002674_assembly_plasmid_AA739	Klebsiella_variicola_234098wD6_CPE0002618_assembly_plasmid_AA739	2
CPE	DI	13	FH	8	indirect	-50	hospital	234099wF1_CPE0002674_assembly_filtered.fasta	Klebsiella aerogenes	234098wG7_CPE0002629_assembly_filtered.fasta	Klebsiella variicola	Different Species				Klebsiella_aerogenes_234099wF1_CPE0002674_assembly_plasmid_AA739	Klebsiella_variicola_234098wG7_CPE0002629_assembly_plasmid_AA739	1
CPE	DI	13	FH	9	indirect	-77	hospital	234099wF1_CPE0002674_assembly_filtered.fasta	Klebsiella aerogenes	234098wD6_CPE0002618_assembly_filtered.fasta	Klebsiella variicola	Different Species				Klebsiella_aerogenes_234099wF1_CPE0002674_assembly_plasmid_AA739	Klebsiella_variicola_234098wD6_CPE0002618_assembly_plasmid_AA739	2
CPE	DI	13	FH	9	indirect	-77	hospital	234099wF1_CPE0002674_assembly_filtered.fasta	Klebsiella aerogenes	234098wG7_CPE0002629_assembly_filtered.fasta	Klebsiella variicola	Different Species				Klebsiella_aerogenes_234099wF1_CPE0002674_assembly_plasmid_AA739	Klebsiella_variicola_234098wG7_CPE0002629_assembly_plasmid_AA739	1
CPE	DI	13	FH	10	indirect	-80	hospital	234099wF1_CPE0002674_assembly_filtered.fasta	Klebsiella aerogenes	234098wD6_CPE0002618_assembly_filtered.fasta	Klebsiella variicola	Different Species				Klebsiella_aerogenes_234099wF1_CPE0002674_assembly_plasmid_AA739	Klebsiella_variicola_234098wD6_CPE0002618_assembly_plasmid_AA739	2
CPE	DI	13	FH	10	indirect	-80	hospital	234099wF1_CPE0002674_assembly_filtered.fasta	Klebsiella aerogenes	234098wG7_CPE0002629_assembly_filtered.fasta	Klebsiella variicola	Different Species				Klebsiella_aerogenes_234099wF1_CPE0002674_assembly_plasmid_AA739	Klebsiella_variicola_234098wG7_CPE0002629_assembly_plasmid_AA739	1
CPE	DI	13	FH	11	indirect	-103	hospital	234099wF1_CPE0002674_assembly_filtered.fasta	Klebsiella aerogenes	234098wD6_CPE0002618_assembly_filtered.fasta	Klebsiella variicola	Different Species				Klebsiella_aerogenes_234099wF1_CPE0002674_assembly_plasmid_AA739	Klebsiella_variicola_234098wD6_CPE0002618_assembly_plasmid_AA739	2
CPE	DI	13	FH	11	indirect	-103	hospital	234099wF1_CPE0002674_assembly_filtered.fasta	Klebsiella aerogenes	234098wG7_CPE0002629_assembly_filtered.fasta	Klebsiella variicola	Different Species				Klebsiella_aerogenes_234099wF1_CPE0002674_assembly_plasmid_AA739	Klebsiella_variicola_234098wG7_CPE0002629_assembly_plasmid_AA739	1
CPE	DI	13	FH	12	indirect	-110	hospital	234099wF1_CPE0002674_assembly_filtered.fasta	Klebsiella aerogenes	234098wD6_CPE0002618_assembly_filtered.fasta	Klebsiella variicola	Different Species				Klebsiella_aerogenes_234099wF1_CPE0002674_assembly_plasmid_AA739	Klebsiella_variicola_234098wD6_CPE0002618_assembly_plasmid_AA739	2
CPE	DI	13	FH	12	indirect	-110	hospital	234099wF1_CPE0002674_assembly_filtered.fasta	Klebsiella aerogenes	234098wG7_CPE0002629_assembly_filtered.fasta	Klebsiella variicola	Different Species				Klebsiella_aerogenes_234099wF1_CPE0002674_assembly_plasmid_AA739	Klebsiella_variicola_234098wG7_CPE0002629_assembly_plasmid_AA739	1
CPE	DI	13	FH	13	indirect	-168	hospital	234099wF1_CPE0002674_assembly_filtered.fasta	Klebsiella aerogenes	234098wD6_CPE0002618_assembly_filtered.fasta	Klebsiella variicola	Different Species				Klebsiella_aerogenes_234099wF1_CPE0002674_assembly_plasmid_AA739	Klebsiella_variicola_234098wD6_CPE0002618_assembly_plasmid_AA739	2
CPE	DI	13	FH	13	indirect	-168	hospital	234099wF1_CPE0002674_assembly_filtered.fasta	Klebsiella aerogenes	234098wG7_CPE0002629_assembly_filtered.fasta	Klebsiella variicola	Different Species				Klebsiella_aerogenes_234099wF1_CPE0002674_assembly_plasmid_AA739	Klebsiella_variicola_234098wG7_CPE0002629_assembly_plasmid_AA739	1
CPE	DI	13	FH	14	indirect	-169	hospital	234099wF1_CPE0002674_assembly_filtered.fasta	Klebsiella aerogenes	234098wD6_CPE0002618_assembly_filtered.fasta	Klebsiella variicola	Different Species				Klebsiella_aerogenes_234099wF1_CPE0002674_assembly_plasmid_AA739	Klebsiella_variicola_234098wD6_CPE0002618_assembly_plasmid_AA739	2
CPE	DI	13	FH	14	indirect	-169	hospital	234099wF1_CPE0002674_assembly_filtered.fasta	Klebsiella aerogenes	234098wG7_CPE0002629_assembly_filtered.fasta	Klebsiella variicola	Different Species				Klebsiella_aerogenes_234099wF1_CPE0002674_assembly_plasmid_AA739	Klebsiella_variicola_234098wG7_CPE0002629_assembly_plasmid_AA739	1
CPE	DI	13	FH	15	indirect	-193	hospital	234099wF1_CPE0002674_assembly_filtered.fasta	Klebsiella aerogenes	234098wD6_CPE0002618_assembly_filtered.fasta	Klebsiella variicola	Different Species				Klebsiella_aerogenes_234099wF1_CPE0002674_assembly_plasmid_AA739	Klebsiella_variicola_234098wD6_CPE0002618_assembly_plasmid_AA739	2
CPE	DI	13	FH	15	indirect	-193	hospital	234099wF1_CPE0002674_assembly_filtered.fasta	Klebsiella aerogenes	234098wG7_CPE0002629_assembly_filtered.fasta	Klebsiella variicola	Different Species				Klebsiella_aerogenes_234099wF1_CPE0002674_assembly_plasmid_AA739	Klebsiella_variicola_234098wG7_CPE0002629_assembly_plasmid_AA739	1
CPE	DI	13	FH	16	indirect	-194	hospital	234099wF1_CPE0002674_assembly_filtered.fasta	Klebsiella aerogenes	234098wD6_CPE0002618_assembly_filtered.fasta	Klebsiella variicola	Different Species				Klebsiella_aerogenes_234099wF1_CPE0002674_assembly_plasmid_AA739	Klebsiella_variicola_234098wD6_CPE0002618_assembly_plasmid_AA739	2
CPE	DI	13	FH	16	indirect	-194	hospital	234099wF1_CPE0002674_assembly_filtered.fasta	Klebsiella aerogenes	234098wG7_CPE0002629_assembly_filtered.fasta	Klebsiella variicola	Different Species				Klebsiella_aerogenes_234099wF1_CPE0002674_assembly_plasmid_AA739	Klebsiella_variicola_234098wG7_CPE0002629_assembly_plasmid_AA739	1
CPE	DI	13	FH	19	indirect	-337	hospital	234099wF1_CPE0002674_assembly_filtered.fasta	Klebsiella aerogenes	234098wD6_CPE0002618_assembly_filtered.fasta	Klebsiella variicola	Different Species				Klebsiella_aerogenes_234099wF1_CPE0002674_assembly_plasmid_AA739	Klebsiella_variicola_234098wD6_CPE0002618_assembly_plasmid_AA739	2
CPE	DI	13	FH	19	indirect	-337	hospital	234099wF1_CPE0002674_assembly_filtered.fasta	Klebsiella aerogenes	234098wG7_CPE0002629_assembly_filtered.fasta	Klebsiella variicola	Different Species				Klebsiella_aerogenes_234099wF1_CPE0002674_assembly_plasmid_AA739	Klebsiella_variicola_234098wG7_CPE0002629_assembly_plasmid_AA739	1
CPE	DI	13	FH	20	indirect	-354	hospital	234099wF1_CPE0002674_assembly_filtered.fasta	Klebsiella aerogenes	234098wD6_CPE0002618_assembly_filtered.fasta	Klebsiella variicola	Different Species				Klebsiella_aerogenes_234099wF1_CPE0002674_assembly_plasmid_AA739	Klebsiella_variicola_234098wD6_CPE0002618_assembly_plasmid_AA739	2
CPE	DI	13	FH	20	indirect	-354	hospital	234099wF1_CPE0002674_assembly_filtered.fasta	Klebsiella aerogenes	234098wG7_CPE0002629_assembly_filtered.fasta	Klebsiella variicola	Different Species				Klebsiella_aerogenes_234099wF1_CPE0002674_assembly_plasmid_AA739	Klebsiella_variicola_234098wG7_CPE0002629_assembly_plasmid_AA739	1
CPE	DI	13	FH	21	indirect	-358	hospital	234099wF1_CPE0002674_assembly_filtered.fasta	Klebsiella aerogenes	234098wD6_CPE0002618_assembly_filtered.fasta	Klebsiella variicola	Different Species				Klebsiella_aerogenes_234099wF1_CPE0002674_assembly_plasmid_AA739	Klebsiella_variicola_234098wD6_CPE0002618_assembly_plasmid_AA739	2
CPE	DI	13	FH	21	indirect	-358	hospital	234099wF1_CPE0002674_assembly_filtered.fasta	Klebsiella aerogenes	234098wG7_CPE0002629_assembly_filtered.fasta	Klebsiella variicola	Different Species				Klebsiella_aerogenes_234099wF1_CPE0002674_assembly_plasmid_AA739	Klebsiella_variicola_234098wG7_CPE0002629_assembly_plasmid_AA739	1
CPE	DI	13	FH	22	indirect	-392	hospital	234099wF1_CPE0002674_assembly_filtered.fasta	Klebsiella aerogenes	234098wD6_CPE0002618_assembly_filtered.fasta	Klebsiella variicola	Different Species				Klebsiella_aerogenes_234099wF1_CPE0002674_assembly_plasmid_AA739	Klebsiella_variicola_234098wD6_CPE0002618_assembly_plasmid_AA739	2
CPE	DI	13	FH	22	indirect	-392	hospital	234099wF1_CPE0002674_assembly_filtered.fasta	Klebsiella aerogenes	234098wG7_CPE0002629_assembly_filtered.fasta	Klebsiella variicola	Different Species				Klebsiella_aerogenes_234099wF1_CPE0002674_assembly_plasmid_AA739	Klebsiella_variicola_234098wG7_CPE0002629_assembly_plasmid_AA739	1
CPE	DI	13	FH	23	indirect	-403	hospital	234099wF1_CPE0002674_assembly_filtered.fasta	Klebsiella aerogenes	234098wD6_CPE0002618_assembly_filtered.fasta	Klebsiella variicola	Different Species				Klebsiella_aerogenes_234099wF1_CPE0002674_assembly_plasmid_AA739	Klebsiella_variicola_234098wD6_CPE0002618_assembly_plasmid_AA739	2
CPE	DI	13	FH	23	indirect	-403	hospital	234099wF1_CPE0002674_assembly_filtered.fasta	Klebsiella aerogenes	234098wG7_CPE0002629_assembly_filtered.fasta	Klebsiella variicola	Different Species				Klebsiella_aerogenes_234099wF1_CPE0002674_assembly_plasmid_AA739	Klebsiella_variicola_234098wG7_CPE0002629_assembly_plasmid_AA739	1
CPE	DI	13	FH	24	indirect	-417	hospital	234099wF1_CPE0002674_assembly_filtered.fasta	Klebsiella aerogenes	234098wD6_CPE0002618_assembly_filtered.fasta	Klebsiella variicola	Different Species				Klebsiella_aerogenes_234099wF1_CPE0002674_assembly_plasmid_AA739	Klebsiella_variicola_234098wD6_CPE0002618_assembly_plasmid_AA739	2
CPE	DI	13	FH	24	indirect	-417	hospital	234099wF1_CPE0002674_assembly_filtered.fasta	Klebsiella aerogenes	234098wG7_CPE0002629_assembly_filtered.fasta	Klebsiella variicola	Different Species				Klebsiella_aerogenes_234099wF1_CPE0002674_assembly_plasmid_AA739	Klebsiella_variicola_234098wG7_CPE0002629_assembly_plasmid_AA739	1
CPE	DI	13	FH	25	indirect	-424	hospital	234099wF1_CPE0002674_assembly_filtered.fasta	Klebsiella aerogenes	234098wD6_CPE0002618_assembly_filtered.fasta	Klebsiella variicola	Different Species				Klebsiella_aerogenes_234099wF1_CPE0002674_assembly_plasmid_AA739	Klebsiella_variicola_234098wD6_CPE0002618_assembly_plasmid_AA739	2
CPE	DI	13	FH	25	indirect	-424	hospital	234099wF1_CPE0002674_assembly_filtered.fasta	Klebsiella aerogenes	234098wG7_CPE0002629_assembly_filtered.fasta	Klebsiella variicola	Different Species				Klebsiella_aerogenes_234099wF1_CPE0002674_assembly_plasmid_AA739	Klebsiella_variicola_234098wG7_CPE0002629_assembly_plasmid_AA739	1
CPE	DI	13	FH	26	indirect	-462	hospital	234099wF1_CPE0002674_assembly_filtered.fasta	Klebsiella aerogenes	234098wD6_CPE0002618_assembly_filtered.fasta	Klebsiella variicola	Different Species				Klebsiella_aerogenes_234099wF1_CPE0002674_assembly_plasmid_AA739	Klebsiella_variicola_234098wD6_CPE0002618_assembly_plasmid_AA739	2
CPE	DI	13	FH	26	indirect	-462	hospital	234099wF1_CPE0002674_assembly_filtered.fasta	Klebsiella aerogenes	234098wG7_CPE0002629_assembly_filtered.fasta	Klebsiella variicola	Different Species				Klebsiella_aerogenes_234099wF1_CPE0002674_assembly_plasmid_AA739	Klebsiella_variicola_234098wG7_CPE0002629_assembly_plasmid_AA739	1
CPE	DI	13	FH	27	indirect	-623	hospital	234099wF1_CPE0002674_assembly_filtered.fasta	Klebsiella aerogenes	234098wD6_CPE0002618_assembly_filtered.fasta	Klebsiella variicola	Different Species				Klebsiella_aerogenes_234099wF1_CPE0002674_assembly_plasmid_AA739	Klebsiella_variicola_234098wD6_CPE0002618_assembly_plasmid_AA739	2
CPE	DI	13	FH	27	indirect	-623	hospital	234099wF1_CPE0002674_assembly_filtered.fasta	Klebsiella aerogenes	234098wG7_CPE0002629_assembly_filtered.fasta	Klebsiella variicola	Different Species				Klebsiella_aerogenes_234099wF1_CPE0002674_assembly_plasmid_AA739	Klebsiella_variicola_234098wG7_CPE0002629_assembly_plasmid_AA739	1
CPE	DI	13	FH	28	indirect	-743	hospital	234099wF1_CPE0002674_assembly_filtered.fasta	Klebsiella aerogenes	234098wD6_CPE0002618_assembly_filtered.fasta	Klebsiella variicola	Different Species				Klebsiella_aerogenes_234099wF1_CPE0002674_assembly_plasmid_AA739	Klebsiella_variicola_234098wD6_CPE0002618_assembly_plasmid_AA739	2
CPE	DI	13	FH	28	indirect	-743	hospital	234099wF1_CPE0002674_assembly_filtered.fasta	Klebsiella aerogenes	234098wG7_CPE0002629_assembly_filtered.fasta	Klebsiella variicola	Different Species				Klebsiella_aerogenes_234099wF1_CPE0002674_assembly_plasmid_AA739	Klebsiella_variicola_234098wG7_CPE0002629_assembly_plasmid_AA739	1
CPE	DI	13	FJ	1	indirect	-419	hospital	234099wF1_CPE0002674_assembly_filtered.fasta	Klebsiella aerogenes	234099wG2_CPE0002685_assembly_filtered.fasta	Klebsiella pneumoniae	Different Species
CPE	DI	13	FJ	2	indirect	-426	hospital	234099wF1_CPE0002674_assembly_filtered.fasta	Klebsiella aerogenes	234099wG2_CPE0002685_assembly_filtered.fasta	Klebsiella pneumoniae	Different Species
CPE	DI	13	FJ	3	indirect	-433	building	234099wF1_CPE0002674_assembly_filtered.fasta	Klebsiella aerogenes	234099wG2_CPE0002685_assembly_filtered.fasta	Klebsiella pneumoniae	Different Species
CPE	DI	13	FJ	4	indirect	-434	hospital	234099wF1_CPE0002674_assembly_filtered.fasta	Klebsiella aerogenes	234099wG2_CPE0002685_assembly_filtered.fasta	Klebsiella pneumoniae	Different Species
CPE	DI	13	FJ	5	indirect	-436	building	234099wF1_CPE0002674_assembly_filtered.fasta	Klebsiella aerogenes	234099wG2_CPE0002685_assembly_filtered.fasta	Klebsiella pneumoniae	Different Species
CPE	DI	13	FJ	6	indirect	-467	hospital	234099wF1_CPE0002674_assembly_filtered.fasta	Klebsiella aerogenes	234099wG2_CPE0002685_assembly_filtered.fasta	Klebsiella pneumoniae	Different Species
CPE	DI	13	FK	1	indirect	-370	hospital	234099wF1_CPE0002674_assembly_filtered.fasta	Klebsiella aerogenes	234098wG5_CPE0002613_assembly_filtered.fasta	Escherichia coli	Different Species
CPE	DI	13	FK	2	indirect	-413	hospital	234099wF1_CPE0002674_assembly_filtered.fasta	Klebsiella aerogenes	234098wG5_CPE0002613_assembly_filtered.fasta	Escherichia coli	Different Species
CPE	DI	13	FK	3	indirect	-519	hospital	234099wF1_CPE0002674_assembly_filtered.fasta	Klebsiella aerogenes	234098wG5_CPE0002613_assembly_filtered.fasta	Escherichia coli	Different Species
CPE	DI	13	FK	4	indirect	-531	hospital	234099wF1_CPE0002674_assembly_filtered.fasta	Klebsiella aerogenes	234098wG5_CPE0002613_assembly_filtered.fasta	Escherichia coli	Different Species
CPE	DI	13	FK	5	indirect	-532	hospital	234099wF1_CPE0002674_assembly_filtered.fasta	Klebsiella aerogenes	234098wG5_CPE0002613_assembly_filtered.fasta	Escherichia coli	Different Species
CPE	DI	13	FK	6	indirect	-540	hospital	234099wF1_CPE0002674_assembly_filtered.fasta	Klebsiella aerogenes	234098wG5_CPE0002613_assembly_filtered.fasta	Escherichia coli	Different Species
CPE	DI	13	FK	7	indirect	-644	hospital	234099wF1_CPE0002674_assembly_filtered.fasta	Klebsiella aerogenes	234098wG5_CPE0002613_assembly_filtered.fasta	Escherichia coli	Different Species
CPE	DI	13	FK	8	indirect	-733	hospital	234099wF1_CPE0002674_assembly_filtered.fasta	Klebsiella aerogenes	234098wG5_CPE0002613_assembly_filtered.fasta	Escherichia coli	Different Species
CPE	DI	14	DJ	1	indirect	-471	building	234099wF1_CPE0002674_assembly_filtered.fasta	Klebsiella aerogenes	234098wG3_CPE0002591_assembly_filtered.fasta	Escherichia coli	Different Species
CPE	DI	14	DJ	2	indirect	-468	building	234099wF1_CPE0002674_assembly_filtered.fasta	Klebsiella aerogenes	234098wG3_CPE0002591_assembly_filtered.fasta	Escherichia coli	Different Species
CPE	DI	14	DJ	3	indirect	-140	building	234099wF1_CPE0002674_assembly_filtered.fasta	Klebsiella aerogenes	234098wG3_CPE0002591_assembly_filtered.fasta	Escherichia coli	Different Species
CPE	DI	14	DJ	4	indirect	-158	building	234099wF1_CPE0002674_assembly_filtered.fasta	Klebsiella aerogenes	234098wG3_CPE0002591_assembly_filtered.fasta	Escherichia coli	Different Species
CPE	DI	14	DJ	5	indirect	-161	building	234099wF1_CPE0002674_assembly_filtered.fasta	Klebsiella aerogenes	234098wG3_CPE0002591_assembly_filtered.fasta	Escherichia coli	Different Species
CPE	DI	14	DJ	6	indirect	-403	hospital	234099wF1_CPE0002674_assembly_filtered.fasta	Klebsiella aerogenes	234098wG3_CPE0002591_assembly_filtered.fasta	Escherichia coli	Different Species
CPE	DI	14	DJ	7	indirect	-404	building	234099wF1_CPE0002674_assembly_filtered.fasta	Klebsiella aerogenes	234098wG3_CPE0002591_assembly_filtered.fasta	Escherichia coli	Different Species
CPE	DI	14	DJ	8	indirect	-706	building	234099wF1_CPE0002674_assembly_filtered.fasta	Klebsiella aerogenes	234098wG3_CPE0002591_assembly_filtered.fasta	Escherichia coli	Different Species
CPE	DI	14	DJ	9	indirect	-717	building	234099wF1_CPE0002674_assembly_filtered.fasta	Klebsiella aerogenes	234098wG3_CPE0002591_assembly_filtered.fasta	Escherichia coli	Different Species
CPE	DI	14	DK	1	indirect	-427	hospital	234099wF1_CPE0002674_assembly_filtered.fasta	Klebsiella aerogenes	234098wF9_CPE0002645_assembly_filtered.fasta	Enterobacter hormaechei	Different Species
CPE	DI	14	DL	1	indirect	-223	hospital	234099wF1_CPE0002674_assembly_filtered.fasta	Klebsiella aerogenes	234098wH2_CPE0002584_assembly_filtered.fasta	Enterobacter hormaechei	Different Species				Klebsiella_aerogenes_234099wF1_CPE0002674_assembly_plasmid_AA739	Enterobacter_hormaechei_234098wH2_CPE0002584_assembly_plasmid_AA739	3
CPE	DI	14	DL	2	indirect	-402	hospital	234099wF1_CPE0002674_assembly_filtered.fasta	Klebsiella aerogenes	234098wH2_CPE0002584_assembly_filtered.fasta	Enterobacter hormaechei	Different Species				Klebsiella_aerogenes_234099wF1_CPE0002674_assembly_plasmid_AA739	Enterobacter_hormaechei_234098wH2_CPE0002584_assembly_plasmid_AA739	3
CPE	DI	14	DL	3	indirect	-424	hospital	234099wF1_CPE0002674_assembly_filtered.fasta	Klebsiella aerogenes	234098wH2_CPE0002584_assembly_filtered.fasta	Enterobacter hormaechei	Different Species				Klebsiella_aerogenes_234099wF1_CPE0002674_assembly_plasmid_AA739	Enterobacter_hormaechei_234098wH2_CPE0002584_assembly_plasmid_AA739	3
CPE	DI	14	DM	1	indirect	-398	building	234099wF1_CPE0002674_assembly_filtered.fasta	Klebsiella aerogenes	234098wA4_CPE0002593_assembly_filtered.fasta	Klebsiella pneumoniae	Different Species
CPE	DI	14	DM	1	indirect	-398	building	234099wF1_CPE0002674_assembly_filtered.fasta	Klebsiella aerogenes	234098wH4_CPE0002603_assembly_filtered.fasta	Klebsiella pneumoniae	Different Species
CPE	DI	14	DM	2	indirect	-404	building	234099wF1_CPE0002674_assembly_filtered.fasta	Klebsiella aerogenes	234098wA4_CPE0002593_assembly_filtered.fasta	Klebsiella pneumoniae	Different Species
CPE	DI	14	DM	2	indirect	-404	building	234099wF1_CPE0002674_assembly_filtered.fasta	Klebsiella aerogenes	234098wH4_CPE0002603_assembly_filtered.fasta	Klebsiella pneumoniae	Different Species
CPE	DI	14	DM	3	indirect	-421	building	234099wF1_CPE0002674_assembly_filtered.fasta	Klebsiella aerogenes	234098wA4_CPE0002593_assembly_filtered.fasta	Klebsiella pneumoniae	Different Species
CPE	DI	14	DM	3	indirect	-421	building	234099wF1_CPE0002674_assembly_filtered.fasta	Klebsiella aerogenes	234098wH4_CPE0002603_assembly_filtered.fasta	Klebsiella pneumoniae	Different Species
CPE	DI	14	DR	1	indirect	-393	hospital	234099wF1_CPE0002674_assembly_filtered.fasta	Klebsiella aerogenes	234098wA7_CPE0002623_assembly_filtered.fasta	Klebsiella pneumoniae	Different Species
CPE	DI	14	DR	2	indirect	-404	building	234099wF1_CPE0002674_assembly_filtered.fasta	Klebsiella aerogenes	234098wA7_CPE0002623_assembly_filtered.fasta	Klebsiella pneumoniae	Different Species
CPE	DI	14	DR	3	indirect	-439	hospital	234099wF1_CPE0002674_assembly_filtered.fasta	Klebsiella aerogenes	234098wA7_CPE0002623_assembly_filtered.fasta	Klebsiella pneumoniae	Different Species
CPE	DI	14	DR	4	indirect	-529	hospital	234099wF1_CPE0002674_assembly_filtered.fasta	Klebsiella aerogenes	234098wA7_CPE0002623_assembly_filtered.fasta	Klebsiella pneumoniae	Different Species
CPE	DI	14	DS	1	indirect	-147	hospital	234099wF1_CPE0002674_assembly_filtered.fasta	Klebsiella aerogenes	234098wB3_CPE0002586_assembly_filtered.fasta	Klebsiella michiganensis	Different Species
CPE	DI	14	DS	1	indirect	-147	hospital	234099wF1_CPE0002674_assembly_filtered.fasta	Klebsiella aerogenes	234098wC3_CPE0002587_assembly_filtered.fasta	Escherichia coli	Different Species
CPE	DI	14	DS	2	indirect	-146	building	234099wF1_CPE0002674_assembly_filtered.fasta	Klebsiella aerogenes	234098wB3_CPE0002586_assembly_filtered.fasta	Klebsiella michiganensis	Different Species
CPE	DI	14	DS	2	indirect	-146	building	234099wF1_CPE0002674_assembly_filtered.fasta	Klebsiella aerogenes	234098wC3_CPE0002587_assembly_filtered.fasta	Escherichia coli	Different Species
CPE	DI	14	DS	3	indirect	-120	building	234099wF1_CPE0002674_assembly_filtered.fasta	Klebsiella aerogenes	234098wB3_CPE0002586_assembly_filtered.fasta	Klebsiella michiganensis	Different Species
CPE	DI	14	DS	3	indirect	-120	building	234099wF1_CPE0002674_assembly_filtered.fasta	Klebsiella aerogenes	234098wC3_CPE0002587_assembly_filtered.fasta	Escherichia coli	Different Species
CPE	DI	14	DS	4	indirect	-119	building	234099wF1_CPE0002674_assembly_filtered.fasta	Klebsiella aerogenes	234098wB3_CPE0002586_assembly_filtered.fasta	Klebsiella michiganensis	Different Species
CPE	DI	14	DS	4	indirect	-119	building	234099wF1_CPE0002674_assembly_filtered.fasta	Klebsiella aerogenes	234098wC3_CPE0002587_assembly_filtered.fasta	Escherichia coli	Different Species
CPE	DI	14	DS	5	indirect	-113	building	234099wF1_CPE0002674_assembly_filtered.fasta	Klebsiella aerogenes	234098wB3_CPE0002586_assembly_filtered.fasta	Klebsiella michiganensis	Different Species
CPE	DI	14	DS	5	indirect	-113	building	234099wF1_CPE0002674_assembly_filtered.fasta	Klebsiella aerogenes	234098wC3_CPE0002587_assembly_filtered.fasta	Escherichia coli	Different Species
CPE	DI	14	DS	6	indirect	-402	ward	234099wF1_CPE0002674_assembly_filtered.fasta	Klebsiella aerogenes	234098wB3_CPE0002586_assembly_filtered.fasta	Klebsiella michiganensis	Different Species
CPE	DI	14	DS	6	indirect	-402	ward	234099wF1_CPE0002674_assembly_filtered.fasta	Klebsiella aerogenes	234098wC3_CPE0002587_assembly_filtered.fasta	Escherichia coli	Different Species
CPE	DI	14	DV	1	indirect	-423	building	234099wF1_CPE0002674_assembly_filtered.fasta	Klebsiella aerogenes	234098wA9_CPE0002639_assembly_filtered.fasta	Escherichia coli	Different Species
CPE	DI	14	DV	2	indirect	-442	hospital	234099wF1_CPE0002674_assembly_filtered.fasta	Klebsiella aerogenes	234098wA9_CPE0002639_assembly_filtered.fasta	Escherichia coli	Different Species
CPE	DI	14	DW	10	indirect	-640	hospital	234099wF1_CPE0002674_assembly_filtered.fasta	Klebsiella aerogenes	234099wG3_CPE0002696_assembly_filtered.fasta	Enterobacter hormaechei	Different Species				Klebsiella_aerogenes_234099wF1_CPE0002674_assembly_plasmid_AA739	Enterobacter_hormaechei_234099wG3_CPE0002696_assembly_plasmid_AA739	1
CPE	DI	14	DW	11	indirect	-642	hospital	234099wF1_CPE0002674_assembly_filtered.fasta	Klebsiella aerogenes	234099wG3_CPE0002696_assembly_filtered.fasta	Enterobacter hormaechei	Different Species				Klebsiella_aerogenes_234099wF1_CPE0002674_assembly_plasmid_AA739	Enterobacter_hormaechei_234099wG3_CPE0002696_assembly_plasmid_AA739	1
CPE	DI	14	DW	12	indirect	-644	hospital	234099wF1_CPE0002674_assembly_filtered.fasta	Klebsiella aerogenes	234099wG3_CPE0002696_assembly_filtered.fasta	Enterobacter hormaechei	Different Species				Klebsiella_aerogenes_234099wF1_CPE0002674_assembly_plasmid_AA739	Enterobacter_hormaechei_234099wG3_CPE0002696_assembly_plasmid_AA739	1
CPE	DI	14	DX	5	indirect	-417	ward	234099wF1_CPE0002674_assembly_filtered.fasta	Klebsiella aerogenes	234098wE9_CPE0002644_assembly_filtered.fasta	Citrobacter freundii	Different Species				Klebsiella_aerogenes_234099wF1_CPE0002674_assembly_plasmid_AA739	Citrobacter_freundii_234098wE9_CPE0002644_assembly_plasmid_novel_8e049516f89e171e241ed4bbf0e4de3a	4
CPE	DI	14	DX	6	indirect	-421	building	234099wF1_CPE0002674_assembly_filtered.fasta	Klebsiella aerogenes	234098wE9_CPE0002644_assembly_filtered.fasta	Citrobacter freundii	Different Species				Klebsiella_aerogenes_234099wF1_CPE0002674_assembly_plasmid_AA739	Citrobacter_freundii_234098wE9_CPE0002644_assembly_plasmid_novel_8e049516f89e171e241ed4bbf0e4de3a	4
CPE	DI	14	DX	7	indirect	-430	building	234099wF1_CPE0002674_assembly_filtered.fasta	Klebsiella aerogenes	234098wE9_CPE0002644_assembly_filtered.fasta	Citrobacter freundii	Different Species				Klebsiella_aerogenes_234099wF1_CPE0002674_assembly_plasmid_AA739	Citrobacter_freundii_234098wE9_CPE0002644_assembly_plasmid_novel_8e049516f89e171e241ed4bbf0e4de3a	4
CPE	DI	14	DX	8	indirect	-533	building	234099wF1_CPE0002674_assembly_filtered.fasta	Klebsiella aerogenes	234098wE9_CPE0002644_assembly_filtered.fasta	Citrobacter freundii	Different Species				Klebsiella_aerogenes_234099wF1_CPE0002674_assembly_plasmid_AA739	Citrobacter_freundii_234098wE9_CPE0002644_assembly_plasmid_novel_8e049516f89e171e241ed4bbf0e4de3a	4
CPE	DI	14	DX	9	indirect	-534	building	234099wF1_CPE0002674_assembly_filtered.fasta	Klebsiella aerogenes	234098wE9_CPE0002644_assembly_filtered.fasta	Citrobacter freundii	Different Species				Klebsiella_aerogenes_234099wF1_CPE0002674_assembly_plasmid_AA739	Citrobacter_freundii_234098wE9_CPE0002644_assembly_plasmid_novel_8e049516f89e171e241ed4bbf0e4de3a	4
CPE	DI	14	DX	10	indirect	-691	hospital	234099wF1_CPE0002674_assembly_filtered.fasta	Klebsiella aerogenes	234098wE9_CPE0002644_assembly_filtered.fasta	Citrobacter freundii	Different Species				Klebsiella_aerogenes_234099wF1_CPE0002674_assembly_plasmid_AA739	Citrobacter_freundii_234098wE9_CPE0002644_assembly_plasmid_novel_8e049516f89e171e241ed4bbf0e4de3a	4
CPE	DI	14	DZ	4	indirect	-393	hospital	234099wF1_CPE0002674_assembly_filtered.fasta	Klebsiella aerogenes	234098wF1_CPE0002574_assembly_filtered.fasta	Klebsiella pneumoniae	Different Species
CPE	DI	14	DZ	5	indirect	-394	hospital	234099wF1_CPE0002674_assembly_filtered.fasta	Klebsiella aerogenes	234098wF1_CPE0002574_assembly_filtered.fasta	Klebsiella pneumoniae	Different Species
CPE	DI	14	DZ	6	indirect	-399	hospital	234099wF1_CPE0002674_assembly_filtered.fasta	Klebsiella aerogenes	234098wF1_CPE0002574_assembly_filtered.fasta	Klebsiella pneumoniae	Different Species
CPE	DI	14	DZ	7	indirect	-400	hospital	234099wF1_CPE0002674_assembly_filtered.fasta	Klebsiella aerogenes	234098wF1_CPE0002574_assembly_filtered.fasta	Klebsiella pneumoniae	Different Species
CPE	DI	14	EF	2	indirect	-438	hospital	234099wF1_CPE0002674_assembly_filtered.fasta	Klebsiella aerogenes	234099wF3_CPE0002694_assembly_filtered.fasta	Klebsiella aerogenes	Same Species
CPE	DI	14	EF	3	indirect	-439	hospital	234099wF1_CPE0002674_assembly_filtered.fasta	Klebsiella aerogenes	234099wF3_CPE0002694_assembly_filtered.fasta	Klebsiella aerogenes	Same Species
CPE	DI	14	EG	1	indirect	-390	building	234099wF1_CPE0002674_assembly_filtered.fasta	Klebsiella aerogenes	234098wB9_CPE0002641_assembly_filtered.fasta	Enterobacter hormaechei	Different Species				Klebsiella_aerogenes_234099wF1_CPE0002674_assembly_plasmid_AA739	Enterobacter_hormaechei_234098wB9_CPE0002641_assembly_plasmid_AA739	2
CPE	DI	14	EG	3	indirect	-127	hospital	234099wF1_CPE0002674_assembly_filtered.fasta	Klebsiella aerogenes	234098wB9_CPE0002641_assembly_filtered.fasta	Enterobacter hormaechei	Different Species				Klebsiella_aerogenes_234099wF1_CPE0002674_assembly_plasmid_AA739	Enterobacter_hormaechei_234098wB9_CPE0002641_assembly_plasmid_AA739	2
CPE	DI	14	EG	4	indirect	-126	hospital	234099wF1_CPE0002674_assembly_filtered.fasta	Klebsiella aerogenes	234098wB9_CPE0002641_assembly_filtered.fasta	Enterobacter hormaechei	Different Species				Klebsiella_aerogenes_234099wF1_CPE0002674_assembly_plasmid_AA739	Enterobacter_hormaechei_234098wB9_CPE0002641_assembly_plasmid_AA739	2
CPE	DI	14	EG	5	indirect	-120	hospital	234099wF1_CPE0002674_assembly_filtered.fasta	Klebsiella aerogenes	234098wB9_CPE0002641_assembly_filtered.fasta	Enterobacter hormaechei	Different Species				Klebsiella_aerogenes_234099wF1_CPE0002674_assembly_plasmid_AA739	Enterobacter_hormaechei_234098wB9_CPE0002641_assembly_plasmid_AA739	2
CPE	DI	14	EG	6	indirect	-99	hospital	234099wF1_CPE0002674_assembly_filtered.fasta	Klebsiella aerogenes	234098wB9_CPE0002641_assembly_filtered.fasta	Enterobacter hormaechei	Different Species				Klebsiella_aerogenes_234099wF1_CPE0002674_assembly_plasmid_AA739	Enterobacter_hormaechei_234098wB9_CPE0002641_assembly_plasmid_AA739	2
CPE	DI	14	EG	7	indirect	-346	hospital	234099wF1_CPE0002674_assembly_filtered.fasta	Klebsiella aerogenes	234098wB9_CPE0002641_assembly_filtered.fasta	Enterobacter hormaechei	Different Species				Klebsiella_aerogenes_234099wF1_CPE0002674_assembly_plasmid_AA739	Enterobacter_hormaechei_234098wB9_CPE0002641_assembly_plasmid_AA739	2
CPE	DI	14	EG	8	indirect	-350	hospital	234099wF1_CPE0002674_assembly_filtered.fasta	Klebsiella aerogenes	234098wB9_CPE0002641_assembly_filtered.fasta	Enterobacter hormaechei	Different Species				Klebsiella_aerogenes_234099wF1_CPE0002674_assembly_plasmid_AA739	Enterobacter_hormaechei_234098wB9_CPE0002641_assembly_plasmid_AA739	2
CPE	DI	14	EG	9	indirect	-399	building	234099wF1_CPE0002674_assembly_filtered.fasta	Klebsiella aerogenes	234098wB9_CPE0002641_assembly_filtered.fasta	Enterobacter hormaechei	Different Species				Klebsiella_aerogenes_234099wF1_CPE0002674_assembly_plasmid_AA739	Enterobacter_hormaechei_234098wB9_CPE0002641_assembly_plasmid_AA739	2
CPE	DI	14	EG	11	indirect	-404	building	234099wF1_CPE0002674_assembly_filtered.fasta	Klebsiella aerogenes	234098wB9_CPE0002641_assembly_filtered.fasta	Enterobacter hormaechei	Different Species				Klebsiella_aerogenes_234099wF1_CPE0002674_assembly_plasmid_AA739	Enterobacter_hormaechei_234098wB9_CPE0002641_assembly_plasmid_AA739	2
CPE	DI	14	EG	12	indirect	-422	hospital	234099wF1_CPE0002674_assembly_filtered.fasta	Klebsiella aerogenes	234098wB9_CPE0002641_assembly_filtered.fasta	Enterobacter hormaechei	Different Species				Klebsiella_aerogenes_234099wF1_CPE0002674_assembly_plasmid_AA739	Enterobacter_hormaechei_234098wB9_CPE0002641_assembly_plasmid_AA739	2
CPE	DI	14	EG	14	indirect	-438	hospital	234099wF1_CPE0002674_assembly_filtered.fasta	Klebsiella aerogenes	234098wB9_CPE0002641_assembly_filtered.fasta	Enterobacter hormaechei	Different Species				Klebsiella_aerogenes_234099wF1_CPE0002674_assembly_plasmid_AA739	Enterobacter_hormaechei_234098wB9_CPE0002641_assembly_plasmid_AA739	2
CPE	DI	14	EG	15	indirect	-606	hospital	234099wF1_CPE0002674_assembly_filtered.fasta	Klebsiella aerogenes	234098wB9_CPE0002641_assembly_filtered.fasta	Enterobacter hormaechei	Different Species				Klebsiella_aerogenes_234099wF1_CPE0002674_assembly_plasmid_AA739	Enterobacter_hormaechei_234098wB9_CPE0002641_assembly_plasmid_AA739	2
CPE	DI	14	EG	16	indirect	-640	hospital	234099wF1_CPE0002674_assembly_filtered.fasta	Klebsiella aerogenes	234098wB9_CPE0002641_assembly_filtered.fasta	Enterobacter hormaechei	Different Species				Klebsiella_aerogenes_234099wF1_CPE0002674_assembly_plasmid_AA739	Enterobacter_hormaechei_234098wB9_CPE0002641_assembly_plasmid_AA739	2
CPE	DI	14	EG	17	indirect	-680	building	234099wF1_CPE0002674_assembly_filtered.fasta	Klebsiella aerogenes	234098wB9_CPE0002641_assembly_filtered.fasta	Enterobacter hormaechei	Different Species				Klebsiella_aerogenes_234099wF1_CPE0002674_assembly_plasmid_AA739	Enterobacter_hormaechei_234098wB9_CPE0002641_assembly_plasmid_AA739	2
CPE	DI	14	EG	18	indirect	-715	building	234099wF1_CPE0002674_assembly_filtered.fasta	Klebsiella aerogenes	234098wB9_CPE0002641_assembly_filtered.fasta	Enterobacter hormaechei	Different Species				Klebsiella_aerogenes_234099wF1_CPE0002674_assembly_plasmid_AA739	Enterobacter_hormaechei_234098wB9_CPE0002641_assembly_plasmid_AA739	2
CPE	DI	14	EG	20	indirect	-722	building	234099wF1_CPE0002674_assembly_filtered.fasta	Klebsiella aerogenes	234098wB9_CPE0002641_assembly_filtered.fasta	Enterobacter hormaechei	Different Species				Klebsiella_aerogenes_234099wF1_CPE0002674_assembly_plasmid_AA739	Enterobacter_hormaechei_234098wB9_CPE0002641_assembly_plasmid_AA739	2
CPE	DI	14	EI	2	indirect	-35	building	234099wF1_CPE0002674_assembly_filtered.fasta	Klebsiella aerogenes	234099wB3_CPE0002688_assembly_filtered.fasta	Escherichia coli	Different Species
CPE	DI	14	EI	3	indirect	-63	hospital	234099wF1_CPE0002674_assembly_filtered.fasta	Klebsiella aerogenes	234099wB3_CPE0002688_assembly_filtered.fasta	Escherichia coli	Different Species
CPE	DI	14	EI	4	indirect	-91	hospital	234099wF1_CPE0002674_assembly_filtered.fasta	Klebsiella aerogenes	234099wB3_CPE0002688_assembly_filtered.fasta	Escherichia coli	Different Species
CPE	DI	14	EI	5	indirect	-118	hospital	234099wF1_CPE0002674_assembly_filtered.fasta	Klebsiella aerogenes	234099wB3_CPE0002688_assembly_filtered.fasta	Escherichia coli	Different Species
CPE	DI	14	EJ	1	indirect	-409	hospital	234099wF1_CPE0002674_assembly_filtered.fasta	Klebsiella aerogenes	234098wE4_CPE0002597_assembly_filtered.fasta	Escherichia coli	Different Species
CPE	DI	14	EJ	2	indirect	-467	hospital	234099wF1_CPE0002674_assembly_filtered.fasta	Klebsiella aerogenes	234098wE4_CPE0002597_assembly_filtered.fasta	Escherichia coli	Different Species
CPE	DI	14	EJ	3	indirect	-468	hospital	234099wF1_CPE0002674_assembly_filtered.fasta	Klebsiella aerogenes	234098wE4_CPE0002597_assembly_filtered.fasta	Escherichia coli	Different Species
CPE	DI	14	EJ	4	indirect	-479	hospital	234099wF1_CPE0002674_assembly_filtered.fasta	Klebsiella aerogenes	234098wE4_CPE0002597_assembly_filtered.fasta	Escherichia coli	Different Species
CPE	DI	14	EJ	5	indirect	-480	hospital	234099wF1_CPE0002674_assembly_filtered.fasta	Klebsiella aerogenes	234098wE4_CPE0002597_assembly_filtered.fasta	Escherichia coli	Different Species
CPE	DI	14	EK	1	indirect	-301	hospital	234099wF1_CPE0002674_assembly_filtered.fasta	Klebsiella aerogenes	234098wE1_CPE0002573_assembly_filtered.fasta	Escherichia coli	Different Species
CPE	DI	14	EK	2	indirect	-297	hospital	234099wF1_CPE0002674_assembly_filtered.fasta	Klebsiella aerogenes	234098wE1_CPE0002573_assembly_filtered.fasta	Escherichia coli	Different Species
CPE	DI	14	EK	3	indirect	-293	hospital	234099wF1_CPE0002674_assembly_filtered.fasta	Klebsiella aerogenes	234098wE1_CPE0002573_assembly_filtered.fasta	Escherichia coli	Different Species
CPE	DI	14	EK	4	indirect	-182	building	234099wF1_CPE0002674_assembly_filtered.fasta	Klebsiella aerogenes	234098wE1_CPE0002573_assembly_filtered.fasta	Escherichia coli	Different Species
CPE	DI	14	EK	5	indirect	-181	building	234099wF1_CPE0002674_assembly_filtered.fasta	Klebsiella aerogenes	234098wE1_CPE0002573_assembly_filtered.fasta	Escherichia coli	Different Species
CPE	DI	14	EK	6	indirect	-94	hospital	234099wF1_CPE0002674_assembly_filtered.fasta	Klebsiella aerogenes	234098wE1_CPE0002573_assembly_filtered.fasta	Escherichia coli	Different Species
CPE	DI	14	EK	7	indirect	-5	ward	234099wF1_CPE0002674_assembly_filtered.fasta	Klebsiella aerogenes	234098wE1_CPE0002573_assembly_filtered.fasta	Escherichia coli	Different Species
CPE	DI	14	EL	3	indirect	-39	building	234099wF1_CPE0002674_assembly_filtered.fasta	Klebsiella aerogenes	234098wF7_CPE0002628_assembly_filtered.fasta	Klebsiella pneumoniae	Different Species
CPE	DI	14	EL	3	indirect	-39	building	234099wF1_CPE0002674_assembly_filtered.fasta	Klebsiella aerogenes	234098wC8_CPE0002633_assembly_filtered.fasta	Klebsiella pneumoniae	Different Species
CPE	DI	14	EL	4	indirect	-40	building	234099wF1_CPE0002674_assembly_filtered.fasta	Klebsiella aerogenes	234098wF7_CPE0002628_assembly_filtered.fasta	Klebsiella pneumoniae	Different Species
CPE	DI	14	EL	4	indirect	-40	building	234099wF1_CPE0002674_assembly_filtered.fasta	Klebsiella aerogenes	234098wC8_CPE0002633_assembly_filtered.fasta	Klebsiella pneumoniae	Different Species
CPE	DI	14	EL	6	indirect	-260	building	234099wF1_CPE0002674_assembly_filtered.fasta	Klebsiella aerogenes	234098wF7_CPE0002628_assembly_filtered.fasta	Klebsiella pneumoniae	Different Species
CPE	DI	14	EL	6	indirect	-260	building	234099wF1_CPE0002674_assembly_filtered.fasta	Klebsiella aerogenes	234098wC8_CPE0002633_assembly_filtered.fasta	Klebsiella pneumoniae	Different Species
CPE	DI	14	EL	7	indirect	-262	building	234099wF1_CPE0002674_assembly_filtered.fasta	Klebsiella aerogenes	234098wF7_CPE0002628_assembly_filtered.fasta	Klebsiella pneumoniae	Different Species
CPE	DI	14	EL	7	indirect	-262	building	234099wF1_CPE0002674_assembly_filtered.fasta	Klebsiella aerogenes	234098wC8_CPE0002633_assembly_filtered.fasta	Klebsiella pneumoniae	Different Species
CPE	DI	14	EL	8	indirect	-268	ward	234099wF1_CPE0002674_assembly_filtered.fasta	Klebsiella aerogenes	234098wF7_CPE0002628_assembly_filtered.fasta	Klebsiella pneumoniae	Different Species
CPE	DI	14	EL	8	indirect	-268	ward	234099wF1_CPE0002674_assembly_filtered.fasta	Klebsiella aerogenes	234098wC8_CPE0002633_assembly_filtered.fasta	Klebsiella pneumoniae	Different Species
CPE	DI	14	EL	9	indirect	-293	building	234099wF1_CPE0002674_assembly_filtered.fasta	Klebsiella aerogenes	234098wF7_CPE0002628_assembly_filtered.fasta	Klebsiella pneumoniae	Different Species
CPE	DI	14	EL	9	indirect	-293	building	234099wF1_CPE0002674_assembly_filtered.fasta	Klebsiella aerogenes	234098wC8_CPE0002633_assembly_filtered.fasta	Klebsiella pneumoniae	Different Species
CPE	DI	14	EL	10	indirect	-316	hospital	234099wF1_CPE0002674_assembly_filtered.fasta	Klebsiella aerogenes	234098wF7_CPE0002628_assembly_filtered.fasta	Klebsiella pneumoniae	Different Species
CPE	DI	14	EL	10	indirect	-316	hospital	234099wF1_CPE0002674_assembly_filtered.fasta	Klebsiella aerogenes	234098wC8_CPE0002633_assembly_filtered.fasta	Klebsiella pneumoniae	Different Species
CPE	DI	14	EL	11	indirect	-317	building	234099wF1_CPE0002674_assembly_filtered.fasta	Klebsiella aerogenes	234098wF7_CPE0002628_assembly_filtered.fasta	Klebsiella pneumoniae	Different Species
CPE	DI	14	EL	11	indirect	-317	building	234099wF1_CPE0002674_assembly_filtered.fasta	Klebsiella aerogenes	234098wC8_CPE0002633_assembly_filtered.fasta	Klebsiella pneumoniae	Different Species
CPE	DI	14	EL	12	indirect	-422	building	234099wF1_CPE0002674_assembly_filtered.fasta	Klebsiella aerogenes	234098wF7_CPE0002628_assembly_filtered.fasta	Klebsiella pneumoniae	Different Species
CPE	DI	14	EL	12	indirect	-422	building	234099wF1_CPE0002674_assembly_filtered.fasta	Klebsiella aerogenes	234098wC8_CPE0002633_assembly_filtered.fasta	Klebsiella pneumoniae	Different Species
CPE	DI	14	EL	13	indirect	-498	hospital	234099wF1_CPE0002674_assembly_filtered.fasta	Klebsiella aerogenes	234098wF7_CPE0002628_assembly_filtered.fasta	Klebsiella pneumoniae	Different Species
CPE	DI	14	EL	13	indirect	-498	hospital	234099wF1_CPE0002674_assembly_filtered.fasta	Klebsiella aerogenes	234098wC8_CPE0002633_assembly_filtered.fasta	Klebsiella pneumoniae	Different Species
CPE	DI	14	EL	14	indirect	-499	building	234099wF1_CPE0002674_assembly_filtered.fasta	Klebsiella aerogenes	234098wF7_CPE0002628_assembly_filtered.fasta	Klebsiella pneumoniae	Different Species
CPE	DI	14	EL	14	indirect	-499	building	234099wF1_CPE0002674_assembly_filtered.fasta	Klebsiella aerogenes	234098wC8_CPE0002633_assembly_filtered.fasta	Klebsiella pneumoniae	Different Species
CPE	DI	14	EL	15	indirect	-541	building	234099wF1_CPE0002674_assembly_filtered.fasta	Klebsiella aerogenes	234098wF7_CPE0002628_assembly_filtered.fasta	Klebsiella pneumoniae	Different Species
CPE	DI	14	EL	15	indirect	-541	building	234099wF1_CPE0002674_assembly_filtered.fasta	Klebsiella aerogenes	234098wC8_CPE0002633_assembly_filtered.fasta	Klebsiella pneumoniae	Different Species
CPE	DI	14	EL	16	indirect	-549	building	234099wF1_CPE0002674_assembly_filtered.fasta	Klebsiella aerogenes	234098wF7_CPE0002628_assembly_filtered.fasta	Klebsiella pneumoniae	Different Species
CPE	DI	14	EL	16	indirect	-549	building	234099wF1_CPE0002674_assembly_filtered.fasta	Klebsiella aerogenes	234098wC8_CPE0002633_assembly_filtered.fasta	Klebsiella pneumoniae	Different Species
CPE	DI	14	EL	17	indirect	-557	building	234099wF1_CPE0002674_assembly_filtered.fasta	Klebsiella aerogenes	234098wF7_CPE0002628_assembly_filtered.fasta	Klebsiella pneumoniae	Different Species
CPE	DI	14	EL	17	indirect	-557	building	234099wF1_CPE0002674_assembly_filtered.fasta	Klebsiella aerogenes	234098wC8_CPE0002633_assembly_filtered.fasta	Klebsiella pneumoniae	Different Species
CPE	DI	14	EL	18	indirect	-578	building	234099wF1_CPE0002674_assembly_filtered.fasta	Klebsiella aerogenes	234098wF7_CPE0002628_assembly_filtered.fasta	Klebsiella pneumoniae	Different Species
CPE	DI	14	EL	18	indirect	-578	building	234099wF1_CPE0002674_assembly_filtered.fasta	Klebsiella aerogenes	234098wC8_CPE0002633_assembly_filtered.fasta	Klebsiella pneumoniae	Different Species
CPE	DI	14	EL	19	indirect	-594	building	234099wF1_CPE0002674_assembly_filtered.fasta	Klebsiella aerogenes	234098wF7_CPE0002628_assembly_filtered.fasta	Klebsiella pneumoniae	Different Species
CPE	DI	14	EL	19	indirect	-594	building	234099wF1_CPE0002674_assembly_filtered.fasta	Klebsiella aerogenes	234098wC8_CPE0002633_assembly_filtered.fasta	Klebsiella pneumoniae	Different Species
CPE	DI	14	EL	20	indirect	-599	building	234099wF1_CPE0002674_assembly_filtered.fasta	Klebsiella aerogenes	234098wF7_CPE0002628_assembly_filtered.fasta	Klebsiella pneumoniae	Different Species
CPE	DI	14	EL	20	indirect	-599	building	234099wF1_CPE0002674_assembly_filtered.fasta	Klebsiella aerogenes	234098wC8_CPE0002633_assembly_filtered.fasta	Klebsiella pneumoniae	Different Species
CPE	DI	14	EL	21	indirect	-602	building	234099wF1_CPE0002674_assembly_filtered.fasta	Klebsiella aerogenes	234098wF7_CPE0002628_assembly_filtered.fasta	Klebsiella pneumoniae	Different Species
CPE	DI	14	EL	21	indirect	-602	building	234099wF1_CPE0002674_assembly_filtered.fasta	Klebsiella aerogenes	234098wC8_CPE0002633_assembly_filtered.fasta	Klebsiella pneumoniae	Different Species
CPE	DI	14	EL	22	indirect	-603	building	234099wF1_CPE0002674_assembly_filtered.fasta	Klebsiella aerogenes	234098wF7_CPE0002628_assembly_filtered.fasta	Klebsiella pneumoniae	Different Species
CPE	DI	14	EL	22	indirect	-603	building	234099wF1_CPE0002674_assembly_filtered.fasta	Klebsiella aerogenes	234098wC8_CPE0002633_assembly_filtered.fasta	Klebsiella pneumoniae	Different Species
CPE	DI	14	EL	25	indirect	-619	ward	234099wF1_CPE0002674_assembly_filtered.fasta	Klebsiella aerogenes	234098wF7_CPE0002628_assembly_filtered.fasta	Klebsiella pneumoniae	Different Species
CPE	DI	14	EL	25	indirect	-619	ward	234099wF1_CPE0002674_assembly_filtered.fasta	Klebsiella aerogenes	234098wC8_CPE0002633_assembly_filtered.fasta	Klebsiella pneumoniae	Different Species
CPE	DI	14	EL	27	indirect	-637	building	234099wF1_CPE0002674_assembly_filtered.fasta	Klebsiella aerogenes	234098wF7_CPE0002628_assembly_filtered.fasta	Klebsiella pneumoniae	Different Species
CPE	DI	14	EL	27	indirect	-637	building	234099wF1_CPE0002674_assembly_filtered.fasta	Klebsiella aerogenes	234098wC8_CPE0002633_assembly_filtered.fasta	Klebsiella pneumoniae	Different Species
CPE	DI	14	EL	28	indirect	-673	ward	234099wF1_CPE0002674_assembly_filtered.fasta	Klebsiella aerogenes	234098wF7_CPE0002628_assembly_filtered.fasta	Klebsiella pneumoniae	Different Species
CPE	DI	14	EL	28	indirect	-673	ward	234099wF1_CPE0002674_assembly_filtered.fasta	Klebsiella aerogenes	234098wC8_CPE0002633_assembly_filtered.fasta	Klebsiella pneumoniae	Different Species
CPE	DI	14	EL	29	indirect	-713	ward	234099wF1_CPE0002674_assembly_filtered.fasta	Klebsiella aerogenes	234098wF7_CPE0002628_assembly_filtered.fasta	Klebsiella pneumoniae	Different Species
CPE	DI	14	EL	29	indirect	-713	ward	234099wF1_CPE0002674_assembly_filtered.fasta	Klebsiella aerogenes	234098wC8_CPE0002633_assembly_filtered.fasta	Klebsiella pneumoniae	Different Species
CPE	DI	14	EL	30	indirect	-714	building	234099wF1_CPE0002674_assembly_filtered.fasta	Klebsiella aerogenes	234098wF7_CPE0002628_assembly_filtered.fasta	Klebsiella pneumoniae	Different Species
CPE	DI	14	EL	30	indirect	-714	building	234099wF1_CPE0002674_assembly_filtered.fasta	Klebsiella aerogenes	234098wC8_CPE0002633_assembly_filtered.fasta	Klebsiella pneumoniae	Different Species
CPE	DI	14	EL	31	indirect	-717	ward	234099wF1_CPE0002674_assembly_filtered.fasta	Klebsiella aerogenes	234098wF7_CPE0002628_assembly_filtered.fasta	Klebsiella pneumoniae	Different Species
CPE	DI	14	EL	31	indirect	-717	ward	234099wF1_CPE0002674_assembly_filtered.fasta	Klebsiella aerogenes	234098wC8_CPE0002633_assembly_filtered.fasta	Klebsiella pneumoniae	Different Species
CPE	DI	14	EL	32	indirect	-719	building	234099wF1_CPE0002674_assembly_filtered.fasta	Klebsiella aerogenes	234098wF7_CPE0002628_assembly_filtered.fasta	Klebsiella pneumoniae	Different Species
CPE	DI	14	EL	32	indirect	-719	building	234099wF1_CPE0002674_assembly_filtered.fasta	Klebsiella aerogenes	234098wC8_CPE0002633_assembly_filtered.fasta	Klebsiella pneumoniae	Different Species
CPE	DI	14	EL	33	indirect	-723	building	234099wF1_CPE0002674_assembly_filtered.fasta	Klebsiella aerogenes	234098wF7_CPE0002628_assembly_filtered.fasta	Klebsiella pneumoniae	Different Species
CPE	DI	14	EL	33	indirect	-723	building	234099wF1_CPE0002674_assembly_filtered.fasta	Klebsiella aerogenes	234098wC8_CPE0002633_assembly_filtered.fasta	Klebsiella pneumoniae	Different Species
CPE	DI	14	EL	34	indirect	-778	hospital	234099wF1_CPE0002674_assembly_filtered.fasta	Klebsiella aerogenes	234098wF7_CPE0002628_assembly_filtered.fasta	Klebsiella pneumoniae	Different Species
CPE	DI	14	EL	34	indirect	-778	hospital	234099wF1_CPE0002674_assembly_filtered.fasta	Klebsiella aerogenes	234098wC8_CPE0002633_assembly_filtered.fasta	Klebsiella pneumoniae	Different Species
CPE	DI	14	EL	35	indirect	-780	building	234099wF1_CPE0002674_assembly_filtered.fasta	Klebsiella aerogenes	234098wF7_CPE0002628_assembly_filtered.fasta	Klebsiella pneumoniae	Different Species
CPE	DI	14	EL	35	indirect	-780	building	234099wF1_CPE0002674_assembly_filtered.fasta	Klebsiella aerogenes	234098wC8_CPE0002633_assembly_filtered.fasta	Klebsiella pneumoniae	Different Species
CPE	DI	14	EM	3	indirect	-399	building	234099wF1_CPE0002674_assembly_filtered.fasta	Klebsiella aerogenes	234098wC5_CPE0002606_assembly_filtered.fasta	Klebsiella pneumoniae	Different Species
CPE	DI	14	EM	4	indirect	-440	hospital	234099wF1_CPE0002674_assembly_filtered.fasta	Klebsiella aerogenes	234098wC5_CPE0002606_assembly_filtered.fasta	Klebsiella pneumoniae	Different Species
CPE	DI	14	EM	5	indirect	-445	building	234099wF1_CPE0002674_assembly_filtered.fasta	Klebsiella aerogenes	234098wC5_CPE0002606_assembly_filtered.fasta	Klebsiella pneumoniae	Different Species
CPE	DI	14	EN	1	indirect	-371	hospital	234099wF1_CPE0002674_assembly_filtered.fasta	Klebsiella aerogenes	234099wB4_CPE0002700_assembly_filtered.fasta	Klebsiella pneumoniae	Different Species
CPE	DI	14	EN	2	indirect	-370	hospital	234099wF1_CPE0002674_assembly_filtered.fasta	Klebsiella aerogenes	234099wB4_CPE0002700_assembly_filtered.fasta	Klebsiella pneumoniae	Different Species
CPE	DI	14	EN	3	indirect	-369	hospital	234099wF1_CPE0002674_assembly_filtered.fasta	Klebsiella aerogenes	234099wB4_CPE0002700_assembly_filtered.fasta	Klebsiella pneumoniae	Different Species
CPE	DI	14	EN	12	indirect	-26	hospital	234099wF1_CPE0002674_assembly_filtered.fasta	Klebsiella aerogenes	234099wB4_CPE0002700_assembly_filtered.fasta	Klebsiella pneumoniae	Different Species
CPE	DI	14	EN	13	indirect	-48	hospital	234099wF1_CPE0002674_assembly_filtered.fasta	Klebsiella aerogenes	234099wB4_CPE0002700_assembly_filtered.fasta	Klebsiella pneumoniae	Different Species
CPE	DI	14	EN	14	indirect	-60	hospital	234099wF1_CPE0002674_assembly_filtered.fasta	Klebsiella aerogenes	234099wB4_CPE0002700_assembly_filtered.fasta	Klebsiella pneumoniae	Different Species
CPE	DI	14	EN	15	indirect	-73	hospital	234099wF1_CPE0002674_assembly_filtered.fasta	Klebsiella aerogenes	234099wB4_CPE0002700_assembly_filtered.fasta	Klebsiella pneumoniae	Different Species
CPE	DI	14	EN	18	indirect	-115	hospital	234099wF1_CPE0002674_assembly_filtered.fasta	Klebsiella aerogenes	234099wB4_CPE0002700_assembly_filtered.fasta	Klebsiella pneumoniae	Different Species
CPE	DI	14	EN	30	indirect	-351	hospital	234099wF1_CPE0002674_assembly_filtered.fasta	Klebsiella aerogenes	234099wB4_CPE0002700_assembly_filtered.fasta	Klebsiella pneumoniae	Different Species
CPE	DI	14	EO	4	indirect	-401	building	234099wF1_CPE0002674_assembly_filtered.fasta	Klebsiella aerogenes	234098wD5_CPE0002607_assembly_filtered.fasta	Klebsiella pneumoniae	Different Species
CPE	DI	14	EO	4	indirect	-401	building	234099wF1_CPE0002674_assembly_filtered.fasta	Klebsiella aerogenes	234098wA6_CPE0002615_assembly_filtered.fasta	Klebsiella pneumoniae	Different Species
CPE	DI	14	EO	5	indirect	-414	hospital	234099wF1_CPE0002674_assembly_filtered.fasta	Klebsiella aerogenes	234098wD5_CPE0002607_assembly_filtered.fasta	Klebsiella pneumoniae	Different Species
CPE	DI	14	EO	5	indirect	-414	hospital	234099wF1_CPE0002674_assembly_filtered.fasta	Klebsiella aerogenes	234098wA6_CPE0002615_assembly_filtered.fasta	Klebsiella pneumoniae	Different Species
CPE	DI	14	EQ	1	indirect	-376	building	234099wF1_CPE0002674_assembly_filtered.fasta	Klebsiella aerogenes	234098wE3_CPE0002589_assembly_filtered.fasta	Klebsiella pneumoniae	Different Species
CPE	DI	14	EQ	1	indirect	-376	building	234099wF1_CPE0002674_assembly_filtered.fasta	Klebsiella aerogenes	234098wF3_CPE0002590_assembly_filtered.fasta	Citrobacter freundii	Different Species
CPE	DI	14	EQ	1	indirect	-376	building	234099wF1_CPE0002674_assembly_filtered.fasta	Klebsiella aerogenes	234098wD10_CPE0002651_assembly_filtered.fasta	Klebsiella pneumoniae	Different Species
CPE	DI	14	EQ	2	indirect	-401	building	234099wF1_CPE0002674_assembly_filtered.fasta	Klebsiella aerogenes	234098wE3_CPE0002589_assembly_filtered.fasta	Klebsiella pneumoniae	Different Species
CPE	DI	14	EQ	2	indirect	-401	building	234099wF1_CPE0002674_assembly_filtered.fasta	Klebsiella aerogenes	234098wF3_CPE0002590_assembly_filtered.fasta	Citrobacter freundii	Different Species
CPE	DI	14	EQ	2	indirect	-401	building	234099wF1_CPE0002674_assembly_filtered.fasta	Klebsiella aerogenes	234098wD10_CPE0002651_assembly_filtered.fasta	Klebsiella pneumoniae	Different Species
CPE	DI	14	EQ	3	indirect	-415	building	234099wF1_CPE0002674_assembly_filtered.fasta	Klebsiella aerogenes	234098wE3_CPE0002589_assembly_filtered.fasta	Klebsiella pneumoniae	Different Species
CPE	DI	14	EQ	3	indirect	-415	building	234099wF1_CPE0002674_assembly_filtered.fasta	Klebsiella aerogenes	234098wF3_CPE0002590_assembly_filtered.fasta	Citrobacter freundii	Different Species
CPE	DI	14	EQ	3	indirect	-415	building	234099wF1_CPE0002674_assembly_filtered.fasta	Klebsiella aerogenes	234098wD10_CPE0002651_assembly_filtered.fasta	Klebsiella pneumoniae	Different Species
CPE	DI	14	EU	1	indirect	-398	building	234099wF1_CPE0002674_assembly_filtered.fasta	Klebsiella aerogenes	234098wH10_CPE0002655_assembly_filtered.fasta	Escherichia coli	Different Species
CPE	DI	14	EU	2	indirect	-413	hospital	234099wF1_CPE0002674_assembly_filtered.fasta	Klebsiella aerogenes	234098wH10_CPE0002655_assembly_filtered.fasta	Escherichia coli	Different Species
CPE	DI	14	EU	3	indirect	-419	ward	234099wF1_CPE0002674_assembly_filtered.fasta	Klebsiella aerogenes	234098wH10_CPE0002655_assembly_filtered.fasta	Escherichia coli	Different Species
CPE	DI	14	EU	5	indirect	-439	hospital	234099wF1_CPE0002674_assembly_filtered.fasta	Klebsiella aerogenes	234098wH10_CPE0002655_assembly_filtered.fasta	Escherichia coli	Different Species
CPE	DI	14	EU	6	indirect	-440	building	234099wF1_CPE0002674_assembly_filtered.fasta	Klebsiella aerogenes	234098wH10_CPE0002655_assembly_filtered.fasta	Escherichia coli	Different Species
CPE	DI	14	EV	4	indirect	-405	hospital	234099wF1_CPE0002674_assembly_filtered.fasta	Klebsiella aerogenes	234098wE8_CPE0002635_assembly_filtered.fasta	Klebsiella pneumoniae	Different Species
CPE	DI	14	EV	6	indirect	-420	hospital	234099wF1_CPE0002674_assembly_filtered.fasta	Klebsiella aerogenes	234098wE8_CPE0002635_assembly_filtered.fasta	Klebsiella pneumoniae	Different Species
CPE	DI	14	EY	1	indirect	-21	hospital	234099wF1_CPE0002674_assembly_filtered.fasta	Klebsiella aerogenes	234098wG4_CPE0002599_assembly_filtered.fasta	Citrobacter freundii	Different Species
CPE	DI	14	EY	2	indirect	-42	hospital	234099wF1_CPE0002674_assembly_filtered.fasta	Klebsiella aerogenes	234098wG4_CPE0002599_assembly_filtered.fasta	Citrobacter freundii	Different Species
CPE	DI	14	EY	3	indirect	-54	hospital	234099wF1_CPE0002674_assembly_filtered.fasta	Klebsiella aerogenes	234098wG4_CPE0002599_assembly_filtered.fasta	Citrobacter freundii	Different Species
CPE	DI	14	EY	4	indirect	-91	hospital	234099wF1_CPE0002674_assembly_filtered.fasta	Klebsiella aerogenes	234098wG4_CPE0002599_assembly_filtered.fasta	Citrobacter freundii	Different Species
CPE	DI	14	FC	4	indirect	-400	hospital	234099wF1_CPE0002674_assembly_filtered.fasta	Klebsiella aerogenes	234098wE7_CPE0002627_assembly_filtered_reseq.fasta	Klebsiella aerogenes	Same Species
CPE	DI	14	FC	5	indirect	-403	building	234099wF1_CPE0002674_assembly_filtered.fasta	Klebsiella aerogenes	234098wE7_CPE0002627_assembly_filtered_reseq.fasta	Klebsiella aerogenes	Same Species
CPE	DI	14	FC	6	indirect	-422	building	234099wF1_CPE0002674_assembly_filtered.fasta	Klebsiella aerogenes	234098wE7_CPE0002627_assembly_filtered_reseq.fasta	Klebsiella aerogenes	Same Species
CPE	DI	14	FE	1	indirect	-349	building	234099wF1_CPE0002674_assembly_filtered.fasta	Klebsiella aerogenes	234099wF2_CPE0002684_assembly_filtered.fasta	Citrobacter freundii	Different Species
CPE	DI	14	FE	5	indirect	-728	building	234099wF1_CPE0002674_assembly_filtered.fasta	Klebsiella aerogenes	234099wF2_CPE0002684_assembly_filtered.fasta	Citrobacter freundii	Different Species
CPE	DI	14	FE	6	indirect	-771	building	234099wF1_CPE0002674_assembly_filtered.fasta	Klebsiella aerogenes	234099wF2_CPE0002684_assembly_filtered.fasta	Citrobacter freundii	Different Species
CPE	DI	14	FE	7	indirect	-774	building	234099wF1_CPE0002674_assembly_filtered.fasta	Klebsiella aerogenes	234099wF2_CPE0002684_assembly_filtered.fasta	Citrobacter freundii	Different Species
CPE	DI	14	FF	1	indirect	-451	hospital	234099wF1_CPE0002674_assembly_filtered.fasta	Klebsiella aerogenes	234098wG8_CPE0002637_assembly_filtered.fasta	Klebsiella pneumoniae	Different Species
CPE	DI	14	FF	2	indirect	-450	hospital	234099wF1_CPE0002674_assembly_filtered.fasta	Klebsiella aerogenes	234098wG8_CPE0002637_assembly_filtered.fasta	Klebsiella pneumoniae	Different Species
CPE	DI	14	FF	3	indirect	-448	hospital	234099wF1_CPE0002674_assembly_filtered.fasta	Klebsiella aerogenes	234098wG8_CPE0002637_assembly_filtered.fasta	Klebsiella pneumoniae	Different Species
CPE	DI	14	FF	7	indirect	-190	ward	234099wF1_CPE0002674_assembly_filtered.fasta	Klebsiella aerogenes	234098wG8_CPE0002637_assembly_filtered.fasta	Klebsiella pneumoniae	Different Species
CPE	DI	14	FF	8	indirect	-424	hospital	234099wF1_CPE0002674_assembly_filtered.fasta	Klebsiella aerogenes	234098wG8_CPE0002637_assembly_filtered.fasta	Klebsiella pneumoniae	Different Species
CPE	DI	14	FF	9	indirect	-570	hospital	234099wF1_CPE0002674_assembly_filtered.fasta	Klebsiella aerogenes	234098wG8_CPE0002637_assembly_filtered.fasta	Klebsiella pneumoniae	Different Species
CPE	DI	14	FH	4	indirect	-7	building	234099wF1_CPE0002674_assembly_filtered.fasta	Klebsiella aerogenes	234098wD6_CPE0002618_assembly_filtered.fasta	Klebsiella variicola	Different Species				Klebsiella_aerogenes_234099wF1_CPE0002674_assembly_plasmid_AA739	Klebsiella_variicola_234098wD6_CPE0002618_assembly_plasmid_AA739	2
CPE	DI	14	FH	4	indirect	-7	building	234099wF1_CPE0002674_assembly_filtered.fasta	Klebsiella aerogenes	234098wG7_CPE0002629_assembly_filtered.fasta	Klebsiella variicola	Different Species				Klebsiella_aerogenes_234099wF1_CPE0002674_assembly_plasmid_AA739	Klebsiella_variicola_234098wG7_CPE0002629_assembly_plasmid_AA739	1
CPE	DI	14	FH	5	indirect	0	building	234099wF1_CPE0002674_assembly_filtered.fasta	Klebsiella aerogenes	234098wD6_CPE0002618_assembly_filtered.fasta	Klebsiella variicola	Different Species				Klebsiella_aerogenes_234099wF1_CPE0002674_assembly_plasmid_AA739	Klebsiella_variicola_234098wD6_CPE0002618_assembly_plasmid_AA739	2
CPE	DI	14	FH	5	indirect	0	building	234099wF1_CPE0002674_assembly_filtered.fasta	Klebsiella aerogenes	234098wG7_CPE0002629_assembly_filtered.fasta	Klebsiella variicola	Different Species				Klebsiella_aerogenes_234099wF1_CPE0002674_assembly_plasmid_AA739	Klebsiella_variicola_234098wG7_CPE0002629_assembly_plasmid_AA739	1
CPE	DI	14	FH	6	indirect	-5	hospital	234099wF1_CPE0002674_assembly_filtered.fasta	Klebsiella aerogenes	234098wD6_CPE0002618_assembly_filtered.fasta	Klebsiella variicola	Different Species				Klebsiella_aerogenes_234099wF1_CPE0002674_assembly_plasmid_AA739	Klebsiella_variicola_234098wD6_CPE0002618_assembly_plasmid_AA739	2
CPE	DI	14	FH	6	indirect	-5	hospital	234099wF1_CPE0002674_assembly_filtered.fasta	Klebsiella aerogenes	234098wG7_CPE0002629_assembly_filtered.fasta	Klebsiella variicola	Different Species				Klebsiella_aerogenes_234099wF1_CPE0002674_assembly_plasmid_AA739	Klebsiella_variicola_234098wG7_CPE0002629_assembly_plasmid_AA739	1
CPE	DI	14	FH	7	indirect	-15	hospital	234099wF1_CPE0002674_assembly_filtered.fasta	Klebsiella aerogenes	234098wD6_CPE0002618_assembly_filtered.fasta	Klebsiella variicola	Different Species				Klebsiella_aerogenes_234099wF1_CPE0002674_assembly_plasmid_AA739	Klebsiella_variicola_234098wD6_CPE0002618_assembly_plasmid_AA739	2
CPE	DI	14	FH	7	indirect	-15	hospital	234099wF1_CPE0002674_assembly_filtered.fasta	Klebsiella aerogenes	234098wG7_CPE0002629_assembly_filtered.fasta	Klebsiella variicola	Different Species				Klebsiella_aerogenes_234099wF1_CPE0002674_assembly_plasmid_AA739	Klebsiella_variicola_234098wG7_CPE0002629_assembly_plasmid_AA739	1
CPE	DI	14	FH	8	indirect	-43	hospital	234099wF1_CPE0002674_assembly_filtered.fasta	Klebsiella aerogenes	234098wD6_CPE0002618_assembly_filtered.fasta	Klebsiella variicola	Different Species				Klebsiella_aerogenes_234099wF1_CPE0002674_assembly_plasmid_AA739	Klebsiella_variicola_234098wD6_CPE0002618_assembly_plasmid_AA739	2
CPE	DI	14	FH	8	indirect	-43	hospital	234099wF1_CPE0002674_assembly_filtered.fasta	Klebsiella aerogenes	234098wG7_CPE0002629_assembly_filtered.fasta	Klebsiella variicola	Different Species				Klebsiella_aerogenes_234099wF1_CPE0002674_assembly_plasmid_AA739	Klebsiella_variicola_234098wG7_CPE0002629_assembly_plasmid_AA739	1
CPE	DI	14	FH	9	indirect	-70	building	234099wF1_CPE0002674_assembly_filtered.fasta	Klebsiella aerogenes	234098wD6_CPE0002618_assembly_filtered.fasta	Klebsiella variicola	Different Species				Klebsiella_aerogenes_234099wF1_CPE0002674_assembly_plasmid_AA739	Klebsiella_variicola_234098wD6_CPE0002618_assembly_plasmid_AA739	2
CPE	DI	14	FH	9	indirect	-70	building	234099wF1_CPE0002674_assembly_filtered.fasta	Klebsiella aerogenes	234098wG7_CPE0002629_assembly_filtered.fasta	Klebsiella variicola	Different Species				Klebsiella_aerogenes_234099wF1_CPE0002674_assembly_plasmid_AA739	Klebsiella_variicola_234098wG7_CPE0002629_assembly_plasmid_AA739	1
CPE	DI	14	FH	10	indirect	-73	building	234099wF1_CPE0002674_assembly_filtered.fasta	Klebsiella aerogenes	234098wD6_CPE0002618_assembly_filtered.fasta	Klebsiella variicola	Different Species				Klebsiella_aerogenes_234099wF1_CPE0002674_assembly_plasmid_AA739	Klebsiella_variicola_234098wD6_CPE0002618_assembly_plasmid_AA739	2
CPE	DI	14	FH	10	indirect	-73	building	234099wF1_CPE0002674_assembly_filtered.fasta	Klebsiella aerogenes	234098wG7_CPE0002629_assembly_filtered.fasta	Klebsiella variicola	Different Species				Klebsiella_aerogenes_234099wF1_CPE0002674_assembly_plasmid_AA739	Klebsiella_variicola_234098wG7_CPE0002629_assembly_plasmid_AA739	1
CPE	DI	14	FH	11	indirect	-96	hospital	234099wF1_CPE0002674_assembly_filtered.fasta	Klebsiella aerogenes	234098wD6_CPE0002618_assembly_filtered.fasta	Klebsiella variicola	Different Species				Klebsiella_aerogenes_234099wF1_CPE0002674_assembly_plasmid_AA739	Klebsiella_variicola_234098wD6_CPE0002618_assembly_plasmid_AA739	2
CPE	DI	14	FH	11	indirect	-96	hospital	234099wF1_CPE0002674_assembly_filtered.fasta	Klebsiella aerogenes	234098wG7_CPE0002629_assembly_filtered.fasta	Klebsiella variicola	Different Species				Klebsiella_aerogenes_234099wF1_CPE0002674_assembly_plasmid_AA739	Klebsiella_variicola_234098wG7_CPE0002629_assembly_plasmid_AA739	1
CPE	DI	14	FH	12	indirect	-103	building	234099wF1_CPE0002674_assembly_filtered.fasta	Klebsiella aerogenes	234098wD6_CPE0002618_assembly_filtered.fasta	Klebsiella variicola	Different Species				Klebsiella_aerogenes_234099wF1_CPE0002674_assembly_plasmid_AA739	Klebsiella_variicola_234098wD6_CPE0002618_assembly_plasmid_AA739	2
CPE	DI	14	FH	12	indirect	-103	building	234099wF1_CPE0002674_assembly_filtered.fasta	Klebsiella aerogenes	234098wG7_CPE0002629_assembly_filtered.fasta	Klebsiella variicola	Different Species				Klebsiella_aerogenes_234099wF1_CPE0002674_assembly_plasmid_AA739	Klebsiella_variicola_234098wG7_CPE0002629_assembly_plasmid_AA739	1
CPE	DI	14	FH	13	indirect	-161	building	234099wF1_CPE0002674_assembly_filtered.fasta	Klebsiella aerogenes	234098wD6_CPE0002618_assembly_filtered.fasta	Klebsiella variicola	Different Species				Klebsiella_aerogenes_234099wF1_CPE0002674_assembly_plasmid_AA739	Klebsiella_variicola_234098wD6_CPE0002618_assembly_plasmid_AA739	2
CPE	DI	14	FH	13	indirect	-161	building	234099wF1_CPE0002674_assembly_filtered.fasta	Klebsiella aerogenes	234098wG7_CPE0002629_assembly_filtered.fasta	Klebsiella variicola	Different Species				Klebsiella_aerogenes_234099wF1_CPE0002674_assembly_plasmid_AA739	Klebsiella_variicola_234098wG7_CPE0002629_assembly_plasmid_AA739	1
CPE	DI	14	FH	14	indirect	-162	building	234099wF1_CPE0002674_assembly_filtered.fasta	Klebsiella aerogenes	234098wD6_CPE0002618_assembly_filtered.fasta	Klebsiella variicola	Different Species				Klebsiella_aerogenes_234099wF1_CPE0002674_assembly_plasmid_AA739	Klebsiella_variicola_234098wD6_CPE0002618_assembly_plasmid_AA739	2
CPE	DI	14	FH	14	indirect	-162	building	234099wF1_CPE0002674_assembly_filtered.fasta	Klebsiella aerogenes	234098wG7_CPE0002629_assembly_filtered.fasta	Klebsiella variicola	Different Species				Klebsiella_aerogenes_234099wF1_CPE0002674_assembly_plasmid_AA739	Klebsiella_variicola_234098wG7_CPE0002629_assembly_plasmid_AA739	1
CPE	DI	14	FH	15	indirect	-186	hospital	234099wF1_CPE0002674_assembly_filtered.fasta	Klebsiella aerogenes	234098wD6_CPE0002618_assembly_filtered.fasta	Klebsiella variicola	Different Species				Klebsiella_aerogenes_234099wF1_CPE0002674_assembly_plasmid_AA739	Klebsiella_variicola_234098wD6_CPE0002618_assembly_plasmid_AA739	2
CPE	DI	14	FH	15	indirect	-186	hospital	234099wF1_CPE0002674_assembly_filtered.fasta	Klebsiella aerogenes	234098wG7_CPE0002629_assembly_filtered.fasta	Klebsiella variicola	Different Species				Klebsiella_aerogenes_234099wF1_CPE0002674_assembly_plasmid_AA739	Klebsiella_variicola_234098wG7_CPE0002629_assembly_plasmid_AA739	1
CPE	DI	14	FH	16	indirect	-187	building	234099wF1_CPE0002674_assembly_filtered.fasta	Klebsiella aerogenes	234098wD6_CPE0002618_assembly_filtered.fasta	Klebsiella variicola	Different Species				Klebsiella_aerogenes_234099wF1_CPE0002674_assembly_plasmid_AA739	Klebsiella_variicola_234098wD6_CPE0002618_assembly_plasmid_AA739	2
CPE	DI	14	FH	16	indirect	-187	building	234099wF1_CPE0002674_assembly_filtered.fasta	Klebsiella aerogenes	234098wG7_CPE0002629_assembly_filtered.fasta	Klebsiella variicola	Different Species				Klebsiella_aerogenes_234099wF1_CPE0002674_assembly_plasmid_AA739	Klebsiella_variicola_234098wG7_CPE0002629_assembly_plasmid_AA739	1
CPE	DI	14	FH	19	indirect	-330	building	234099wF1_CPE0002674_assembly_filtered.fasta	Klebsiella aerogenes	234098wD6_CPE0002618_assembly_filtered.fasta	Klebsiella variicola	Different Species				Klebsiella_aerogenes_234099wF1_CPE0002674_assembly_plasmid_AA739	Klebsiella_variicola_234098wD6_CPE0002618_assembly_plasmid_AA739	2
CPE	DI	14	FH	19	indirect	-330	building	234099wF1_CPE0002674_assembly_filtered.fasta	Klebsiella aerogenes	234098wG7_CPE0002629_assembly_filtered.fasta	Klebsiella variicola	Different Species				Klebsiella_aerogenes_234099wF1_CPE0002674_assembly_plasmid_AA739	Klebsiella_variicola_234098wG7_CPE0002629_assembly_plasmid_AA739	1
CPE	DI	14	FH	20	indirect	-347	building	234099wF1_CPE0002674_assembly_filtered.fasta	Klebsiella aerogenes	234098wD6_CPE0002618_assembly_filtered.fasta	Klebsiella variicola	Different Species				Klebsiella_aerogenes_234099wF1_CPE0002674_assembly_plasmid_AA739	Klebsiella_variicola_234098wD6_CPE0002618_assembly_plasmid_AA739	2
CPE	DI	14	FH	20	indirect	-347	building	234099wF1_CPE0002674_assembly_filtered.fasta	Klebsiella aerogenes	234098wG7_CPE0002629_assembly_filtered.fasta	Klebsiella variicola	Different Species				Klebsiella_aerogenes_234099wF1_CPE0002674_assembly_plasmid_AA739	Klebsiella_variicola_234098wG7_CPE0002629_assembly_plasmid_AA739	1
CPE	DI	14	FH	21	indirect	-351	building	234099wF1_CPE0002674_assembly_filtered.fasta	Klebsiella aerogenes	234098wD6_CPE0002618_assembly_filtered.fasta	Klebsiella variicola	Different Species				Klebsiella_aerogenes_234099wF1_CPE0002674_assembly_plasmid_AA739	Klebsiella_variicola_234098wD6_CPE0002618_assembly_plasmid_AA739	2
CPE	DI	14	FH	21	indirect	-351	building	234099wF1_CPE0002674_assembly_filtered.fasta	Klebsiella aerogenes	234098wG7_CPE0002629_assembly_filtered.fasta	Klebsiella variicola	Different Species				Klebsiella_aerogenes_234099wF1_CPE0002674_assembly_plasmid_AA739	Klebsiella_variicola_234098wG7_CPE0002629_assembly_plasmid_AA739	1
CPE	DI	14	FH	22	indirect	-385	hospital	234099wF1_CPE0002674_assembly_filtered.fasta	Klebsiella aerogenes	234098wD6_CPE0002618_assembly_filtered.fasta	Klebsiella variicola	Different Species				Klebsiella_aerogenes_234099wF1_CPE0002674_assembly_plasmid_AA739	Klebsiella_variicola_234098wD6_CPE0002618_assembly_plasmid_AA739	2
CPE	DI	14	FH	22	indirect	-385	hospital	234099wF1_CPE0002674_assembly_filtered.fasta	Klebsiella aerogenes	234098wG7_CPE0002629_assembly_filtered.fasta	Klebsiella variicola	Different Species				Klebsiella_aerogenes_234099wF1_CPE0002674_assembly_plasmid_AA739	Klebsiella_variicola_234098wG7_CPE0002629_assembly_plasmid_AA739	1
CPE	DI	14	FH	23	indirect	-396	building	234099wF1_CPE0002674_assembly_filtered.fasta	Klebsiella aerogenes	234098wD6_CPE0002618_assembly_filtered.fasta	Klebsiella variicola	Different Species				Klebsiella_aerogenes_234099wF1_CPE0002674_assembly_plasmid_AA739	Klebsiella_variicola_234098wD6_CPE0002618_assembly_plasmid_AA739	2
CPE	DI	14	FH	23	indirect	-396	building	234099wF1_CPE0002674_assembly_filtered.fasta	Klebsiella aerogenes	234098wG7_CPE0002629_assembly_filtered.fasta	Klebsiella variicola	Different Species				Klebsiella_aerogenes_234099wF1_CPE0002674_assembly_plasmid_AA739	Klebsiella_variicola_234098wG7_CPE0002629_assembly_plasmid_AA739	1
CPE	DI	14	FH	24	indirect	-410	building	234099wF1_CPE0002674_assembly_filtered.fasta	Klebsiella aerogenes	234098wD6_CPE0002618_assembly_filtered.fasta	Klebsiella variicola	Different Species				Klebsiella_aerogenes_234099wF1_CPE0002674_assembly_plasmid_AA739	Klebsiella_variicola_234098wD6_CPE0002618_assembly_plasmid_AA739	2
CPE	DI	14	FH	24	indirect	-410	building	234099wF1_CPE0002674_assembly_filtered.fasta	Klebsiella aerogenes	234098wG7_CPE0002629_assembly_filtered.fasta	Klebsiella variicola	Different Species				Klebsiella_aerogenes_234099wF1_CPE0002674_assembly_plasmid_AA739	Klebsiella_variicola_234098wG7_CPE0002629_assembly_plasmid_AA739	1
CPE	DI	14	FH	25	indirect	-417	building	234099wF1_CPE0002674_assembly_filtered.fasta	Klebsiella aerogenes	234098wD6_CPE0002618_assembly_filtered.fasta	Klebsiella variicola	Different Species				Klebsiella_aerogenes_234099wF1_CPE0002674_assembly_plasmid_AA739	Klebsiella_variicola_234098wD6_CPE0002618_assembly_plasmid_AA739	2
CPE	DI	14	FH	25	indirect	-417	building	234099wF1_CPE0002674_assembly_filtered.fasta	Klebsiella aerogenes	234098wG7_CPE0002629_assembly_filtered.fasta	Klebsiella variicola	Different Species				Klebsiella_aerogenes_234099wF1_CPE0002674_assembly_plasmid_AA739	Klebsiella_variicola_234098wG7_CPE0002629_assembly_plasmid_AA739	1
CPE	DI	14	FH	26	indirect	-455	hospital	234099wF1_CPE0002674_assembly_filtered.fasta	Klebsiella aerogenes	234098wD6_CPE0002618_assembly_filtered.fasta	Klebsiella variicola	Different Species				Klebsiella_aerogenes_234099wF1_CPE0002674_assembly_plasmid_AA739	Klebsiella_variicola_234098wD6_CPE0002618_assembly_plasmid_AA739	2
CPE	DI	14	FH	26	indirect	-455	hospital	234099wF1_CPE0002674_assembly_filtered.fasta	Klebsiella aerogenes	234098wG7_CPE0002629_assembly_filtered.fasta	Klebsiella variicola	Different Species				Klebsiella_aerogenes_234099wF1_CPE0002674_assembly_plasmid_AA739	Klebsiella_variicola_234098wG7_CPE0002629_assembly_plasmid_AA739	1
CPE	DI	14	FH	27	indirect	-616	hospital	234099wF1_CPE0002674_assembly_filtered.fasta	Klebsiella aerogenes	234098wD6_CPE0002618_assembly_filtered.fasta	Klebsiella variicola	Different Species				Klebsiella_aerogenes_234099wF1_CPE0002674_assembly_plasmid_AA739	Klebsiella_variicola_234098wD6_CPE0002618_assembly_plasmid_AA739	2
CPE	DI	14	FH	27	indirect	-616	hospital	234099wF1_CPE0002674_assembly_filtered.fasta	Klebsiella aerogenes	234098wG7_CPE0002629_assembly_filtered.fasta	Klebsiella variicola	Different Species				Klebsiella_aerogenes_234099wF1_CPE0002674_assembly_plasmid_AA739	Klebsiella_variicola_234098wG7_CPE0002629_assembly_plasmid_AA739	1
CPE	DI	14	FH	28	indirect	-736	building	234099wF1_CPE0002674_assembly_filtered.fasta	Klebsiella aerogenes	234098wD6_CPE0002618_assembly_filtered.fasta	Klebsiella variicola	Different Species				Klebsiella_aerogenes_234099wF1_CPE0002674_assembly_plasmid_AA739	Klebsiella_variicola_234098wD6_CPE0002618_assembly_plasmid_AA739	2
CPE	DI	14	FH	28	indirect	-736	building	234099wF1_CPE0002674_assembly_filtered.fasta	Klebsiella aerogenes	234098wG7_CPE0002629_assembly_filtered.fasta	Klebsiella variicola	Different Species				Klebsiella_aerogenes_234099wF1_CPE0002674_assembly_plasmid_AA739	Klebsiella_variicola_234098wG7_CPE0002629_assembly_plasmid_AA739	1
CPE	DI	14	FJ	1	indirect	-412	hospital	234099wF1_CPE0002674_assembly_filtered.fasta	Klebsiella aerogenes	234099wG2_CPE0002685_assembly_filtered.fasta	Klebsiella pneumoniae	Different Species
CPE	DI	14	FJ	2	indirect	-419	hospital	234099wF1_CPE0002674_assembly_filtered.fasta	Klebsiella aerogenes	234099wG2_CPE0002685_assembly_filtered.fasta	Klebsiella pneumoniae	Different Species
CPE	DI	14	FJ	3	indirect	-426	hospital	234099wF1_CPE0002674_assembly_filtered.fasta	Klebsiella aerogenes	234099wG2_CPE0002685_assembly_filtered.fasta	Klebsiella pneumoniae	Different Species
CPE	DI	14	FJ	4	indirect	-427	building	234099wF1_CPE0002674_assembly_filtered.fasta	Klebsiella aerogenes	234099wG2_CPE0002685_assembly_filtered.fasta	Klebsiella pneumoniae	Different Species
CPE	DI	14	FJ	5	indirect	-429	hospital	234099wF1_CPE0002674_assembly_filtered.fasta	Klebsiella aerogenes	234099wG2_CPE0002685_assembly_filtered.fasta	Klebsiella pneumoniae	Different Species
CPE	DI	14	FJ	6	indirect	-460	building	234099wF1_CPE0002674_assembly_filtered.fasta	Klebsiella aerogenes	234099wG2_CPE0002685_assembly_filtered.fasta	Klebsiella pneumoniae	Different Species
CPE	DI	14	FK	1	indirect	-363	building	234099wF1_CPE0002674_assembly_filtered.fasta	Klebsiella aerogenes	234098wG5_CPE0002613_assembly_filtered.fasta	Escherichia coli	Different Species
CPE	DI	14	FK	2	indirect	-406	hospital	234099wF1_CPE0002674_assembly_filtered.fasta	Klebsiella aerogenes	234098wG5_CPE0002613_assembly_filtered.fasta	Escherichia coli	Different Species
CPE	DI	14	FK	3	indirect	-512	hospital	234099wF1_CPE0002674_assembly_filtered.fasta	Klebsiella aerogenes	234098wG5_CPE0002613_assembly_filtered.fasta	Escherichia coli	Different Species
CPE	DI	14	FK	4	indirect	-524	hospital	234099wF1_CPE0002674_assembly_filtered.fasta	Klebsiella aerogenes	234098wG5_CPE0002613_assembly_filtered.fasta	Escherichia coli	Different Species
CPE	DI	14	FK	5	indirect	-525	hospital	234099wF1_CPE0002674_assembly_filtered.fasta	Klebsiella aerogenes	234098wG5_CPE0002613_assembly_filtered.fasta	Escherichia coli	Different Species
CPE	DI	14	FK	6	indirect	-533	hospital	234099wF1_CPE0002674_assembly_filtered.fasta	Klebsiella aerogenes	234098wG5_CPE0002613_assembly_filtered.fasta	Escherichia coli	Different Species
CPE	DI	14	FK	7	indirect	-637	hospital	234099wF1_CPE0002674_assembly_filtered.fasta	Klebsiella aerogenes	234098wG5_CPE0002613_assembly_filtered.fasta	Escherichia coli	Different Species
CPE	DI	14	FK	8	indirect	-726	hospital	234099wF1_CPE0002674_assembly_filtered.fasta	Klebsiella aerogenes	234098wG5_CPE0002613_assembly_filtered.fasta	Escherichia coli	Different Species
CPE	DI	15	DJ	1	indirect	-526	hospital	234099wF1_CPE0002674_assembly_filtered.fasta	Klebsiella aerogenes	234098wG3_CPE0002591_assembly_filtered.fasta	Escherichia coli	Different Species
CPE	DI	15	DJ	2	indirect	-523	hospital	234099wF1_CPE0002674_assembly_filtered.fasta	Klebsiella aerogenes	234098wG3_CPE0002591_assembly_filtered.fasta	Escherichia coli	Different Species
CPE	DI	15	DJ	3	indirect	-91	hospital	234099wF1_CPE0002674_assembly_filtered.fasta	Klebsiella aerogenes	234098wG3_CPE0002591_assembly_filtered.fasta	Escherichia coli	Different Species
CPE	DI	15	DJ	4	indirect	-109	hospital	234099wF1_CPE0002674_assembly_filtered.fasta	Klebsiella aerogenes	234098wG3_CPE0002591_assembly_filtered.fasta	Escherichia coli	Different Species
CPE	DI	15	DJ	5	indirect	-112	hospital	234099wF1_CPE0002674_assembly_filtered.fasta	Klebsiella aerogenes	234098wG3_CPE0002591_assembly_filtered.fasta	Escherichia coli	Different Species
CPE	DI	15	DJ	6	indirect	-354	ward	234099wF1_CPE0002674_assembly_filtered.fasta	Klebsiella aerogenes	234098wG3_CPE0002591_assembly_filtered.fasta	Escherichia coli	Different Species
CPE	DI	15	DJ	7	indirect	-355	hospital	234099wF1_CPE0002674_assembly_filtered.fasta	Klebsiella aerogenes	234098wG3_CPE0002591_assembly_filtered.fasta	Escherichia coli	Different Species
CPE	DI	15	DJ	8	indirect	-657	hospital	234099wF1_CPE0002674_assembly_filtered.fasta	Klebsiella aerogenes	234098wG3_CPE0002591_assembly_filtered.fasta	Escherichia coli	Different Species
CPE	DI	15	DJ	9	indirect	-668	hospital	234099wF1_CPE0002674_assembly_filtered.fasta	Klebsiella aerogenes	234098wG3_CPE0002591_assembly_filtered.fasta	Escherichia coli	Different Species
CPE	DI	15	DK	1	indirect	-378	hospital	234099wF1_CPE0002674_assembly_filtered.fasta	Klebsiella aerogenes	234098wF9_CPE0002645_assembly_filtered.fasta	Enterobacter hormaechei	Different Species
CPE	DI	15	DL	1	indirect	-174	hospital	234099wF1_CPE0002674_assembly_filtered.fasta	Klebsiella aerogenes	234098wH2_CPE0002584_assembly_filtered.fasta	Enterobacter hormaechei	Different Species				Klebsiella_aerogenes_234099wF1_CPE0002674_assembly_plasmid_AA739	Enterobacter_hormaechei_234098wH2_CPE0002584_assembly_plasmid_AA739	3
CPE	DI	15	DL	2	indirect	-353	hospital	234099wF1_CPE0002674_assembly_filtered.fasta	Klebsiella aerogenes	234098wH2_CPE0002584_assembly_filtered.fasta	Enterobacter hormaechei	Different Species				Klebsiella_aerogenes_234099wF1_CPE0002674_assembly_plasmid_AA739	Enterobacter_hormaechei_234098wH2_CPE0002584_assembly_plasmid_AA739	3
CPE	DI	15	DL	3	indirect	-375	hospital	234099wF1_CPE0002674_assembly_filtered.fasta	Klebsiella aerogenes	234098wH2_CPE0002584_assembly_filtered.fasta	Enterobacter hormaechei	Different Species				Klebsiella_aerogenes_234099wF1_CPE0002674_assembly_plasmid_AA739	Enterobacter_hormaechei_234098wH2_CPE0002584_assembly_plasmid_AA739	3
CPE	DI	15	DM	1	indirect	-349	hospital	234099wF1_CPE0002674_assembly_filtered.fasta	Klebsiella aerogenes	234098wA4_CPE0002593_assembly_filtered.fasta	Klebsiella pneumoniae	Different Species
CPE	DI	15	DM	1	indirect	-349	hospital	234099wF1_CPE0002674_assembly_filtered.fasta	Klebsiella aerogenes	234098wH4_CPE0002603_assembly_filtered.fasta	Klebsiella pneumoniae	Different Species
CPE	DI	15	DM	2	indirect	-355	hospital	234099wF1_CPE0002674_assembly_filtered.fasta	Klebsiella aerogenes	234098wA4_CPE0002593_assembly_filtered.fasta	Klebsiella pneumoniae	Different Species
CPE	DI	15	DM	2	indirect	-355	hospital	234099wF1_CPE0002674_assembly_filtered.fasta	Klebsiella aerogenes	234098wH4_CPE0002603_assembly_filtered.fasta	Klebsiella pneumoniae	Different Species
CPE	DI	15	DM	3	indirect	-372	hospital	234099wF1_CPE0002674_assembly_filtered.fasta	Klebsiella aerogenes	234098wA4_CPE0002593_assembly_filtered.fasta	Klebsiella pneumoniae	Different Species
CPE	DI	15	DM	3	indirect	-372	hospital	234099wF1_CPE0002674_assembly_filtered.fasta	Klebsiella aerogenes	234098wH4_CPE0002603_assembly_filtered.fasta	Klebsiella pneumoniae	Different Species
CPE	DI	15	DR	1	indirect	-344	hospital	234099wF1_CPE0002674_assembly_filtered.fasta	Klebsiella aerogenes	234098wA7_CPE0002623_assembly_filtered.fasta	Klebsiella pneumoniae	Different Species
CPE	DI	15	DR	2	indirect	-355	hospital	234099wF1_CPE0002674_assembly_filtered.fasta	Klebsiella aerogenes	234098wA7_CPE0002623_assembly_filtered.fasta	Klebsiella pneumoniae	Different Species
CPE	DI	15	DR	3	indirect	-390	hospital	234099wF1_CPE0002674_assembly_filtered.fasta	Klebsiella aerogenes	234098wA7_CPE0002623_assembly_filtered.fasta	Klebsiella pneumoniae	Different Species
CPE	DI	15	DR	4	indirect	-480	hospital	234099wF1_CPE0002674_assembly_filtered.fasta	Klebsiella aerogenes	234098wA7_CPE0002623_assembly_filtered.fasta	Klebsiella pneumoniae	Different Species
CPE	DI	15	DS	1	indirect	-202	hospital	234099wF1_CPE0002674_assembly_filtered.fasta	Klebsiella aerogenes	234098wB3_CPE0002586_assembly_filtered.fasta	Klebsiella michiganensis	Different Species
CPE	DI	15	DS	1	indirect	-202	hospital	234099wF1_CPE0002674_assembly_filtered.fasta	Klebsiella aerogenes	234098wC3_CPE0002587_assembly_filtered.fasta	Escherichia coli	Different Species
CPE	DI	15	DS	2	indirect	-201	hospital	234099wF1_CPE0002674_assembly_filtered.fasta	Klebsiella aerogenes	234098wB3_CPE0002586_assembly_filtered.fasta	Klebsiella michiganensis	Different Species
CPE	DI	15	DS	2	indirect	-201	hospital	234099wF1_CPE0002674_assembly_filtered.fasta	Klebsiella aerogenes	234098wC3_CPE0002587_assembly_filtered.fasta	Escherichia coli	Different Species
CPE	DI	15	DS	3	indirect	-175	hospital	234099wF1_CPE0002674_assembly_filtered.fasta	Klebsiella aerogenes	234098wB3_CPE0002586_assembly_filtered.fasta	Klebsiella michiganensis	Different Species
CPE	DI	15	DS	3	indirect	-175	hospital	234099wF1_CPE0002674_assembly_filtered.fasta	Klebsiella aerogenes	234098wC3_CPE0002587_assembly_filtered.fasta	Escherichia coli	Different Species
CPE	DI	15	DS	4	indirect	-174	hospital	234099wF1_CPE0002674_assembly_filtered.fasta	Klebsiella aerogenes	234098wB3_CPE0002586_assembly_filtered.fasta	Klebsiella michiganensis	Different Species
CPE	DI	15	DS	4	indirect	-174	hospital	234099wF1_CPE0002674_assembly_filtered.fasta	Klebsiella aerogenes	234098wC3_CPE0002587_assembly_filtered.fasta	Escherichia coli	Different Species
CPE	DI	15	DS	5	indirect	-168	hospital	234099wF1_CPE0002674_assembly_filtered.fasta	Klebsiella aerogenes	234098wB3_CPE0002586_assembly_filtered.fasta	Klebsiella michiganensis	Different Species
CPE	DI	15	DS	5	indirect	-168	hospital	234099wF1_CPE0002674_assembly_filtered.fasta	Klebsiella aerogenes	234098wC3_CPE0002587_assembly_filtered.fasta	Escherichia coli	Different Species
CPE	DI	15	DS	6	indirect	-353	hospital	234099wF1_CPE0002674_assembly_filtered.fasta	Klebsiella aerogenes	234098wB3_CPE0002586_assembly_filtered.fasta	Klebsiella michiganensis	Different Species
CPE	DI	15	DS	6	indirect	-353	hospital	234099wF1_CPE0002674_assembly_filtered.fasta	Klebsiella aerogenes	234098wC3_CPE0002587_assembly_filtered.fasta	Escherichia coli	Different Species
CPE	DI	15	DV	1	indirect	-374	hospital	234099wF1_CPE0002674_assembly_filtered.fasta	Klebsiella aerogenes	234098wA9_CPE0002639_assembly_filtered.fasta	Escherichia coli	Different Species
CPE	DI	15	DV	2	indirect	-393	hospital	234099wF1_CPE0002674_assembly_filtered.fasta	Klebsiella aerogenes	234098wA9_CPE0002639_assembly_filtered.fasta	Escherichia coli	Different Species
CPE	DI	15	DW	10	indirect	-591	hospital	234099wF1_CPE0002674_assembly_filtered.fasta	Klebsiella aerogenes	234099wG3_CPE0002696_assembly_filtered.fasta	Enterobacter hormaechei	Different Species				Klebsiella_aerogenes_234099wF1_CPE0002674_assembly_plasmid_AA739	Enterobacter_hormaechei_234099wG3_CPE0002696_assembly_plasmid_AA739	1
CPE	DI	15	DW	11	indirect	-593	hospital	234099wF1_CPE0002674_assembly_filtered.fasta	Klebsiella aerogenes	234099wG3_CPE0002696_assembly_filtered.fasta	Enterobacter hormaechei	Different Species				Klebsiella_aerogenes_234099wF1_CPE0002674_assembly_plasmid_AA739	Enterobacter_hormaechei_234099wG3_CPE0002696_assembly_plasmid_AA739	1
CPE	DI	15	DW	12	indirect	-595	hospital	234099wF1_CPE0002674_assembly_filtered.fasta	Klebsiella aerogenes	234099wG3_CPE0002696_assembly_filtered.fasta	Enterobacter hormaechei	Different Species				Klebsiella_aerogenes_234099wF1_CPE0002674_assembly_plasmid_AA739	Enterobacter_hormaechei_234099wG3_CPE0002696_assembly_plasmid_AA739	1
CPE	DI	15	DX	5	indirect	-368	hospital	234099wF1_CPE0002674_assembly_filtered.fasta	Klebsiella aerogenes	234098wE9_CPE0002644_assembly_filtered.fasta	Citrobacter freundii	Different Species				Klebsiella_aerogenes_234099wF1_CPE0002674_assembly_plasmid_AA739	Citrobacter_freundii_234098wE9_CPE0002644_assembly_plasmid_novel_8e049516f89e171e241ed4bbf0e4de3a	4
CPE	DI	15	DX	6	indirect	-372	hospital	234099wF1_CPE0002674_assembly_filtered.fasta	Klebsiella aerogenes	234098wE9_CPE0002644_assembly_filtered.fasta	Citrobacter freundii	Different Species				Klebsiella_aerogenes_234099wF1_CPE0002674_assembly_plasmid_AA739	Citrobacter_freundii_234098wE9_CPE0002644_assembly_plasmid_novel_8e049516f89e171e241ed4bbf0e4de3a	4
CPE	DI	15	DX	7	indirect	-381	hospital	234099wF1_CPE0002674_assembly_filtered.fasta	Klebsiella aerogenes	234098wE9_CPE0002644_assembly_filtered.fasta	Citrobacter freundii	Different Species				Klebsiella_aerogenes_234099wF1_CPE0002674_assembly_plasmid_AA739	Citrobacter_freundii_234098wE9_CPE0002644_assembly_plasmid_novel_8e049516f89e171e241ed4bbf0e4de3a	4
CPE	DI	15	DX	8	indirect	-484	hospital	234099wF1_CPE0002674_assembly_filtered.fasta	Klebsiella aerogenes	234098wE9_CPE0002644_assembly_filtered.fasta	Citrobacter freundii	Different Species				Klebsiella_aerogenes_234099wF1_CPE0002674_assembly_plasmid_AA739	Citrobacter_freundii_234098wE9_CPE0002644_assembly_plasmid_novel_8e049516f89e171e241ed4bbf0e4de3a	4
CPE	DI	15	DX	9	indirect	-485	hospital	234099wF1_CPE0002674_assembly_filtered.fasta	Klebsiella aerogenes	234098wE9_CPE0002644_assembly_filtered.fasta	Citrobacter freundii	Different Species				Klebsiella_aerogenes_234099wF1_CPE0002674_assembly_plasmid_AA739	Citrobacter_freundii_234098wE9_CPE0002644_assembly_plasmid_novel_8e049516f89e171e241ed4bbf0e4de3a	4
CPE	DI	15	DX	10	indirect	-642	ward	234099wF1_CPE0002674_assembly_filtered.fasta	Klebsiella aerogenes	234098wE9_CPE0002644_assembly_filtered.fasta	Citrobacter freundii	Different Species				Klebsiella_aerogenes_234099wF1_CPE0002674_assembly_plasmid_AA739	Citrobacter_freundii_234098wE9_CPE0002644_assembly_plasmid_novel_8e049516f89e171e241ed4bbf0e4de3a	4
CPE	DI	15	DZ	4	indirect	-344	hospital	234099wF1_CPE0002674_assembly_filtered.fasta	Klebsiella aerogenes	234098wF1_CPE0002574_assembly_filtered.fasta	Klebsiella pneumoniae	Different Species
CPE	DI	15	DZ	5	indirect	-345	hospital	234099wF1_CPE0002674_assembly_filtered.fasta	Klebsiella aerogenes	234098wF1_CPE0002574_assembly_filtered.fasta	Klebsiella pneumoniae	Different Species
CPE	DI	15	DZ	6	indirect	-350	hospital	234099wF1_CPE0002674_assembly_filtered.fasta	Klebsiella aerogenes	234098wF1_CPE0002574_assembly_filtered.fasta	Klebsiella pneumoniae	Different Species
CPE	DI	15	DZ	7	indirect	-351	hospital	234099wF1_CPE0002674_assembly_filtered.fasta	Klebsiella aerogenes	234098wF1_CPE0002574_assembly_filtered.fasta	Klebsiella pneumoniae	Different Species
CPE	DI	15	EF	2	indirect	-389	ward	234099wF1_CPE0002674_assembly_filtered.fasta	Klebsiella aerogenes	234099wF3_CPE0002694_assembly_filtered.fasta	Klebsiella aerogenes	Same Species
CPE	DI	15	EF	3	indirect	-390	hospital	234099wF1_CPE0002674_assembly_filtered.fasta	Klebsiella aerogenes	234099wF3_CPE0002694_assembly_filtered.fasta	Klebsiella aerogenes	Same Species
CPE	DI	15	EG	1	indirect	-445	hospital	234099wF1_CPE0002674_assembly_filtered.fasta	Klebsiella aerogenes	234098wB9_CPE0002641_assembly_filtered.fasta	Enterobacter hormaechei	Different Species				Klebsiella_aerogenes_234099wF1_CPE0002674_assembly_plasmid_AA739	Enterobacter_hormaechei_234098wB9_CPE0002641_assembly_plasmid_AA739	2
CPE	DI	15	EG	3	indirect	-182	hospital	234099wF1_CPE0002674_assembly_filtered.fasta	Klebsiella aerogenes	234098wB9_CPE0002641_assembly_filtered.fasta	Enterobacter hormaechei	Different Species				Klebsiella_aerogenes_234099wF1_CPE0002674_assembly_plasmid_AA739	Enterobacter_hormaechei_234098wB9_CPE0002641_assembly_plasmid_AA739	2
CPE	DI	15	EG	4	indirect	-181	hospital	234099wF1_CPE0002674_assembly_filtered.fasta	Klebsiella aerogenes	234098wB9_CPE0002641_assembly_filtered.fasta	Enterobacter hormaechei	Different Species				Klebsiella_aerogenes_234099wF1_CPE0002674_assembly_plasmid_AA739	Enterobacter_hormaechei_234098wB9_CPE0002641_assembly_plasmid_AA739	2
CPE	DI	15	EG	5	indirect	-175	hospital	234099wF1_CPE0002674_assembly_filtered.fasta	Klebsiella aerogenes	234098wB9_CPE0002641_assembly_filtered.fasta	Enterobacter hormaechei	Different Species				Klebsiella_aerogenes_234099wF1_CPE0002674_assembly_plasmid_AA739	Enterobacter_hormaechei_234098wB9_CPE0002641_assembly_plasmid_AA739	2
CPE	DI	15	EG	6	indirect	-154	hospital	234099wF1_CPE0002674_assembly_filtered.fasta	Klebsiella aerogenes	234098wB9_CPE0002641_assembly_filtered.fasta	Enterobacter hormaechei	Different Species				Klebsiella_aerogenes_234099wF1_CPE0002674_assembly_plasmid_AA739	Enterobacter_hormaechei_234098wB9_CPE0002641_assembly_plasmid_AA739	2
CPE	DI	15	EG	7	indirect	-297	hospital	234099wF1_CPE0002674_assembly_filtered.fasta	Klebsiella aerogenes	234098wB9_CPE0002641_assembly_filtered.fasta	Enterobacter hormaechei	Different Species				Klebsiella_aerogenes_234099wF1_CPE0002674_assembly_plasmid_AA739	Enterobacter_hormaechei_234098wB9_CPE0002641_assembly_plasmid_AA739	2
CPE	DI	15	EG	8	indirect	-301	hospital	234099wF1_CPE0002674_assembly_filtered.fasta	Klebsiella aerogenes	234098wB9_CPE0002641_assembly_filtered.fasta	Enterobacter hormaechei	Different Species				Klebsiella_aerogenes_234099wF1_CPE0002674_assembly_plasmid_AA739	Enterobacter_hormaechei_234098wB9_CPE0002641_assembly_plasmid_AA739	2
CPE	DI	15	EG	9	indirect	-350	hospital	234099wF1_CPE0002674_assembly_filtered.fasta	Klebsiella aerogenes	234098wB9_CPE0002641_assembly_filtered.fasta	Enterobacter hormaechei	Different Species				Klebsiella_aerogenes_234099wF1_CPE0002674_assembly_plasmid_AA739	Enterobacter_hormaechei_234098wB9_CPE0002641_assembly_plasmid_AA739	2
CPE	DI	15	EG	11	indirect	-355	hospital	234099wF1_CPE0002674_assembly_filtered.fasta	Klebsiella aerogenes	234098wB9_CPE0002641_assembly_filtered.fasta	Enterobacter hormaechei	Different Species				Klebsiella_aerogenes_234099wF1_CPE0002674_assembly_plasmid_AA739	Enterobacter_hormaechei_234098wB9_CPE0002641_assembly_plasmid_AA739	2
CPE	DI	15	EG	12	indirect	-373	hospital	234099wF1_CPE0002674_assembly_filtered.fasta	Klebsiella aerogenes	234098wB9_CPE0002641_assembly_filtered.fasta	Enterobacter hormaechei	Different Species				Klebsiella_aerogenes_234099wF1_CPE0002674_assembly_plasmid_AA739	Enterobacter_hormaechei_234098wB9_CPE0002641_assembly_plasmid_AA739	2
CPE	DI	15	EG	14	indirect	-389	hospital	234099wF1_CPE0002674_assembly_filtered.fasta	Klebsiella aerogenes	234098wB9_CPE0002641_assembly_filtered.fasta	Enterobacter hormaechei	Different Species				Klebsiella_aerogenes_234099wF1_CPE0002674_assembly_plasmid_AA739	Enterobacter_hormaechei_234098wB9_CPE0002641_assembly_plasmid_AA739	2
CPE	DI	15	EG	15	indirect	-557	hospital	234099wF1_CPE0002674_assembly_filtered.fasta	Klebsiella aerogenes	234098wB9_CPE0002641_assembly_filtered.fasta	Enterobacter hormaechei	Different Species				Klebsiella_aerogenes_234099wF1_CPE0002674_assembly_plasmid_AA739	Enterobacter_hormaechei_234098wB9_CPE0002641_assembly_plasmid_AA739	2
CPE	DI	15	EG	16	indirect	-591	hospital	234099wF1_CPE0002674_assembly_filtered.fasta	Klebsiella aerogenes	234098wB9_CPE0002641_assembly_filtered.fasta	Enterobacter hormaechei	Different Species				Klebsiella_aerogenes_234099wF1_CPE0002674_assembly_plasmid_AA739	Enterobacter_hormaechei_234098wB9_CPE0002641_assembly_plasmid_AA739	2
CPE	DI	15	EG	17	indirect	-631	hospital	234099wF1_CPE0002674_assembly_filtered.fasta	Klebsiella aerogenes	234098wB9_CPE0002641_assembly_filtered.fasta	Enterobacter hormaechei	Different Species				Klebsiella_aerogenes_234099wF1_CPE0002674_assembly_plasmid_AA739	Enterobacter_hormaechei_234098wB9_CPE0002641_assembly_plasmid_AA739	2
CPE	DI	15	EG	18	indirect	-666	hospital	234099wF1_CPE0002674_assembly_filtered.fasta	Klebsiella aerogenes	234098wB9_CPE0002641_assembly_filtered.fasta	Enterobacter hormaechei	Different Species				Klebsiella_aerogenes_234099wF1_CPE0002674_assembly_plasmid_AA739	Enterobacter_hormaechei_234098wB9_CPE0002641_assembly_plasmid_AA739	2
CPE	DI	15	EG	20	indirect	-673	hospital	234099wF1_CPE0002674_assembly_filtered.fasta	Klebsiella aerogenes	234098wB9_CPE0002641_assembly_filtered.fasta	Enterobacter hormaechei	Different Species				Klebsiella_aerogenes_234099wF1_CPE0002674_assembly_plasmid_AA739	Enterobacter_hormaechei_234098wB9_CPE0002641_assembly_plasmid_AA739	2
CPE	DI	15	EI	2	indirect	-10	hospital	234099wF1_CPE0002674_assembly_filtered.fasta	Klebsiella aerogenes	234099wB3_CPE0002688_assembly_filtered.fasta	Escherichia coli	Different Species
CPE	DI	15	EI	3	indirect	-14	hospital	234099wF1_CPE0002674_assembly_filtered.fasta	Klebsiella aerogenes	234099wB3_CPE0002688_assembly_filtered.fasta	Escherichia coli	Different Species
CPE	DI	15	EI	4	indirect	-42	hospital	234099wF1_CPE0002674_assembly_filtered.fasta	Klebsiella aerogenes	234099wB3_CPE0002688_assembly_filtered.fasta	Escherichia coli	Different Species
CPE	DI	15	EI	5	indirect	-69	hospital	234099wF1_CPE0002674_assembly_filtered.fasta	Klebsiella aerogenes	234099wB3_CPE0002688_assembly_filtered.fasta	Escherichia coli	Different Species
CPE	DI	15	EJ	1	indirect	-360	hospital	234099wF1_CPE0002674_assembly_filtered.fasta	Klebsiella aerogenes	234098wE4_CPE0002597_assembly_filtered.fasta	Escherichia coli	Different Species
CPE	DI	15	EJ	2	indirect	-418	ward	234099wF1_CPE0002674_assembly_filtered.fasta	Klebsiella aerogenes	234098wE4_CPE0002597_assembly_filtered.fasta	Escherichia coli	Different Species
CPE	DI	15	EJ	3	indirect	-419	hospital	234099wF1_CPE0002674_assembly_filtered.fasta	Klebsiella aerogenes	234098wE4_CPE0002597_assembly_filtered.fasta	Escherichia coli	Different Species
CPE	DI	15	EJ	4	indirect	-430	ward	234099wF1_CPE0002674_assembly_filtered.fasta	Klebsiella aerogenes	234098wE4_CPE0002597_assembly_filtered.fasta	Escherichia coli	Different Species
CPE	DI	15	EJ	5	indirect	-431	hospital	234099wF1_CPE0002674_assembly_filtered.fasta	Klebsiella aerogenes	234098wE4_CPE0002597_assembly_filtered.fasta	Escherichia coli	Different Species
CPE	DI	15	EK	1	indirect	-356	hospital	234099wF1_CPE0002674_assembly_filtered.fasta	Klebsiella aerogenes	234098wE1_CPE0002573_assembly_filtered.fasta	Escherichia coli	Different Species
CPE	DI	15	EK	2	indirect	-352	hospital	234099wF1_CPE0002674_assembly_filtered.fasta	Klebsiella aerogenes	234098wE1_CPE0002573_assembly_filtered.fasta	Escherichia coli	Different Species
CPE	DI	15	EK	3	indirect	-348	hospital	234099wF1_CPE0002674_assembly_filtered.fasta	Klebsiella aerogenes	234098wE1_CPE0002573_assembly_filtered.fasta	Escherichia coli	Different Species
CPE	DI	15	EK	4	indirect	-237	hospital	234099wF1_CPE0002674_assembly_filtered.fasta	Klebsiella aerogenes	234098wE1_CPE0002573_assembly_filtered.fasta	Escherichia coli	Different Species
CPE	DI	15	EK	5	indirect	-236	hospital	234099wF1_CPE0002674_assembly_filtered.fasta	Klebsiella aerogenes	234098wE1_CPE0002573_assembly_filtered.fasta	Escherichia coli	Different Species
CPE	DI	15	EK	6	indirect	-149	hospital	234099wF1_CPE0002674_assembly_filtered.fasta	Klebsiella aerogenes	234098wE1_CPE0002573_assembly_filtered.fasta	Escherichia coli	Different Species
CPE	DI	15	EK	7	indirect	-40	hospital	234099wF1_CPE0002674_assembly_filtered.fasta	Klebsiella aerogenes	234098wE1_CPE0002573_assembly_filtered.fasta	Escherichia coli	Different Species
CPE	DI	15	EL	3	indirect	-8	hospital	234099wF1_CPE0002674_assembly_filtered.fasta	Klebsiella aerogenes	234098wF7_CPE0002628_assembly_filtered.fasta	Klebsiella pneumoniae	Different Species
CPE	DI	15	EL	3	indirect	-8	hospital	234099wF1_CPE0002674_assembly_filtered.fasta	Klebsiella aerogenes	234098wC8_CPE0002633_assembly_filtered.fasta	Klebsiella pneumoniae	Different Species
CPE	DI	15	EL	4	direct	1	hospital	234099wF1_CPE0002674_assembly_filtered.fasta	Klebsiella aerogenes	234098wF7_CPE0002628_assembly_filtered.fasta	Klebsiella pneumoniae	Different Species
CPE	DI	15	EL	4	direct	1	hospital	234099wF1_CPE0002674_assembly_filtered.fasta	Klebsiella aerogenes	234098wC8_CPE0002633_assembly_filtered.fasta	Klebsiella pneumoniae	Different Species
CPE	DI	15	EL	6	indirect	-211	hospital	234099wF1_CPE0002674_assembly_filtered.fasta	Klebsiella aerogenes	234098wF7_CPE0002628_assembly_filtered.fasta	Klebsiella pneumoniae	Different Species
CPE	DI	15	EL	6	indirect	-211	hospital	234099wF1_CPE0002674_assembly_filtered.fasta	Klebsiella aerogenes	234098wC8_CPE0002633_assembly_filtered.fasta	Klebsiella pneumoniae	Different Species
CPE	DI	15	EL	7	indirect	-213	hospital	234099wF1_CPE0002674_assembly_filtered.fasta	Klebsiella aerogenes	234098wF7_CPE0002628_assembly_filtered.fasta	Klebsiella pneumoniae	Different Species
CPE	DI	15	EL	7	indirect	-213	hospital	234099wF1_CPE0002674_assembly_filtered.fasta	Klebsiella aerogenes	234098wC8_CPE0002633_assembly_filtered.fasta	Klebsiella pneumoniae	Different Species
CPE	DI	15	EL	8	indirect	-219	hospital	234099wF1_CPE0002674_assembly_filtered.fasta	Klebsiella aerogenes	234098wF7_CPE0002628_assembly_filtered.fasta	Klebsiella pneumoniae	Different Species
CPE	DI	15	EL	8	indirect	-219	hospital	234099wF1_CPE0002674_assembly_filtered.fasta	Klebsiella aerogenes	234098wC8_CPE0002633_assembly_filtered.fasta	Klebsiella pneumoniae	Different Species
CPE	DI	15	EL	9	indirect	-244	hospital	234099wF1_CPE0002674_assembly_filtered.fasta	Klebsiella aerogenes	234098wF7_CPE0002628_assembly_filtered.fasta	Klebsiella pneumoniae	Different Species
CPE	DI	15	EL	9	indirect	-244	hospital	234099wF1_CPE0002674_assembly_filtered.fasta	Klebsiella aerogenes	234098wC8_CPE0002633_assembly_filtered.fasta	Klebsiella pneumoniae	Different Species
CPE	DI	15	EL	10	indirect	-267	ward	234099wF1_CPE0002674_assembly_filtered.fasta	Klebsiella aerogenes	234098wF7_CPE0002628_assembly_filtered.fasta	Klebsiella pneumoniae	Different Species
CPE	DI	15	EL	10	indirect	-267	ward	234099wF1_CPE0002674_assembly_filtered.fasta	Klebsiella aerogenes	234098wC8_CPE0002633_assembly_filtered.fasta	Klebsiella pneumoniae	Different Species
CPE	DI	15	EL	11	indirect	-268	hospital	234099wF1_CPE0002674_assembly_filtered.fasta	Klebsiella aerogenes	234098wF7_CPE0002628_assembly_filtered.fasta	Klebsiella pneumoniae	Different Species
CPE	DI	15	EL	11	indirect	-268	hospital	234099wF1_CPE0002674_assembly_filtered.fasta	Klebsiella aerogenes	234098wC8_CPE0002633_assembly_filtered.fasta	Klebsiella pneumoniae	Different Species
CPE	DI	15	EL	12	indirect	-373	hospital	234099wF1_CPE0002674_assembly_filtered.fasta	Klebsiella aerogenes	234098wF7_CPE0002628_assembly_filtered.fasta	Klebsiella pneumoniae	Different Species
CPE	DI	15	EL	12	indirect	-373	hospital	234099wF1_CPE0002674_assembly_filtered.fasta	Klebsiella aerogenes	234098wC8_CPE0002633_assembly_filtered.fasta	Klebsiella pneumoniae	Different Species
CPE	DI	15	EL	13	indirect	-449	ward	234099wF1_CPE0002674_assembly_filtered.fasta	Klebsiella aerogenes	234098wF7_CPE0002628_assembly_filtered.fasta	Klebsiella pneumoniae	Different Species
CPE	DI	15	EL	13	indirect	-449	ward	234099wF1_CPE0002674_assembly_filtered.fasta	Klebsiella aerogenes	234098wC8_CPE0002633_assembly_filtered.fasta	Klebsiella pneumoniae	Different Species
CPE	DI	15	EL	14	indirect	-450	hospital	234099wF1_CPE0002674_assembly_filtered.fasta	Klebsiella aerogenes	234098wF7_CPE0002628_assembly_filtered.fasta	Klebsiella pneumoniae	Different Species
CPE	DI	15	EL	14	indirect	-450	hospital	234099wF1_CPE0002674_assembly_filtered.fasta	Klebsiella aerogenes	234098wC8_CPE0002633_assembly_filtered.fasta	Klebsiella pneumoniae	Different Species
CPE	DI	15	EL	15	indirect	-492	hospital	234099wF1_CPE0002674_assembly_filtered.fasta	Klebsiella aerogenes	234098wF7_CPE0002628_assembly_filtered.fasta	Klebsiella pneumoniae	Different Species
CPE	DI	15	EL	15	indirect	-492	hospital	234099wF1_CPE0002674_assembly_filtered.fasta	Klebsiella aerogenes	234098wC8_CPE0002633_assembly_filtered.fasta	Klebsiella pneumoniae	Different Species
CPE	DI	15	EL	16	indirect	-500	hospital	234099wF1_CPE0002674_assembly_filtered.fasta	Klebsiella aerogenes	234098wF7_CPE0002628_assembly_filtered.fasta	Klebsiella pneumoniae	Different Species
CPE	DI	15	EL	16	indirect	-500	hospital	234099wF1_CPE0002674_assembly_filtered.fasta	Klebsiella aerogenes	234098wC8_CPE0002633_assembly_filtered.fasta	Klebsiella pneumoniae	Different Species
CPE	DI	15	EL	17	indirect	-508	hospital	234099wF1_CPE0002674_assembly_filtered.fasta	Klebsiella aerogenes	234098wF7_CPE0002628_assembly_filtered.fasta	Klebsiella pneumoniae	Different Species
CPE	DI	15	EL	17	indirect	-508	hospital	234099wF1_CPE0002674_assembly_filtered.fasta	Klebsiella aerogenes	234098wC8_CPE0002633_assembly_filtered.fasta	Klebsiella pneumoniae	Different Species
CPE	DI	15	EL	18	indirect	-529	hospital	234099wF1_CPE0002674_assembly_filtered.fasta	Klebsiella aerogenes	234098wF7_CPE0002628_assembly_filtered.fasta	Klebsiella pneumoniae	Different Species
CPE	DI	15	EL	18	indirect	-529	hospital	234099wF1_CPE0002674_assembly_filtered.fasta	Klebsiella aerogenes	234098wC8_CPE0002633_assembly_filtered.fasta	Klebsiella pneumoniae	Different Species
CPE	DI	15	EL	19	indirect	-545	hospital	234099wF1_CPE0002674_assembly_filtered.fasta	Klebsiella aerogenes	234098wF7_CPE0002628_assembly_filtered.fasta	Klebsiella pneumoniae	Different Species
CPE	DI	15	EL	19	indirect	-545	hospital	234099wF1_CPE0002674_assembly_filtered.fasta	Klebsiella aerogenes	234098wC8_CPE0002633_assembly_filtered.fasta	Klebsiella pneumoniae	Different Species
CPE	DI	15	EL	20	indirect	-550	hospital	234099wF1_CPE0002674_assembly_filtered.fasta	Klebsiella aerogenes	234098wF7_CPE0002628_assembly_filtered.fasta	Klebsiella pneumoniae	Different Species
CPE	DI	15	EL	20	indirect	-550	hospital	234099wF1_CPE0002674_assembly_filtered.fasta	Klebsiella aerogenes	234098wC8_CPE0002633_assembly_filtered.fasta	Klebsiella pneumoniae	Different Species
CPE	DI	15	EL	21	indirect	-553	hospital	234099wF1_CPE0002674_assembly_filtered.fasta	Klebsiella aerogenes	234098wF7_CPE0002628_assembly_filtered.fasta	Klebsiella pneumoniae	Different Species
CPE	DI	15	EL	21	indirect	-553	hospital	234099wF1_CPE0002674_assembly_filtered.fasta	Klebsiella aerogenes	234098wC8_CPE0002633_assembly_filtered.fasta	Klebsiella pneumoniae	Different Species
CPE	DI	15	EL	22	indirect	-554	hospital	234099wF1_CPE0002674_assembly_filtered.fasta	Klebsiella aerogenes	234098wF7_CPE0002628_assembly_filtered.fasta	Klebsiella pneumoniae	Different Species
CPE	DI	15	EL	22	indirect	-554	hospital	234099wF1_CPE0002674_assembly_filtered.fasta	Klebsiella aerogenes	234098wC8_CPE0002633_assembly_filtered.fasta	Klebsiella pneumoniae	Different Species
CPE	DI	15	EL	25	indirect	-570	hospital	234099wF1_CPE0002674_assembly_filtered.fasta	Klebsiella aerogenes	234098wF7_CPE0002628_assembly_filtered.fasta	Klebsiella pneumoniae	Different Species
CPE	DI	15	EL	25	indirect	-570	hospital	234099wF1_CPE0002674_assembly_filtered.fasta	Klebsiella aerogenes	234098wC8_CPE0002633_assembly_filtered.fasta	Klebsiella pneumoniae	Different Species
CPE	DI	15	EL	27	indirect	-588	hospital	234099wF1_CPE0002674_assembly_filtered.fasta	Klebsiella aerogenes	234098wF7_CPE0002628_assembly_filtered.fasta	Klebsiella pneumoniae	Different Species
CPE	DI	15	EL	27	indirect	-588	hospital	234099wF1_CPE0002674_assembly_filtered.fasta	Klebsiella aerogenes	234098wC8_CPE0002633_assembly_filtered.fasta	Klebsiella pneumoniae	Different Species
CPE	DI	15	EL	28	indirect	-624	hospital	234099wF1_CPE0002674_assembly_filtered.fasta	Klebsiella aerogenes	234098wF7_CPE0002628_assembly_filtered.fasta	Klebsiella pneumoniae	Different Species
CPE	DI	15	EL	28	indirect	-624	hospital	234099wF1_CPE0002674_assembly_filtered.fasta	Klebsiella aerogenes	234098wC8_CPE0002633_assembly_filtered.fasta	Klebsiella pneumoniae	Different Species
CPE	DI	15	EL	29	indirect	-664	hospital	234099wF1_CPE0002674_assembly_filtered.fasta	Klebsiella aerogenes	234098wF7_CPE0002628_assembly_filtered.fasta	Klebsiella pneumoniae	Different Species
CPE	DI	15	EL	29	indirect	-664	hospital	234099wF1_CPE0002674_assembly_filtered.fasta	Klebsiella aerogenes	234098wC8_CPE0002633_assembly_filtered.fasta	Klebsiella pneumoniae	Different Species
CPE	DI	15	EL	30	indirect	-665	hospital	234099wF1_CPE0002674_assembly_filtered.fasta	Klebsiella aerogenes	234098wF7_CPE0002628_assembly_filtered.fasta	Klebsiella pneumoniae	Different Species
CPE	DI	15	EL	30	indirect	-665	hospital	234099wF1_CPE0002674_assembly_filtered.fasta	Klebsiella aerogenes	234098wC8_CPE0002633_assembly_filtered.fasta	Klebsiella pneumoniae	Different Species
CPE	DI	15	EL	31	indirect	-668	hospital	234099wF1_CPE0002674_assembly_filtered.fasta	Klebsiella aerogenes	234098wF7_CPE0002628_assembly_filtered.fasta	Klebsiella pneumoniae	Different Species
CPE	DI	15	EL	31	indirect	-668	hospital	234099wF1_CPE0002674_assembly_filtered.fasta	Klebsiella aerogenes	234098wC8_CPE0002633_assembly_filtered.fasta	Klebsiella pneumoniae	Different Species
CPE	DI	15	EL	32	indirect	-670	hospital	234099wF1_CPE0002674_assembly_filtered.fasta	Klebsiella aerogenes	234098wF7_CPE0002628_assembly_filtered.fasta	Klebsiella pneumoniae	Different Species
CPE	DI	15	EL	32	indirect	-670	hospital	234099wF1_CPE0002674_assembly_filtered.fasta	Klebsiella aerogenes	234098wC8_CPE0002633_assembly_filtered.fasta	Klebsiella pneumoniae	Different Species
CPE	DI	15	EL	33	indirect	-674	hospital	234099wF1_CPE0002674_assembly_filtered.fasta	Klebsiella aerogenes	234098wF7_CPE0002628_assembly_filtered.fasta	Klebsiella pneumoniae	Different Species
CPE	DI	15	EL	33	indirect	-674	hospital	234099wF1_CPE0002674_assembly_filtered.fasta	Klebsiella aerogenes	234098wC8_CPE0002633_assembly_filtered.fasta	Klebsiella pneumoniae	Different Species
CPE	DI	15	EL	34	indirect	-729	ward	234099wF1_CPE0002674_assembly_filtered.fasta	Klebsiella aerogenes	234098wF7_CPE0002628_assembly_filtered.fasta	Klebsiella pneumoniae	Different Species
CPE	DI	15	EL	34	indirect	-729	ward	234099wF1_CPE0002674_assembly_filtered.fasta	Klebsiella aerogenes	234098wC8_CPE0002633_assembly_filtered.fasta	Klebsiella pneumoniae	Different Species
CPE	DI	15	EL	35	indirect	-731	hospital	234099wF1_CPE0002674_assembly_filtered.fasta	Klebsiella aerogenes	234098wF7_CPE0002628_assembly_filtered.fasta	Klebsiella pneumoniae	Different Species
CPE	DI	15	EL	35	indirect	-731	hospital	234099wF1_CPE0002674_assembly_filtered.fasta	Klebsiella aerogenes	234098wC8_CPE0002633_assembly_filtered.fasta	Klebsiella pneumoniae	Different Species
CPE	DI	15	EM	3	indirect	-350	hospital	234099wF1_CPE0002674_assembly_filtered.fasta	Klebsiella aerogenes	234098wC5_CPE0002606_assembly_filtered.fasta	Klebsiella pneumoniae	Different Species
CPE	DI	15	EM	4	indirect	-391	hospital	234099wF1_CPE0002674_assembly_filtered.fasta	Klebsiella aerogenes	234098wC5_CPE0002606_assembly_filtered.fasta	Klebsiella pneumoniae	Different Species
CPE	DI	15	EM	5	indirect	-396	hospital	234099wF1_CPE0002674_assembly_filtered.fasta	Klebsiella aerogenes	234098wC5_CPE0002606_assembly_filtered.fasta	Klebsiella pneumoniae	Different Species
CPE	DI	15	EN	1	indirect	-426	hospital	234099wF1_CPE0002674_assembly_filtered.fasta	Klebsiella aerogenes	234099wB4_CPE0002700_assembly_filtered.fasta	Klebsiella pneumoniae	Different Species
CPE	DI	15	EN	2	indirect	-425	hospital	234099wF1_CPE0002674_assembly_filtered.fasta	Klebsiella aerogenes	234099wB4_CPE0002700_assembly_filtered.fasta	Klebsiella pneumoniae	Different Species
CPE	DI	15	EN	3	indirect	-424	hospital	234099wF1_CPE0002674_assembly_filtered.fasta	Klebsiella aerogenes	234099wB4_CPE0002700_assembly_filtered.fasta	Klebsiella pneumoniae	Different Species
CPE	DI	15	EN	12	indirect	-21	hospital	234099wF1_CPE0002674_assembly_filtered.fasta	Klebsiella aerogenes	234099wB4_CPE0002700_assembly_filtered.fasta	Klebsiella pneumoniae	Different Species
CPE	DI	15	EN	13	direct	1	hospital	234099wF1_CPE0002674_assembly_filtered.fasta	Klebsiella aerogenes	234099wB4_CPE0002700_assembly_filtered.fasta	Klebsiella pneumoniae	Different Species
CPE	DI	15	EN	14	indirect	-11	hospital	234099wF1_CPE0002674_assembly_filtered.fasta	Klebsiella aerogenes	234099wB4_CPE0002700_assembly_filtered.fasta	Klebsiella pneumoniae	Different Species
CPE	DI	15	EN	15	indirect	-24	hospital	234099wF1_CPE0002674_assembly_filtered.fasta	Klebsiella aerogenes	234099wB4_CPE0002700_assembly_filtered.fasta	Klebsiella pneumoniae	Different Species
CPE	DI	15	EN	18	indirect	-66	hospital	234099wF1_CPE0002674_assembly_filtered.fasta	Klebsiella aerogenes	234099wB4_CPE0002700_assembly_filtered.fasta	Klebsiella pneumoniae	Different Species
CPE	DI	15	EN	30	indirect	-302	hospital	234099wF1_CPE0002674_assembly_filtered.fasta	Klebsiella aerogenes	234099wB4_CPE0002700_assembly_filtered.fasta	Klebsiella pneumoniae	Different Species
CPE	DI	15	EO	4	indirect	-352	hospital	234099wF1_CPE0002674_assembly_filtered.fasta	Klebsiella aerogenes	234098wD5_CPE0002607_assembly_filtered.fasta	Klebsiella pneumoniae	Different Species
CPE	DI	15	EO	4	indirect	-352	hospital	234099wF1_CPE0002674_assembly_filtered.fasta	Klebsiella aerogenes	234098wA6_CPE0002615_assembly_filtered.fasta	Klebsiella pneumoniae	Different Species
CPE	DI	15	EO	5	indirect	-365	hospital	234099wF1_CPE0002674_assembly_filtered.fasta	Klebsiella aerogenes	234098wD5_CPE0002607_assembly_filtered.fasta	Klebsiella pneumoniae	Different Species
CPE	DI	15	EO	5	indirect	-365	hospital	234099wF1_CPE0002674_assembly_filtered.fasta	Klebsiella aerogenes	234098wA6_CPE0002615_assembly_filtered.fasta	Klebsiella pneumoniae	Different Species
CPE	DI	15	EQ	1	indirect	-327	hospital	234099wF1_CPE0002674_assembly_filtered.fasta	Klebsiella aerogenes	234098wE3_CPE0002589_assembly_filtered.fasta	Klebsiella pneumoniae	Different Species
CPE	DI	15	EQ	1	indirect	-327	hospital	234099wF1_CPE0002674_assembly_filtered.fasta	Klebsiella aerogenes	234098wF3_CPE0002590_assembly_filtered.fasta	Citrobacter freundii	Different Species
CPE	DI	15	EQ	1	indirect	-327	hospital	234099wF1_CPE0002674_assembly_filtered.fasta	Klebsiella aerogenes	234098wD10_CPE0002651_assembly_filtered.fasta	Klebsiella pneumoniae	Different Species
CPE	DI	15	EQ	2	indirect	-352	hospital	234099wF1_CPE0002674_assembly_filtered.fasta	Klebsiella aerogenes	234098wE3_CPE0002589_assembly_filtered.fasta	Klebsiella pneumoniae	Different Species
CPE	DI	15	EQ	2	indirect	-352	hospital	234099wF1_CPE0002674_assembly_filtered.fasta	Klebsiella aerogenes	234098wF3_CPE0002590_assembly_filtered.fasta	Citrobacter freundii	Different Species
CPE	DI	15	EQ	2	indirect	-352	hospital	234099wF1_CPE0002674_assembly_filtered.fasta	Klebsiella aerogenes	234098wD10_CPE0002651_assembly_filtered.fasta	Klebsiella pneumoniae	Different Species
CPE	DI	15	EQ	3	indirect	-366	hospital	234099wF1_CPE0002674_assembly_filtered.fasta	Klebsiella aerogenes	234098wE3_CPE0002589_assembly_filtered.fasta	Klebsiella pneumoniae	Different Species
CPE	DI	15	EQ	3	indirect	-366	hospital	234099wF1_CPE0002674_assembly_filtered.fasta	Klebsiella aerogenes	234098wF3_CPE0002590_assembly_filtered.fasta	Citrobacter freundii	Different Species
CPE	DI	15	EQ	3	indirect	-366	hospital	234099wF1_CPE0002674_assembly_filtered.fasta	Klebsiella aerogenes	234098wD10_CPE0002651_assembly_filtered.fasta	Klebsiella pneumoniae	Different Species
CPE	DI	15	EU	1	indirect	-349	hospital	234099wF1_CPE0002674_assembly_filtered.fasta	Klebsiella aerogenes	234098wH10_CPE0002655_assembly_filtered.fasta	Escherichia coli	Different Species
CPE	DI	15	EU	2	indirect	-364	hospital	234099wF1_CPE0002674_assembly_filtered.fasta	Klebsiella aerogenes	234098wH10_CPE0002655_assembly_filtered.fasta	Escherichia coli	Different Species
CPE	DI	15	EU	3	indirect	-370	hospital	234099wF1_CPE0002674_assembly_filtered.fasta	Klebsiella aerogenes	234098wH10_CPE0002655_assembly_filtered.fasta	Escherichia coli	Different Species
CPE	DI	15	EU	5	indirect	-390	ward	234099wF1_CPE0002674_assembly_filtered.fasta	Klebsiella aerogenes	234098wH10_CPE0002655_assembly_filtered.fasta	Escherichia coli	Different Species
CPE	DI	15	EU	6	indirect	-391	hospital	234099wF1_CPE0002674_assembly_filtered.fasta	Klebsiella aerogenes	234098wH10_CPE0002655_assembly_filtered.fasta	Escherichia coli	Different Species
CPE	DI	15	EV	4	indirect	-356	hospital	234099wF1_CPE0002674_assembly_filtered.fasta	Klebsiella aerogenes	234098wE8_CPE0002635_assembly_filtered.fasta	Klebsiella pneumoniae	Different Species
CPE	DI	15	EV	6	indirect	-371	hospital	234099wF1_CPE0002674_assembly_filtered.fasta	Klebsiella aerogenes	234098wE8_CPE0002635_assembly_filtered.fasta	Klebsiella pneumoniae	Different Species
CPE	DI	15	EY	1	indirect	-26	hospital	234099wF1_CPE0002674_assembly_filtered.fasta	Klebsiella aerogenes	234098wG4_CPE0002599_assembly_filtered.fasta	Citrobacter freundii	Different Species
CPE	DI	15	EY	2	indirect	-5	hospital	234099wF1_CPE0002674_assembly_filtered.fasta	Klebsiella aerogenes	234098wG4_CPE0002599_assembly_filtered.fasta	Citrobacter freundii	Different Species
CPE	DI	15	EY	3	indirect	-5	hospital	234099wF1_CPE0002674_assembly_filtered.fasta	Klebsiella aerogenes	234098wG4_CPE0002599_assembly_filtered.fasta	Citrobacter freundii	Different Species
CPE	DI	15	EY	4	indirect	-42	hospital	234099wF1_CPE0002674_assembly_filtered.fasta	Klebsiella aerogenes	234098wG4_CPE0002599_assembly_filtered.fasta	Citrobacter freundii	Different Species
CPE	DI	15	FC	4	indirect	-351	hospital	234099wF1_CPE0002674_assembly_filtered.fasta	Klebsiella aerogenes	234098wE7_CPE0002627_assembly_filtered_reseq.fasta	Klebsiella aerogenes	Same Species
CPE	DI	15	FC	5	indirect	-354	hospital	234099wF1_CPE0002674_assembly_filtered.fasta	Klebsiella aerogenes	234098wE7_CPE0002627_assembly_filtered_reseq.fasta	Klebsiella aerogenes	Same Species
CPE	DI	15	FC	6	indirect	-373	hospital	234099wF1_CPE0002674_assembly_filtered.fasta	Klebsiella aerogenes	234098wE7_CPE0002627_assembly_filtered_reseq.fasta	Klebsiella aerogenes	Same Species
CPE	DI	15	FE	1	indirect	-300	hospital	234099wF1_CPE0002674_assembly_filtered.fasta	Klebsiella aerogenes	234099wF2_CPE0002684_assembly_filtered.fasta	Citrobacter freundii	Different Species
CPE	DI	15	FE	5	indirect	-679	hospital	234099wF1_CPE0002674_assembly_filtered.fasta	Klebsiella aerogenes	234099wF2_CPE0002684_assembly_filtered.fasta	Citrobacter freundii	Different Species
CPE	DI	15	FE	6	indirect	-722	hospital	234099wF1_CPE0002674_assembly_filtered.fasta	Klebsiella aerogenes	234099wF2_CPE0002684_assembly_filtered.fasta	Citrobacter freundii	Different Species
CPE	DI	15	FE	7	indirect	-725	hospital	234099wF1_CPE0002674_assembly_filtered.fasta	Klebsiella aerogenes	234099wF2_CPE0002684_assembly_filtered.fasta	Citrobacter freundii	Different Species
CPE	DI	15	FF	1	indirect	-506	hospital	234099wF1_CPE0002674_assembly_filtered.fasta	Klebsiella aerogenes	234098wG8_CPE0002637_assembly_filtered.fasta	Klebsiella pneumoniae	Different Species
CPE	DI	15	FF	2	indirect	-505	hospital	234099wF1_CPE0002674_assembly_filtered.fasta	Klebsiella aerogenes	234098wG8_CPE0002637_assembly_filtered.fasta	Klebsiella pneumoniae	Different Species
CPE	DI	15	FF	3	indirect	-503	hospital	234099wF1_CPE0002674_assembly_filtered.fasta	Klebsiella aerogenes	234098wG8_CPE0002637_assembly_filtered.fasta	Klebsiella pneumoniae	Different Species
CPE	DI	15	FF	7	indirect	-141	hospital	234099wF1_CPE0002674_assembly_filtered.fasta	Klebsiella aerogenes	234098wG8_CPE0002637_assembly_filtered.fasta	Klebsiella pneumoniae	Different Species
CPE	DI	15	FF	8	indirect	-375	hospital	234099wF1_CPE0002674_assembly_filtered.fasta	Klebsiella aerogenes	234098wG8_CPE0002637_assembly_filtered.fasta	Klebsiella pneumoniae	Different Species
CPE	DI	15	FF	9	indirect	-521	hospital	234099wF1_CPE0002674_assembly_filtered.fasta	Klebsiella aerogenes	234098wG8_CPE0002637_assembly_filtered.fasta	Klebsiella pneumoniae	Different Species
CPE	DI	15	FH	4	indirect	-62	hospital	234099wF1_CPE0002674_assembly_filtered.fasta	Klebsiella aerogenes	234098wD6_CPE0002618_assembly_filtered.fasta	Klebsiella variicola	Different Species				Klebsiella_aerogenes_234099wF1_CPE0002674_assembly_plasmid_AA739	Klebsiella_variicola_234098wD6_CPE0002618_assembly_plasmid_AA739	2
CPE	DI	15	FH	4	indirect	-62	hospital	234099wF1_CPE0002674_assembly_filtered.fasta	Klebsiella aerogenes	234098wG7_CPE0002629_assembly_filtered.fasta	Klebsiella variicola	Different Species				Klebsiella_aerogenes_234099wF1_CPE0002674_assembly_plasmid_AA739	Klebsiella_variicola_234098wG7_CPE0002629_assembly_plasmid_AA739	1
CPE	DI	15	FH	5	indirect	-43	hospital	234099wF1_CPE0002674_assembly_filtered.fasta	Klebsiella aerogenes	234098wD6_CPE0002618_assembly_filtered.fasta	Klebsiella variicola	Different Species				Klebsiella_aerogenes_234099wF1_CPE0002674_assembly_plasmid_AA739	Klebsiella_variicola_234098wD6_CPE0002618_assembly_plasmid_AA739	2
CPE	DI	15	FH	5	indirect	-43	hospital	234099wF1_CPE0002674_assembly_filtered.fasta	Klebsiella aerogenes	234098wG7_CPE0002629_assembly_filtered.fasta	Klebsiella variicola	Different Species				Klebsiella_aerogenes_234099wF1_CPE0002674_assembly_plasmid_AA739	Klebsiella_variicola_234098wG7_CPE0002629_assembly_plasmid_AA739	1
CPE	DI	15	FH	6	indirect	-40	hospital	234099wF1_CPE0002674_assembly_filtered.fasta	Klebsiella aerogenes	234098wD6_CPE0002618_assembly_filtered.fasta	Klebsiella variicola	Different Species				Klebsiella_aerogenes_234099wF1_CPE0002674_assembly_plasmid_AA739	Klebsiella_variicola_234098wD6_CPE0002618_assembly_plasmid_AA739	2
CPE	DI	15	FH	6	indirect	-40	hospital	234099wF1_CPE0002674_assembly_filtered.fasta	Klebsiella aerogenes	234098wG7_CPE0002629_assembly_filtered.fasta	Klebsiella variicola	Different Species				Klebsiella_aerogenes_234099wF1_CPE0002674_assembly_plasmid_AA739	Klebsiella_variicola_234098wG7_CPE0002629_assembly_plasmid_AA739	1
CPE	DI	15	FH	7	indirect	-22	hospital	234099wF1_CPE0002674_assembly_filtered.fasta	Klebsiella aerogenes	234098wD6_CPE0002618_assembly_filtered.fasta	Klebsiella variicola	Different Species				Klebsiella_aerogenes_234099wF1_CPE0002674_assembly_plasmid_AA739	Klebsiella_variicola_234098wD6_CPE0002618_assembly_plasmid_AA739	2
CPE	DI	15	FH	7	indirect	-22	hospital	234099wF1_CPE0002674_assembly_filtered.fasta	Klebsiella aerogenes	234098wG7_CPE0002629_assembly_filtered.fasta	Klebsiella variicola	Different Species				Klebsiella_aerogenes_234099wF1_CPE0002674_assembly_plasmid_AA739	Klebsiella_variicola_234098wG7_CPE0002629_assembly_plasmid_AA739	1
CPE	DI	15	FH	8	indirect	0	hospital	234099wF1_CPE0002674_assembly_filtered.fasta	Klebsiella aerogenes	234098wD6_CPE0002618_assembly_filtered.fasta	Klebsiella variicola	Different Species				Klebsiella_aerogenes_234099wF1_CPE0002674_assembly_plasmid_AA739	Klebsiella_variicola_234098wD6_CPE0002618_assembly_plasmid_AA739	2
CPE	DI	15	FH	8	indirect	0	hospital	234099wF1_CPE0002674_assembly_filtered.fasta	Klebsiella aerogenes	234098wG7_CPE0002629_assembly_filtered.fasta	Klebsiella variicola	Different Species				Klebsiella_aerogenes_234099wF1_CPE0002674_assembly_plasmid_AA739	Klebsiella_variicola_234098wG7_CPE0002629_assembly_plasmid_AA739	1
CPE	DI	15	FH	9	indirect	-21	hospital	234099wF1_CPE0002674_assembly_filtered.fasta	Klebsiella aerogenes	234098wD6_CPE0002618_assembly_filtered.fasta	Klebsiella variicola	Different Species				Klebsiella_aerogenes_234099wF1_CPE0002674_assembly_plasmid_AA739	Klebsiella_variicola_234098wD6_CPE0002618_assembly_plasmid_AA739	2
CPE	DI	15	FH	9	indirect	-21	hospital	234099wF1_CPE0002674_assembly_filtered.fasta	Klebsiella aerogenes	234098wG7_CPE0002629_assembly_filtered.fasta	Klebsiella variicola	Different Species				Klebsiella_aerogenes_234099wF1_CPE0002674_assembly_plasmid_AA739	Klebsiella_variicola_234098wG7_CPE0002629_assembly_plasmid_AA739	1
CPE	DI	15	FH	10	indirect	-24	hospital	234099wF1_CPE0002674_assembly_filtered.fasta	Klebsiella aerogenes	234098wD6_CPE0002618_assembly_filtered.fasta	Klebsiella variicola	Different Species				Klebsiella_aerogenes_234099wF1_CPE0002674_assembly_plasmid_AA739	Klebsiella_variicola_234098wD6_CPE0002618_assembly_plasmid_AA739	2
CPE	DI	15	FH	10	indirect	-24	hospital	234099wF1_CPE0002674_assembly_filtered.fasta	Klebsiella aerogenes	234098wG7_CPE0002629_assembly_filtered.fasta	Klebsiella variicola	Different Species				Klebsiella_aerogenes_234099wF1_CPE0002674_assembly_plasmid_AA739	Klebsiella_variicola_234098wG7_CPE0002629_assembly_plasmid_AA739	1
CPE	DI	15	FH	11	indirect	-47	hospital	234099wF1_CPE0002674_assembly_filtered.fasta	Klebsiella aerogenes	234098wD6_CPE0002618_assembly_filtered.fasta	Klebsiella variicola	Different Species				Klebsiella_aerogenes_234099wF1_CPE0002674_assembly_plasmid_AA739	Klebsiella_variicola_234098wD6_CPE0002618_assembly_plasmid_AA739	2
CPE	DI	15	FH	11	indirect	-47	hospital	234099wF1_CPE0002674_assembly_filtered.fasta	Klebsiella aerogenes	234098wG7_CPE0002629_assembly_filtered.fasta	Klebsiella variicola	Different Species				Klebsiella_aerogenes_234099wF1_CPE0002674_assembly_plasmid_AA739	Klebsiella_variicola_234098wG7_CPE0002629_assembly_plasmid_AA739	1
CPE	DI	15	FH	12	indirect	-54	hospital	234099wF1_CPE0002674_assembly_filtered.fasta	Klebsiella aerogenes	234098wD6_CPE0002618_assembly_filtered.fasta	Klebsiella variicola	Different Species				Klebsiella_aerogenes_234099wF1_CPE0002674_assembly_plasmid_AA739	Klebsiella_variicola_234098wD6_CPE0002618_assembly_plasmid_AA739	2
CPE	DI	15	FH	12	indirect	-54	hospital	234099wF1_CPE0002674_assembly_filtered.fasta	Klebsiella aerogenes	234098wG7_CPE0002629_assembly_filtered.fasta	Klebsiella variicola	Different Species				Klebsiella_aerogenes_234099wF1_CPE0002674_assembly_plasmid_AA739	Klebsiella_variicola_234098wG7_CPE0002629_assembly_plasmid_AA739	1
CPE	DI	15	FH	13	indirect	-112	hospital	234099wF1_CPE0002674_assembly_filtered.fasta	Klebsiella aerogenes	234098wD6_CPE0002618_assembly_filtered.fasta	Klebsiella variicola	Different Species				Klebsiella_aerogenes_234099wF1_CPE0002674_assembly_plasmid_AA739	Klebsiella_variicola_234098wD6_CPE0002618_assembly_plasmid_AA739	2
CPE	DI	15	FH	13	indirect	-112	hospital	234099wF1_CPE0002674_assembly_filtered.fasta	Klebsiella aerogenes	234098wG7_CPE0002629_assembly_filtered.fasta	Klebsiella variicola	Different Species				Klebsiella_aerogenes_234099wF1_CPE0002674_assembly_plasmid_AA739	Klebsiella_variicola_234098wG7_CPE0002629_assembly_plasmid_AA739	1
CPE	DI	15	FH	14	indirect	-113	hospital	234099wF1_CPE0002674_assembly_filtered.fasta	Klebsiella aerogenes	234098wD6_CPE0002618_assembly_filtered.fasta	Klebsiella variicola	Different Species				Klebsiella_aerogenes_234099wF1_CPE0002674_assembly_plasmid_AA739	Klebsiella_variicola_234098wD6_CPE0002618_assembly_plasmid_AA739	2
CPE	DI	15	FH	14	indirect	-113	hospital	234099wF1_CPE0002674_assembly_filtered.fasta	Klebsiella aerogenes	234098wG7_CPE0002629_assembly_filtered.fasta	Klebsiella variicola	Different Species				Klebsiella_aerogenes_234099wF1_CPE0002674_assembly_plasmid_AA739	Klebsiella_variicola_234098wG7_CPE0002629_assembly_plasmid_AA739	1
CPE	DI	15	FH	15	indirect	-137	ward	234099wF1_CPE0002674_assembly_filtered.fasta	Klebsiella aerogenes	234098wD6_CPE0002618_assembly_filtered.fasta	Klebsiella variicola	Different Species				Klebsiella_aerogenes_234099wF1_CPE0002674_assembly_plasmid_AA739	Klebsiella_variicola_234098wD6_CPE0002618_assembly_plasmid_AA739	2
CPE	DI	15	FH	15	indirect	-137	ward	234099wF1_CPE0002674_assembly_filtered.fasta	Klebsiella aerogenes	234098wG7_CPE0002629_assembly_filtered.fasta	Klebsiella variicola	Different Species				Klebsiella_aerogenes_234099wF1_CPE0002674_assembly_plasmid_AA739	Klebsiella_variicola_234098wG7_CPE0002629_assembly_plasmid_AA739	1
CPE	DI	15	FH	16	indirect	-138	hospital	234099wF1_CPE0002674_assembly_filtered.fasta	Klebsiella aerogenes	234098wD6_CPE0002618_assembly_filtered.fasta	Klebsiella variicola	Different Species				Klebsiella_aerogenes_234099wF1_CPE0002674_assembly_plasmid_AA739	Klebsiella_variicola_234098wD6_CPE0002618_assembly_plasmid_AA739	2
CPE	DI	15	FH	16	indirect	-138	hospital	234099wF1_CPE0002674_assembly_filtered.fasta	Klebsiella aerogenes	234098wG7_CPE0002629_assembly_filtered.fasta	Klebsiella variicola	Different Species				Klebsiella_aerogenes_234099wF1_CPE0002674_assembly_plasmid_AA739	Klebsiella_variicola_234098wG7_CPE0002629_assembly_plasmid_AA739	1
CPE	DI	15	FH	19	indirect	-281	hospital	234099wF1_CPE0002674_assembly_filtered.fasta	Klebsiella aerogenes	234098wD6_CPE0002618_assembly_filtered.fasta	Klebsiella variicola	Different Species				Klebsiella_aerogenes_234099wF1_CPE0002674_assembly_plasmid_AA739	Klebsiella_variicola_234098wD6_CPE0002618_assembly_plasmid_AA739	2
CPE	DI	15	FH	19	indirect	-281	hospital	234099wF1_CPE0002674_assembly_filtered.fasta	Klebsiella aerogenes	234098wG7_CPE0002629_assembly_filtered.fasta	Klebsiella variicola	Different Species				Klebsiella_aerogenes_234099wF1_CPE0002674_assembly_plasmid_AA739	Klebsiella_variicola_234098wG7_CPE0002629_assembly_plasmid_AA739	1
CPE	DI	15	FH	20	indirect	-298	hospital	234099wF1_CPE0002674_assembly_filtered.fasta	Klebsiella aerogenes	234098wD6_CPE0002618_assembly_filtered.fasta	Klebsiella variicola	Different Species				Klebsiella_aerogenes_234099wF1_CPE0002674_assembly_plasmid_AA739	Klebsiella_variicola_234098wD6_CPE0002618_assembly_plasmid_AA739	2
CPE	DI	15	FH	20	indirect	-298	hospital	234099wF1_CPE0002674_assembly_filtered.fasta	Klebsiella aerogenes	234098wG7_CPE0002629_assembly_filtered.fasta	Klebsiella variicola	Different Species				Klebsiella_aerogenes_234099wF1_CPE0002674_assembly_plasmid_AA739	Klebsiella_variicola_234098wG7_CPE0002629_assembly_plasmid_AA739	1
CPE	DI	15	FH	21	indirect	-302	hospital	234099wF1_CPE0002674_assembly_filtered.fasta	Klebsiella aerogenes	234098wD6_CPE0002618_assembly_filtered.fasta	Klebsiella variicola	Different Species				Klebsiella_aerogenes_234099wF1_CPE0002674_assembly_plasmid_AA739	Klebsiella_variicola_234098wD6_CPE0002618_assembly_plasmid_AA739	2
CPE	DI	15	FH	21	indirect	-302	hospital	234099wF1_CPE0002674_assembly_filtered.fasta	Klebsiella aerogenes	234098wG7_CPE0002629_assembly_filtered.fasta	Klebsiella variicola	Different Species				Klebsiella_aerogenes_234099wF1_CPE0002674_assembly_plasmid_AA739	Klebsiella_variicola_234098wG7_CPE0002629_assembly_plasmid_AA739	1
CPE	DI	15	FH	22	indirect	-336	ward	234099wF1_CPE0002674_assembly_filtered.fasta	Klebsiella aerogenes	234098wD6_CPE0002618_assembly_filtered.fasta	Klebsiella variicola	Different Species				Klebsiella_aerogenes_234099wF1_CPE0002674_assembly_plasmid_AA739	Klebsiella_variicola_234098wD6_CPE0002618_assembly_plasmid_AA739	2
CPE	DI	15	FH	22	indirect	-336	ward	234099wF1_CPE0002674_assembly_filtered.fasta	Klebsiella aerogenes	234098wG7_CPE0002629_assembly_filtered.fasta	Klebsiella variicola	Different Species				Klebsiella_aerogenes_234099wF1_CPE0002674_assembly_plasmid_AA739	Klebsiella_variicola_234098wG7_CPE0002629_assembly_plasmid_AA739	1
CPE	DI	15	FH	23	indirect	-347	hospital	234099wF1_CPE0002674_assembly_filtered.fasta	Klebsiella aerogenes	234098wD6_CPE0002618_assembly_filtered.fasta	Klebsiella variicola	Different Species				Klebsiella_aerogenes_234099wF1_CPE0002674_assembly_plasmid_AA739	Klebsiella_variicola_234098wD6_CPE0002618_assembly_plasmid_AA739	2
CPE	DI	15	FH	23	indirect	-347	hospital	234099wF1_CPE0002674_assembly_filtered.fasta	Klebsiella aerogenes	234098wG7_CPE0002629_assembly_filtered.fasta	Klebsiella variicola	Different Species				Klebsiella_aerogenes_234099wF1_CPE0002674_assembly_plasmid_AA739	Klebsiella_variicola_234098wG7_CPE0002629_assembly_plasmid_AA739	1
CPE	DI	15	FH	24	indirect	-361	hospital	234099wF1_CPE0002674_assembly_filtered.fasta	Klebsiella aerogenes	234098wD6_CPE0002618_assembly_filtered.fasta	Klebsiella variicola	Different Species				Klebsiella_aerogenes_234099wF1_CPE0002674_assembly_plasmid_AA739	Klebsiella_variicola_234098wD6_CPE0002618_assembly_plasmid_AA739	2
CPE	DI	15	FH	24	indirect	-361	hospital	234099wF1_CPE0002674_assembly_filtered.fasta	Klebsiella aerogenes	234098wG7_CPE0002629_assembly_filtered.fasta	Klebsiella variicola	Different Species				Klebsiella_aerogenes_234099wF1_CPE0002674_assembly_plasmid_AA739	Klebsiella_variicola_234098wG7_CPE0002629_assembly_plasmid_AA739	1
CPE	DI	15	FH	25	indirect	-368	hospital	234099wF1_CPE0002674_assembly_filtered.fasta	Klebsiella aerogenes	234098wD6_CPE0002618_assembly_filtered.fasta	Klebsiella variicola	Different Species				Klebsiella_aerogenes_234099wF1_CPE0002674_assembly_plasmid_AA739	Klebsiella_variicola_234098wD6_CPE0002618_assembly_plasmid_AA739	2
CPE	DI	15	FH	25	indirect	-368	hospital	234099wF1_CPE0002674_assembly_filtered.fasta	Klebsiella aerogenes	234098wG7_CPE0002629_assembly_filtered.fasta	Klebsiella variicola	Different Species				Klebsiella_aerogenes_234099wF1_CPE0002674_assembly_plasmid_AA739	Klebsiella_variicola_234098wG7_CPE0002629_assembly_plasmid_AA739	1
CPE	DI	15	FH	26	indirect	-406	hospital	234099wF1_CPE0002674_assembly_filtered.fasta	Klebsiella aerogenes	234098wD6_CPE0002618_assembly_filtered.fasta	Klebsiella variicola	Different Species				Klebsiella_aerogenes_234099wF1_CPE0002674_assembly_plasmid_AA739	Klebsiella_variicola_234098wD6_CPE0002618_assembly_plasmid_AA739	2
CPE	DI	15	FH	26	indirect	-406	hospital	234099wF1_CPE0002674_assembly_filtered.fasta	Klebsiella aerogenes	234098wG7_CPE0002629_assembly_filtered.fasta	Klebsiella variicola	Different Species				Klebsiella_aerogenes_234099wF1_CPE0002674_assembly_plasmid_AA739	Klebsiella_variicola_234098wG7_CPE0002629_assembly_plasmid_AA739	1
CPE	DI	15	FH	27	indirect	-567	hospital	234099wF1_CPE0002674_assembly_filtered.fasta	Klebsiella aerogenes	234098wD6_CPE0002618_assembly_filtered.fasta	Klebsiella variicola	Different Species				Klebsiella_aerogenes_234099wF1_CPE0002674_assembly_plasmid_AA739	Klebsiella_variicola_234098wD6_CPE0002618_assembly_plasmid_AA739	2
CPE	DI	15	FH	27	indirect	-567	hospital	234099wF1_CPE0002674_assembly_filtered.fasta	Klebsiella aerogenes	234098wG7_CPE0002629_assembly_filtered.fasta	Klebsiella variicola	Different Species				Klebsiella_aerogenes_234099wF1_CPE0002674_assembly_plasmid_AA739	Klebsiella_variicola_234098wG7_CPE0002629_assembly_plasmid_AA739	1
CPE	DI	15	FH	28	indirect	-687	hospital	234099wF1_CPE0002674_assembly_filtered.fasta	Klebsiella aerogenes	234098wD6_CPE0002618_assembly_filtered.fasta	Klebsiella variicola	Different Species				Klebsiella_aerogenes_234099wF1_CPE0002674_assembly_plasmid_AA739	Klebsiella_variicola_234098wD6_CPE0002618_assembly_plasmid_AA739	2
CPE	DI	15	FH	28	indirect	-687	hospital	234099wF1_CPE0002674_assembly_filtered.fasta	Klebsiella aerogenes	234098wG7_CPE0002629_assembly_filtered.fasta	Klebsiella variicola	Different Species				Klebsiella_aerogenes_234099wF1_CPE0002674_assembly_plasmid_AA739	Klebsiella_variicola_234098wG7_CPE0002629_assembly_plasmid_AA739	1
CPE	DI	15	FJ	1	indirect	-363	hospital	234099wF1_CPE0002674_assembly_filtered.fasta	Klebsiella aerogenes	234099wG2_CPE0002685_assembly_filtered.fasta	Klebsiella pneumoniae	Different Species
CPE	DI	15	FJ	2	indirect	-370	hospital	234099wF1_CPE0002674_assembly_filtered.fasta	Klebsiella aerogenes	234099wG2_CPE0002685_assembly_filtered.fasta	Klebsiella pneumoniae	Different Species
CPE	DI	15	FJ	3	indirect	-377	hospital	234099wF1_CPE0002674_assembly_filtered.fasta	Klebsiella aerogenes	234099wG2_CPE0002685_assembly_filtered.fasta	Klebsiella pneumoniae	Different Species
CPE	DI	15	FJ	4	indirect	-378	hospital	234099wF1_CPE0002674_assembly_filtered.fasta	Klebsiella aerogenes	234099wG2_CPE0002685_assembly_filtered.fasta	Klebsiella pneumoniae	Different Species
CPE	DI	15	FJ	5	indirect	-380	hospital	234099wF1_CPE0002674_assembly_filtered.fasta	Klebsiella aerogenes	234099wG2_CPE0002685_assembly_filtered.fasta	Klebsiella pneumoniae	Different Species
CPE	DI	15	FJ	6	indirect	-411	hospital	234099wF1_CPE0002674_assembly_filtered.fasta	Klebsiella aerogenes	234099wG2_CPE0002685_assembly_filtered.fasta	Klebsiella pneumoniae	Different Species
CPE	DI	15	FK	1	indirect	-314	hospital	234099wF1_CPE0002674_assembly_filtered.fasta	Klebsiella aerogenes	234098wG5_CPE0002613_assembly_filtered.fasta	Escherichia coli	Different Species
CPE	DI	15	FK	2	indirect	-357	hospital	234099wF1_CPE0002674_assembly_filtered.fasta	Klebsiella aerogenes	234098wG5_CPE0002613_assembly_filtered.fasta	Escherichia coli	Different Species
CPE	DI	15	FK	3	indirect	-463	hospital	234099wF1_CPE0002674_assembly_filtered.fasta	Klebsiella aerogenes	234098wG5_CPE0002613_assembly_filtered.fasta	Escherichia coli	Different Species
CPE	DI	15	FK	4	indirect	-475	ward	234099wF1_CPE0002674_assembly_filtered.fasta	Klebsiella aerogenes	234098wG5_CPE0002613_assembly_filtered.fasta	Escherichia coli	Different Species
CPE	DI	15	FK	5	indirect	-476	hospital	234099wF1_CPE0002674_assembly_filtered.fasta	Klebsiella aerogenes	234098wG5_CPE0002613_assembly_filtered.fasta	Escherichia coli	Different Species
CPE	DI	15	FK	6	indirect	-484	hospital	234099wF1_CPE0002674_assembly_filtered.fasta	Klebsiella aerogenes	234098wG5_CPE0002613_assembly_filtered.fasta	Escherichia coli	Different Species
CPE	DI	15	FK	7	indirect	-588	hospital	234099wF1_CPE0002674_assembly_filtered.fasta	Klebsiella aerogenes	234098wG5_CPE0002613_assembly_filtered.fasta	Escherichia coli	Different Species
CPE	DI	15	FK	8	indirect	-677	hospital	234099wF1_CPE0002674_assembly_filtered.fasta	Klebsiella aerogenes	234098wG5_CPE0002613_assembly_filtered.fasta	Escherichia coli	Different Species
CPE	DI	16	DJ	1	indirect	-527	building	234099wF1_CPE0002674_assembly_filtered.fasta	Klebsiella aerogenes	234098wG3_CPE0002591_assembly_filtered.fasta	Escherichia coli	Different Species
CPE	DI	16	DJ	2	indirect	-524	building	234099wF1_CPE0002674_assembly_filtered.fasta	Klebsiella aerogenes	234098wG3_CPE0002591_assembly_filtered.fasta	Escherichia coli	Different Species
CPE	DI	16	DJ	3	indirect	-89	ward	234099wF1_CPE0002674_assembly_filtered.fasta	Klebsiella aerogenes	234098wG3_CPE0002591_assembly_filtered.fasta	Escherichia coli	Different Species
CPE	DI	16	DJ	4	indirect	-107	building	234099wF1_CPE0002674_assembly_filtered.fasta	Klebsiella aerogenes	234098wG3_CPE0002591_assembly_filtered.fasta	Escherichia coli	Different Species
CPE	DI	16	DJ	5	indirect	-110	ward	234099wF1_CPE0002674_assembly_filtered.fasta	Klebsiella aerogenes	234098wG3_CPE0002591_assembly_filtered.fasta	Escherichia coli	Different Species
CPE	DI	16	DJ	6	indirect	-352	hospital	234099wF1_CPE0002674_assembly_filtered.fasta	Klebsiella aerogenes	234098wG3_CPE0002591_assembly_filtered.fasta	Escherichia coli	Different Species
CPE	DI	16	DJ	7	indirect	-353	building	234099wF1_CPE0002674_assembly_filtered.fasta	Klebsiella aerogenes	234098wG3_CPE0002591_assembly_filtered.fasta	Escherichia coli	Different Species
CPE	DI	16	DJ	8	indirect	-655	building	234099wF1_CPE0002674_assembly_filtered.fasta	Klebsiella aerogenes	234098wG3_CPE0002591_assembly_filtered.fasta	Escherichia coli	Different Species
CPE	DI	16	DJ	9	indirect	-666	building	234099wF1_CPE0002674_assembly_filtered.fasta	Klebsiella aerogenes	234098wG3_CPE0002591_assembly_filtered.fasta	Escherichia coli	Different Species
CPE	DI	16	DK	1	indirect	-376	hospital	234099wF1_CPE0002674_assembly_filtered.fasta	Klebsiella aerogenes	234098wF9_CPE0002645_assembly_filtered.fasta	Enterobacter hormaechei	Different Species
CPE	DI	16	DL	1	indirect	-172	hospital	234099wF1_CPE0002674_assembly_filtered.fasta	Klebsiella aerogenes	234098wH2_CPE0002584_assembly_filtered.fasta	Enterobacter hormaechei	Different Species				Klebsiella_aerogenes_234099wF1_CPE0002674_assembly_plasmid_AA739	Enterobacter_hormaechei_234098wH2_CPE0002584_assembly_plasmid_AA739	3
CPE	DI	16	DL	2	indirect	-351	hospital	234099wF1_CPE0002674_assembly_filtered.fasta	Klebsiella aerogenes	234098wH2_CPE0002584_assembly_filtered.fasta	Enterobacter hormaechei	Different Species				Klebsiella_aerogenes_234099wF1_CPE0002674_assembly_plasmid_AA739	Enterobacter_hormaechei_234098wH2_CPE0002584_assembly_plasmid_AA739	3
CPE	DI	16	DL	3	indirect	-373	hospital	234099wF1_CPE0002674_assembly_filtered.fasta	Klebsiella aerogenes	234098wH2_CPE0002584_assembly_filtered.fasta	Enterobacter hormaechei	Different Species				Klebsiella_aerogenes_234099wF1_CPE0002674_assembly_plasmid_AA739	Enterobacter_hormaechei_234098wH2_CPE0002584_assembly_plasmid_AA739	3
CPE	DI	16	DM	1	indirect	-347	building	234099wF1_CPE0002674_assembly_filtered.fasta	Klebsiella aerogenes	234098wA4_CPE0002593_assembly_filtered.fasta	Klebsiella pneumoniae	Different Species
CPE	DI	16	DM	1	indirect	-347	building	234099wF1_CPE0002674_assembly_filtered.fasta	Klebsiella aerogenes	234098wH4_CPE0002603_assembly_filtered.fasta	Klebsiella pneumoniae	Different Species
CPE	DI	16	DM	2	indirect	-353	building	234099wF1_CPE0002674_assembly_filtered.fasta	Klebsiella aerogenes	234098wA4_CPE0002593_assembly_filtered.fasta	Klebsiella pneumoniae	Different Species
CPE	DI	16	DM	2	indirect	-353	building	234099wF1_CPE0002674_assembly_filtered.fasta	Klebsiella aerogenes	234098wH4_CPE0002603_assembly_filtered.fasta	Klebsiella pneumoniae	Different Species
CPE	DI	16	DM	3	indirect	-370	building	234099wF1_CPE0002674_assembly_filtered.fasta	Klebsiella aerogenes	234098wA4_CPE0002593_assembly_filtered.fasta	Klebsiella pneumoniae	Different Species
CPE	DI	16	DM	3	indirect	-370	building	234099wF1_CPE0002674_assembly_filtered.fasta	Klebsiella aerogenes	234098wH4_CPE0002603_assembly_filtered.fasta	Klebsiella pneumoniae	Different Species
CPE	DI	16	DR	1	indirect	-342	hospital	234099wF1_CPE0002674_assembly_filtered.fasta	Klebsiella aerogenes	234098wA7_CPE0002623_assembly_filtered.fasta	Klebsiella pneumoniae	Different Species
CPE	DI	16	DR	2	indirect	-353	building	234099wF1_CPE0002674_assembly_filtered.fasta	Klebsiella aerogenes	234098wA7_CPE0002623_assembly_filtered.fasta	Klebsiella pneumoniae	Different Species
CPE	DI	16	DR	3	indirect	-388	hospital	234099wF1_CPE0002674_assembly_filtered.fasta	Klebsiella aerogenes	234098wA7_CPE0002623_assembly_filtered.fasta	Klebsiella pneumoniae	Different Species
CPE	DI	16	DR	4	indirect	-478	hospital	234099wF1_CPE0002674_assembly_filtered.fasta	Klebsiella aerogenes	234098wA7_CPE0002623_assembly_filtered.fasta	Klebsiella pneumoniae	Different Species
CPE	DI	16	DS	1	indirect	-203	hospital	234099wF1_CPE0002674_assembly_filtered.fasta	Klebsiella aerogenes	234098wB3_CPE0002586_assembly_filtered.fasta	Klebsiella michiganensis	Different Species
CPE	DI	16	DS	1	indirect	-203	hospital	234099wF1_CPE0002674_assembly_filtered.fasta	Klebsiella aerogenes	234098wC3_CPE0002587_assembly_filtered.fasta	Escherichia coli	Different Species
CPE	DI	16	DS	2	indirect	-202	building	234099wF1_CPE0002674_assembly_filtered.fasta	Klebsiella aerogenes	234098wB3_CPE0002586_assembly_filtered.fasta	Klebsiella michiganensis	Different Species
CPE	DI	16	DS	2	indirect	-202	building	234099wF1_CPE0002674_assembly_filtered.fasta	Klebsiella aerogenes	234098wC3_CPE0002587_assembly_filtered.fasta	Escherichia coli	Different Species
CPE	DI	16	DS	3	indirect	-176	ward	234099wF1_CPE0002674_assembly_filtered.fasta	Klebsiella aerogenes	234098wB3_CPE0002586_assembly_filtered.fasta	Klebsiella michiganensis	Different Species
CPE	DI	16	DS	3	indirect	-176	ward	234099wF1_CPE0002674_assembly_filtered.fasta	Klebsiella aerogenes	234098wC3_CPE0002587_assembly_filtered.fasta	Escherichia coli	Different Species
CPE	DI	16	DS	4	indirect	-175	building	234099wF1_CPE0002674_assembly_filtered.fasta	Klebsiella aerogenes	234098wB3_CPE0002586_assembly_filtered.fasta	Klebsiella michiganensis	Different Species
CPE	DI	16	DS	4	indirect	-175	building	234099wF1_CPE0002674_assembly_filtered.fasta	Klebsiella aerogenes	234098wC3_CPE0002587_assembly_filtered.fasta	Escherichia coli	Different Species
CPE	DI	16	DS	5	indirect	-169	ward	234099wF1_CPE0002674_assembly_filtered.fasta	Klebsiella aerogenes	234098wB3_CPE0002586_assembly_filtered.fasta	Klebsiella michiganensis	Different Species
CPE	DI	16	DS	5	indirect	-169	ward	234099wF1_CPE0002674_assembly_filtered.fasta	Klebsiella aerogenes	234098wC3_CPE0002587_assembly_filtered.fasta	Escherichia coli	Different Species
CPE	DI	16	DS	6	indirect	-351	building	234099wF1_CPE0002674_assembly_filtered.fasta	Klebsiella aerogenes	234098wB3_CPE0002586_assembly_filtered.fasta	Klebsiella michiganensis	Different Species
CPE	DI	16	DS	6	indirect	-351	building	234099wF1_CPE0002674_assembly_filtered.fasta	Klebsiella aerogenes	234098wC3_CPE0002587_assembly_filtered.fasta	Escherichia coli	Different Species
CPE	DI	16	DV	1	indirect	-372	building	234099wF1_CPE0002674_assembly_filtered.fasta	Klebsiella aerogenes	234098wA9_CPE0002639_assembly_filtered.fasta	Escherichia coli	Different Species
CPE	DI	16	DV	2	indirect	-391	hospital	234099wF1_CPE0002674_assembly_filtered.fasta	Klebsiella aerogenes	234098wA9_CPE0002639_assembly_filtered.fasta	Escherichia coli	Different Species
CPE	DI	16	DW	10	indirect	-589	hospital	234099wF1_CPE0002674_assembly_filtered.fasta	Klebsiella aerogenes	234099wG3_CPE0002696_assembly_filtered.fasta	Enterobacter hormaechei	Different Species				Klebsiella_aerogenes_234099wF1_CPE0002674_assembly_plasmid_AA739	Enterobacter_hormaechei_234099wG3_CPE0002696_assembly_plasmid_AA739	1
CPE	DI	16	DW	11	indirect	-591	hospital	234099wF1_CPE0002674_assembly_filtered.fasta	Klebsiella aerogenes	234099wG3_CPE0002696_assembly_filtered.fasta	Enterobacter hormaechei	Different Species				Klebsiella_aerogenes_234099wF1_CPE0002674_assembly_plasmid_AA739	Enterobacter_hormaechei_234099wG3_CPE0002696_assembly_plasmid_AA739	1
CPE	DI	16	DW	12	indirect	-593	hospital	234099wF1_CPE0002674_assembly_filtered.fasta	Klebsiella aerogenes	234099wG3_CPE0002696_assembly_filtered.fasta	Enterobacter hormaechei	Different Species				Klebsiella_aerogenes_234099wF1_CPE0002674_assembly_plasmid_AA739	Enterobacter_hormaechei_234099wG3_CPE0002696_assembly_plasmid_AA739	1
CPE	DI	16	DX	5	indirect	-366	building	234099wF1_CPE0002674_assembly_filtered.fasta	Klebsiella aerogenes	234098wE9_CPE0002644_assembly_filtered.fasta	Citrobacter freundii	Different Species				Klebsiella_aerogenes_234099wF1_CPE0002674_assembly_plasmid_AA739	Citrobacter_freundii_234098wE9_CPE0002644_assembly_plasmid_novel_8e049516f89e171e241ed4bbf0e4de3a	4
CPE	DI	16	DX	6	indirect	-370	building	234099wF1_CPE0002674_assembly_filtered.fasta	Klebsiella aerogenes	234098wE9_CPE0002644_assembly_filtered.fasta	Citrobacter freundii	Different Species				Klebsiella_aerogenes_234099wF1_CPE0002674_assembly_plasmid_AA739	Citrobacter_freundii_234098wE9_CPE0002644_assembly_plasmid_novel_8e049516f89e171e241ed4bbf0e4de3a	4
CPE	DI	16	DX	7	indirect	-379	ward	234099wF1_CPE0002674_assembly_filtered.fasta	Klebsiella aerogenes	234098wE9_CPE0002644_assembly_filtered.fasta	Citrobacter freundii	Different Species				Klebsiella_aerogenes_234099wF1_CPE0002674_assembly_plasmid_AA739	Citrobacter_freundii_234098wE9_CPE0002644_assembly_plasmid_novel_8e049516f89e171e241ed4bbf0e4de3a	4
CPE	DI	16	DX	8	indirect	-482	building	234099wF1_CPE0002674_assembly_filtered.fasta	Klebsiella aerogenes	234098wE9_CPE0002644_assembly_filtered.fasta	Citrobacter freundii	Different Species				Klebsiella_aerogenes_234099wF1_CPE0002674_assembly_plasmid_AA739	Citrobacter_freundii_234098wE9_CPE0002644_assembly_plasmid_novel_8e049516f89e171e241ed4bbf0e4de3a	4
CPE	DI	16	DX	9	indirect	-483	building	234099wF1_CPE0002674_assembly_filtered.fasta	Klebsiella aerogenes	234098wE9_CPE0002644_assembly_filtered.fasta	Citrobacter freundii	Different Species				Klebsiella_aerogenes_234099wF1_CPE0002674_assembly_plasmid_AA739	Citrobacter_freundii_234098wE9_CPE0002644_assembly_plasmid_novel_8e049516f89e171e241ed4bbf0e4de3a	4
CPE	DI	16	DX	10	indirect	-640	hospital	234099wF1_CPE0002674_assembly_filtered.fasta	Klebsiella aerogenes	234098wE9_CPE0002644_assembly_filtered.fasta	Citrobacter freundii	Different Species				Klebsiella_aerogenes_234099wF1_CPE0002674_assembly_plasmid_AA739	Citrobacter_freundii_234098wE9_CPE0002644_assembly_plasmid_novel_8e049516f89e171e241ed4bbf0e4de3a	4
CPE	DI	16	DZ	4	indirect	-342	hospital	234099wF1_CPE0002674_assembly_filtered.fasta	Klebsiella aerogenes	234098wF1_CPE0002574_assembly_filtered.fasta	Klebsiella pneumoniae	Different Species
CPE	DI	16	DZ	5	indirect	-343	hospital	234099wF1_CPE0002674_assembly_filtered.fasta	Klebsiella aerogenes	234098wF1_CPE0002574_assembly_filtered.fasta	Klebsiella pneumoniae	Different Species
CPE	DI	16	DZ	6	indirect	-348	hospital	234099wF1_CPE0002674_assembly_filtered.fasta	Klebsiella aerogenes	234098wF1_CPE0002574_assembly_filtered.fasta	Klebsiella pneumoniae	Different Species
CPE	DI	16	DZ	7	indirect	-349	hospital	234099wF1_CPE0002674_assembly_filtered.fasta	Klebsiella aerogenes	234098wF1_CPE0002574_assembly_filtered.fasta	Klebsiella pneumoniae	Different Species
CPE	DI	16	EF	2	indirect	-387	hospital	234099wF1_CPE0002674_assembly_filtered.fasta	Klebsiella aerogenes	234099wF3_CPE0002694_assembly_filtered.fasta	Klebsiella aerogenes	Same Species
CPE	DI	16	EF	3	indirect	-388	hospital	234099wF1_CPE0002674_assembly_filtered.fasta	Klebsiella aerogenes	234099wF3_CPE0002694_assembly_filtered.fasta	Klebsiella aerogenes	Same Species
CPE	DI	16	EG	1	indirect	-446	ward	234099wF1_CPE0002674_assembly_filtered.fasta	Klebsiella aerogenes	234098wB9_CPE0002641_assembly_filtered.fasta	Enterobacter hormaechei	Different Species				Klebsiella_aerogenes_234099wF1_CPE0002674_assembly_plasmid_AA739	Enterobacter_hormaechei_234098wB9_CPE0002641_assembly_plasmid_AA739	2
CPE	DI	16	EG	3	indirect	-183	hospital	234099wF1_CPE0002674_assembly_filtered.fasta	Klebsiella aerogenes	234098wB9_CPE0002641_assembly_filtered.fasta	Enterobacter hormaechei	Different Species				Klebsiella_aerogenes_234099wF1_CPE0002674_assembly_plasmid_AA739	Enterobacter_hormaechei_234098wB9_CPE0002641_assembly_plasmid_AA739	2
CPE	DI	16	EG	4	indirect	-182	hospital	234099wF1_CPE0002674_assembly_filtered.fasta	Klebsiella aerogenes	234098wB9_CPE0002641_assembly_filtered.fasta	Enterobacter hormaechei	Different Species				Klebsiella_aerogenes_234099wF1_CPE0002674_assembly_plasmid_AA739	Enterobacter_hormaechei_234098wB9_CPE0002641_assembly_plasmid_AA739	2
CPE	DI	16	EG	5	indirect	-176	hospital	234099wF1_CPE0002674_assembly_filtered.fasta	Klebsiella aerogenes	234098wB9_CPE0002641_assembly_filtered.fasta	Enterobacter hormaechei	Different Species				Klebsiella_aerogenes_234099wF1_CPE0002674_assembly_plasmid_AA739	Enterobacter_hormaechei_234098wB9_CPE0002641_assembly_plasmid_AA739	2
CPE	DI	16	EG	6	indirect	-155	hospital	234099wF1_CPE0002674_assembly_filtered.fasta	Klebsiella aerogenes	234098wB9_CPE0002641_assembly_filtered.fasta	Enterobacter hormaechei	Different Species				Klebsiella_aerogenes_234099wF1_CPE0002674_assembly_plasmid_AA739	Enterobacter_hormaechei_234098wB9_CPE0002641_assembly_plasmid_AA739	2
CPE	DI	16	EG	7	indirect	-295	hospital	234099wF1_CPE0002674_assembly_filtered.fasta	Klebsiella aerogenes	234098wB9_CPE0002641_assembly_filtered.fasta	Enterobacter hormaechei	Different Species				Klebsiella_aerogenes_234099wF1_CPE0002674_assembly_plasmid_AA739	Enterobacter_hormaechei_234098wB9_CPE0002641_assembly_plasmid_AA739	2
CPE	DI	16	EG	8	indirect	-299	hospital	234099wF1_CPE0002674_assembly_filtered.fasta	Klebsiella aerogenes	234098wB9_CPE0002641_assembly_filtered.fasta	Enterobacter hormaechei	Different Species				Klebsiella_aerogenes_234099wF1_CPE0002674_assembly_plasmid_AA739	Enterobacter_hormaechei_234098wB9_CPE0002641_assembly_plasmid_AA739	2
CPE	DI	16	EG	9	indirect	-348	building	234099wF1_CPE0002674_assembly_filtered.fasta	Klebsiella aerogenes	234098wB9_CPE0002641_assembly_filtered.fasta	Enterobacter hormaechei	Different Species				Klebsiella_aerogenes_234099wF1_CPE0002674_assembly_plasmid_AA739	Enterobacter_hormaechei_234098wB9_CPE0002641_assembly_plasmid_AA739	2
CPE	DI	16	EG	11	indirect	-353	building	234099wF1_CPE0002674_assembly_filtered.fasta	Klebsiella aerogenes	234098wB9_CPE0002641_assembly_filtered.fasta	Enterobacter hormaechei	Different Species				Klebsiella_aerogenes_234099wF1_CPE0002674_assembly_plasmid_AA739	Enterobacter_hormaechei_234098wB9_CPE0002641_assembly_plasmid_AA739	2
CPE	DI	16	EG	12	indirect	-371	hospital	234099wF1_CPE0002674_assembly_filtered.fasta	Klebsiella aerogenes	234098wB9_CPE0002641_assembly_filtered.fasta	Enterobacter hormaechei	Different Species				Klebsiella_aerogenes_234099wF1_CPE0002674_assembly_plasmid_AA739	Enterobacter_hormaechei_234098wB9_CPE0002641_assembly_plasmid_AA739	2
CPE	DI	16	EG	14	indirect	-387	hospital	234099wF1_CPE0002674_assembly_filtered.fasta	Klebsiella aerogenes	234098wB9_CPE0002641_assembly_filtered.fasta	Enterobacter hormaechei	Different Species				Klebsiella_aerogenes_234099wF1_CPE0002674_assembly_plasmid_AA739	Enterobacter_hormaechei_234098wB9_CPE0002641_assembly_plasmid_AA739	2
CPE	DI	16	EG	15	indirect	-555	hospital	234099wF1_CPE0002674_assembly_filtered.fasta	Klebsiella aerogenes	234098wB9_CPE0002641_assembly_filtered.fasta	Enterobacter hormaechei	Different Species				Klebsiella_aerogenes_234099wF1_CPE0002674_assembly_plasmid_AA739	Enterobacter_hormaechei_234098wB9_CPE0002641_assembly_plasmid_AA739	2
CPE	DI	16	EG	16	indirect	-589	hospital	234099wF1_CPE0002674_assembly_filtered.fasta	Klebsiella aerogenes	234098wB9_CPE0002641_assembly_filtered.fasta	Enterobacter hormaechei	Different Species				Klebsiella_aerogenes_234099wF1_CPE0002674_assembly_plasmid_AA739	Enterobacter_hormaechei_234098wB9_CPE0002641_assembly_plasmid_AA739	2
CPE	DI	16	EG	17	indirect	-629	building	234099wF1_CPE0002674_assembly_filtered.fasta	Klebsiella aerogenes	234098wB9_CPE0002641_assembly_filtered.fasta	Enterobacter hormaechei	Different Species				Klebsiella_aerogenes_234099wF1_CPE0002674_assembly_plasmid_AA739	Enterobacter_hormaechei_234098wB9_CPE0002641_assembly_plasmid_AA739	2
CPE	DI	16	EG	18	indirect	-664	building	234099wF1_CPE0002674_assembly_filtered.fasta	Klebsiella aerogenes	234098wB9_CPE0002641_assembly_filtered.fasta	Enterobacter hormaechei	Different Species				Klebsiella_aerogenes_234099wF1_CPE0002674_assembly_plasmid_AA739	Enterobacter_hormaechei_234098wB9_CPE0002641_assembly_plasmid_AA739	2
CPE	DI	16	EG	20	indirect	-671	building	234099wF1_CPE0002674_assembly_filtered.fasta	Klebsiella aerogenes	234098wB9_CPE0002641_assembly_filtered.fasta	Enterobacter hormaechei	Different Species				Klebsiella_aerogenes_234099wF1_CPE0002674_assembly_plasmid_AA739	Enterobacter_hormaechei_234098wB9_CPE0002641_assembly_plasmid_AA739	2
CPE	DI	16	EI	2	indirect	-11	building	234099wF1_CPE0002674_assembly_filtered.fasta	Klebsiella aerogenes	234099wB3_CPE0002688_assembly_filtered.fasta	Escherichia coli	Different Species
CPE	DI	16	EI	3	indirect	-12	hospital	234099wF1_CPE0002674_assembly_filtered.fasta	Klebsiella aerogenes	234099wB3_CPE0002688_assembly_filtered.fasta	Escherichia coli	Different Species
CPE	DI	16	EI	4	indirect	-40	hospital	234099wF1_CPE0002674_assembly_filtered.fasta	Klebsiella aerogenes	234099wB3_CPE0002688_assembly_filtered.fasta	Escherichia coli	Different Species
CPE	DI	16	EI	5	indirect	-67	hospital	234099wF1_CPE0002674_assembly_filtered.fasta	Klebsiella aerogenes	234099wB3_CPE0002688_assembly_filtered.fasta	Escherichia coli	Different Species
CPE	DI	16	EJ	1	indirect	-358	hospital	234099wF1_CPE0002674_assembly_filtered.fasta	Klebsiella aerogenes	234098wE4_CPE0002597_assembly_filtered.fasta	Escherichia coli	Different Species
CPE	DI	16	EJ	2	indirect	-416	hospital	234099wF1_CPE0002674_assembly_filtered.fasta	Klebsiella aerogenes	234098wE4_CPE0002597_assembly_filtered.fasta	Escherichia coli	Different Species
CPE	DI	16	EJ	3	indirect	-417	hospital	234099wF1_CPE0002674_assembly_filtered.fasta	Klebsiella aerogenes	234098wE4_CPE0002597_assembly_filtered.fasta	Escherichia coli	Different Species
CPE	DI	16	EJ	4	indirect	-428	hospital	234099wF1_CPE0002674_assembly_filtered.fasta	Klebsiella aerogenes	234098wE4_CPE0002597_assembly_filtered.fasta	Escherichia coli	Different Species
CPE	DI	16	EJ	5	indirect	-429	hospital	234099wF1_CPE0002674_assembly_filtered.fasta	Klebsiella aerogenes	234098wE4_CPE0002597_assembly_filtered.fasta	Escherichia coli	Different Species
CPE	DI	16	EK	1	indirect	-357	hospital	234099wF1_CPE0002674_assembly_filtered.fasta	Klebsiella aerogenes	234098wE1_CPE0002573_assembly_filtered.fasta	Escherichia coli	Different Species
CPE	DI	16	EK	2	indirect	-353	hospital	234099wF1_CPE0002674_assembly_filtered.fasta	Klebsiella aerogenes	234098wE1_CPE0002573_assembly_filtered.fasta	Escherichia coli	Different Species
CPE	DI	16	EK	3	indirect	-349	hospital	234099wF1_CPE0002674_assembly_filtered.fasta	Klebsiella aerogenes	234098wE1_CPE0002573_assembly_filtered.fasta	Escherichia coli	Different Species
CPE	DI	16	EK	4	indirect	-238	building	234099wF1_CPE0002674_assembly_filtered.fasta	Klebsiella aerogenes	234098wE1_CPE0002573_assembly_filtered.fasta	Escherichia coli	Different Species
CPE	DI	16	EK	5	indirect	-237	ward	234099wF1_CPE0002674_assembly_filtered.fasta	Klebsiella aerogenes	234098wE1_CPE0002573_assembly_filtered.fasta	Escherichia coli	Different Species
CPE	DI	16	EK	6	indirect	-150	hospital	234099wF1_CPE0002674_assembly_filtered.fasta	Klebsiella aerogenes	234098wE1_CPE0002573_assembly_filtered.fasta	Escherichia coli	Different Species
CPE	DI	16	EK	7	indirect	-41	building	234099wF1_CPE0002674_assembly_filtered.fasta	Klebsiella aerogenes	234098wE1_CPE0002573_assembly_filtered.fasta	Escherichia coli	Different Species
CPE	DI	16	EL	3	indirect	-9	building	234099wF1_CPE0002674_assembly_filtered.fasta	Klebsiella aerogenes	234098wF7_CPE0002628_assembly_filtered.fasta	Klebsiella pneumoniae	Different Species
CPE	DI	16	EL	3	indirect	-9	building	234099wF1_CPE0002674_assembly_filtered.fasta	Klebsiella aerogenes	234098wC8_CPE0002633_assembly_filtered.fasta	Klebsiella pneumoniae	Different Species
CPE	DI	16	EL	4	direct	2	building	234099wF1_CPE0002674_assembly_filtered.fasta	Klebsiella aerogenes	234098wF7_CPE0002628_assembly_filtered.fasta	Klebsiella pneumoniae	Different Species
CPE	DI	16	EL	4	direct	2	building	234099wF1_CPE0002674_assembly_filtered.fasta	Klebsiella aerogenes	234098wC8_CPE0002633_assembly_filtered.fasta	Klebsiella pneumoniae	Different Species
CPE	DI	16	EL	6	indirect	-209	building	234099wF1_CPE0002674_assembly_filtered.fasta	Klebsiella aerogenes	234098wF7_CPE0002628_assembly_filtered.fasta	Klebsiella pneumoniae	Different Species
CPE	DI	16	EL	6	indirect	-209	building	234099wF1_CPE0002674_assembly_filtered.fasta	Klebsiella aerogenes	234098wC8_CPE0002633_assembly_filtered.fasta	Klebsiella pneumoniae	Different Species
CPE	DI	16	EL	7	indirect	-211	building	234099wF1_CPE0002674_assembly_filtered.fasta	Klebsiella aerogenes	234098wF7_CPE0002628_assembly_filtered.fasta	Klebsiella pneumoniae	Different Species
CPE	DI	16	EL	7	indirect	-211	building	234099wF1_CPE0002674_assembly_filtered.fasta	Klebsiella aerogenes	234098wC8_CPE0002633_assembly_filtered.fasta	Klebsiella pneumoniae	Different Species
CPE	DI	16	EL	8	indirect	-217	building	234099wF1_CPE0002674_assembly_filtered.fasta	Klebsiella aerogenes	234098wF7_CPE0002628_assembly_filtered.fasta	Klebsiella pneumoniae	Different Species
CPE	DI	16	EL	8	indirect	-217	building	234099wF1_CPE0002674_assembly_filtered.fasta	Klebsiella aerogenes	234098wC8_CPE0002633_assembly_filtered.fasta	Klebsiella pneumoniae	Different Species
CPE	DI	16	EL	9	indirect	-242	ward	234099wF1_CPE0002674_assembly_filtered.fasta	Klebsiella aerogenes	234098wF7_CPE0002628_assembly_filtered.fasta	Klebsiella pneumoniae	Different Species
CPE	DI	16	EL	9	indirect	-242	ward	234099wF1_CPE0002674_assembly_filtered.fasta	Klebsiella aerogenes	234098wC8_CPE0002633_assembly_filtered.fasta	Klebsiella pneumoniae	Different Species
CPE	DI	16	EL	10	indirect	-265	hospital	234099wF1_CPE0002674_assembly_filtered.fasta	Klebsiella aerogenes	234098wF7_CPE0002628_assembly_filtered.fasta	Klebsiella pneumoniae	Different Species
CPE	DI	16	EL	10	indirect	-265	hospital	234099wF1_CPE0002674_assembly_filtered.fasta	Klebsiella aerogenes	234098wC8_CPE0002633_assembly_filtered.fasta	Klebsiella pneumoniae	Different Species
CPE	DI	16	EL	11	indirect	-266	ward	234099wF1_CPE0002674_assembly_filtered.fasta	Klebsiella aerogenes	234098wF7_CPE0002628_assembly_filtered.fasta	Klebsiella pneumoniae	Different Species
CPE	DI	16	EL	11	indirect	-266	ward	234099wF1_CPE0002674_assembly_filtered.fasta	Klebsiella aerogenes	234098wC8_CPE0002633_assembly_filtered.fasta	Klebsiella pneumoniae	Different Species
CPE	DI	16	EL	12	indirect	-371	building	234099wF1_CPE0002674_assembly_filtered.fasta	Klebsiella aerogenes	234098wF7_CPE0002628_assembly_filtered.fasta	Klebsiella pneumoniae	Different Species
CPE	DI	16	EL	12	indirect	-371	building	234099wF1_CPE0002674_assembly_filtered.fasta	Klebsiella aerogenes	234098wC8_CPE0002633_assembly_filtered.fasta	Klebsiella pneumoniae	Different Species
CPE	DI	16	EL	13	indirect	-447	hospital	234099wF1_CPE0002674_assembly_filtered.fasta	Klebsiella aerogenes	234098wF7_CPE0002628_assembly_filtered.fasta	Klebsiella pneumoniae	Different Species
CPE	DI	16	EL	13	indirect	-447	hospital	234099wF1_CPE0002674_assembly_filtered.fasta	Klebsiella aerogenes	234098wC8_CPE0002633_assembly_filtered.fasta	Klebsiella pneumoniae	Different Species
CPE	DI	16	EL	14	indirect	-448	ward	234099wF1_CPE0002674_assembly_filtered.fasta	Klebsiella aerogenes	234098wF7_CPE0002628_assembly_filtered.fasta	Klebsiella pneumoniae	Different Species
CPE	DI	16	EL	14	indirect	-448	ward	234099wF1_CPE0002674_assembly_filtered.fasta	Klebsiella aerogenes	234098wC8_CPE0002633_assembly_filtered.fasta	Klebsiella pneumoniae	Different Species
CPE	DI	16	EL	15	indirect	-490	building	234099wF1_CPE0002674_assembly_filtered.fasta	Klebsiella aerogenes	234098wF7_CPE0002628_assembly_filtered.fasta	Klebsiella pneumoniae	Different Species
CPE	DI	16	EL	15	indirect	-490	building	234099wF1_CPE0002674_assembly_filtered.fasta	Klebsiella aerogenes	234098wC8_CPE0002633_assembly_filtered.fasta	Klebsiella pneumoniae	Different Species
CPE	DI	16	EL	16	indirect	-498	ward	234099wF1_CPE0002674_assembly_filtered.fasta	Klebsiella aerogenes	234098wF7_CPE0002628_assembly_filtered.fasta	Klebsiella pneumoniae	Different Species
CPE	DI	16	EL	16	indirect	-498	ward	234099wF1_CPE0002674_assembly_filtered.fasta	Klebsiella aerogenes	234098wC8_CPE0002633_assembly_filtered.fasta	Klebsiella pneumoniae	Different Species
CPE	DI	16	EL	17	indirect	-506	ward	234099wF1_CPE0002674_assembly_filtered.fasta	Klebsiella aerogenes	234098wF7_CPE0002628_assembly_filtered.fasta	Klebsiella pneumoniae	Different Species
CPE	DI	16	EL	17	indirect	-506	ward	234099wF1_CPE0002674_assembly_filtered.fasta	Klebsiella aerogenes	234098wC8_CPE0002633_assembly_filtered.fasta	Klebsiella pneumoniae	Different Species
CPE	DI	16	EL	18	indirect	-527	building	234099wF1_CPE0002674_assembly_filtered.fasta	Klebsiella aerogenes	234098wF7_CPE0002628_assembly_filtered.fasta	Klebsiella pneumoniae	Different Species
CPE	DI	16	EL	18	indirect	-527	building	234099wF1_CPE0002674_assembly_filtered.fasta	Klebsiella aerogenes	234098wC8_CPE0002633_assembly_filtered.fasta	Klebsiella pneumoniae	Different Species
CPE	DI	16	EL	19	indirect	-543	ward	234099wF1_CPE0002674_assembly_filtered.fasta	Klebsiella aerogenes	234098wF7_CPE0002628_assembly_filtered.fasta	Klebsiella pneumoniae	Different Species
CPE	DI	16	EL	19	indirect	-543	ward	234099wF1_CPE0002674_assembly_filtered.fasta	Klebsiella aerogenes	234098wC8_CPE0002633_assembly_filtered.fasta	Klebsiella pneumoniae	Different Species
CPE	DI	16	EL	20	indirect	-548	building	234099wF1_CPE0002674_assembly_filtered.fasta	Klebsiella aerogenes	234098wF7_CPE0002628_assembly_filtered.fasta	Klebsiella pneumoniae	Different Species
CPE	DI	16	EL	20	indirect	-548	building	234099wF1_CPE0002674_assembly_filtered.fasta	Klebsiella aerogenes	234098wC8_CPE0002633_assembly_filtered.fasta	Klebsiella pneumoniae	Different Species
CPE	DI	16	EL	21	indirect	-551	ward	234099wF1_CPE0002674_assembly_filtered.fasta	Klebsiella aerogenes	234098wF7_CPE0002628_assembly_filtered.fasta	Klebsiella pneumoniae	Different Species
CPE	DI	16	EL	21	indirect	-551	ward	234099wF1_CPE0002674_assembly_filtered.fasta	Klebsiella aerogenes	234098wC8_CPE0002633_assembly_filtered.fasta	Klebsiella pneumoniae	Different Species
CPE	DI	16	EL	22	indirect	-552	building	234099wF1_CPE0002674_assembly_filtered.fasta	Klebsiella aerogenes	234098wF7_CPE0002628_assembly_filtered.fasta	Klebsiella pneumoniae	Different Species
CPE	DI	16	EL	22	indirect	-552	building	234099wF1_CPE0002674_assembly_filtered.fasta	Klebsiella aerogenes	234098wC8_CPE0002633_assembly_filtered.fasta	Klebsiella pneumoniae	Different Species
CPE	DI	16	EL	25	indirect	-568	building	234099wF1_CPE0002674_assembly_filtered.fasta	Klebsiella aerogenes	234098wF7_CPE0002628_assembly_filtered.fasta	Klebsiella pneumoniae	Different Species
CPE	DI	16	EL	25	indirect	-568	building	234099wF1_CPE0002674_assembly_filtered.fasta	Klebsiella aerogenes	234098wC8_CPE0002633_assembly_filtered.fasta	Klebsiella pneumoniae	Different Species
CPE	DI	16	EL	27	indirect	-586	ward	234099wF1_CPE0002674_assembly_filtered.fasta	Klebsiella aerogenes	234098wF7_CPE0002628_assembly_filtered.fasta	Klebsiella pneumoniae	Different Species
CPE	DI	16	EL	27	indirect	-586	ward	234099wF1_CPE0002674_assembly_filtered.fasta	Klebsiella aerogenes	234098wC8_CPE0002633_assembly_filtered.fasta	Klebsiella pneumoniae	Different Species
CPE	DI	16	EL	28	indirect	-622	building	234099wF1_CPE0002674_assembly_filtered.fasta	Klebsiella aerogenes	234098wF7_CPE0002628_assembly_filtered.fasta	Klebsiella pneumoniae	Different Species
CPE	DI	16	EL	28	indirect	-622	building	234099wF1_CPE0002674_assembly_filtered.fasta	Klebsiella aerogenes	234098wC8_CPE0002633_assembly_filtered.fasta	Klebsiella pneumoniae	Different Species
CPE	DI	16	EL	29	indirect	-662	building	234099wF1_CPE0002674_assembly_filtered.fasta	Klebsiella aerogenes	234098wF7_CPE0002628_assembly_filtered.fasta	Klebsiella pneumoniae	Different Species
CPE	DI	16	EL	29	indirect	-662	building	234099wF1_CPE0002674_assembly_filtered.fasta	Klebsiella aerogenes	234098wC8_CPE0002633_assembly_filtered.fasta	Klebsiella pneumoniae	Different Species
CPE	DI	16	EL	30	indirect	-663	ward	234099wF1_CPE0002674_assembly_filtered.fasta	Klebsiella aerogenes	234098wF7_CPE0002628_assembly_filtered.fasta	Klebsiella pneumoniae	Different Species
CPE	DI	16	EL	30	indirect	-663	ward	234099wF1_CPE0002674_assembly_filtered.fasta	Klebsiella aerogenes	234098wC8_CPE0002633_assembly_filtered.fasta	Klebsiella pneumoniae	Different Species
CPE	DI	16	EL	31	indirect	-666	building	234099wF1_CPE0002674_assembly_filtered.fasta	Klebsiella aerogenes	234098wF7_CPE0002628_assembly_filtered.fasta	Klebsiella pneumoniae	Different Species
CPE	DI	16	EL	31	indirect	-666	building	234099wF1_CPE0002674_assembly_filtered.fasta	Klebsiella aerogenes	234098wC8_CPE0002633_assembly_filtered.fasta	Klebsiella pneumoniae	Different Species
CPE	DI	16	EL	32	indirect	-668	ward	234099wF1_CPE0002674_assembly_filtered.fasta	Klebsiella aerogenes	234098wF7_CPE0002628_assembly_filtered.fasta	Klebsiella pneumoniae	Different Species
CPE	DI	16	EL	32	indirect	-668	ward	234099wF1_CPE0002674_assembly_filtered.fasta	Klebsiella aerogenes	234098wC8_CPE0002633_assembly_filtered.fasta	Klebsiella pneumoniae	Different Species
CPE	DI	16	EL	33	indirect	-672	ward	234099wF1_CPE0002674_assembly_filtered.fasta	Klebsiella aerogenes	234098wF7_CPE0002628_assembly_filtered.fasta	Klebsiella pneumoniae	Different Species
CPE	DI	16	EL	33	indirect	-672	ward	234099wF1_CPE0002674_assembly_filtered.fasta	Klebsiella aerogenes	234098wC8_CPE0002633_assembly_filtered.fasta	Klebsiella pneumoniae	Different Species
CPE	DI	16	EL	34	indirect	-727	hospital	234099wF1_CPE0002674_assembly_filtered.fasta	Klebsiella aerogenes	234098wF7_CPE0002628_assembly_filtered.fasta	Klebsiella pneumoniae	Different Species
CPE	DI	16	EL	34	indirect	-727	hospital	234099wF1_CPE0002674_assembly_filtered.fasta	Klebsiella aerogenes	234098wC8_CPE0002633_assembly_filtered.fasta	Klebsiella pneumoniae	Different Species
CPE	DI	16	EL	35	indirect	-729	ward	234099wF1_CPE0002674_assembly_filtered.fasta	Klebsiella aerogenes	234098wF7_CPE0002628_assembly_filtered.fasta	Klebsiella pneumoniae	Different Species
CPE	DI	16	EL	35	indirect	-729	ward	234099wF1_CPE0002674_assembly_filtered.fasta	Klebsiella aerogenes	234098wC8_CPE0002633_assembly_filtered.fasta	Klebsiella pneumoniae	Different Species
CPE	DI	16	EM	3	indirect	-348	building	234099wF1_CPE0002674_assembly_filtered.fasta	Klebsiella aerogenes	234098wC5_CPE0002606_assembly_filtered.fasta	Klebsiella pneumoniae	Different Species
CPE	DI	16	EM	4	indirect	-389	hospital	234099wF1_CPE0002674_assembly_filtered.fasta	Klebsiella aerogenes	234098wC5_CPE0002606_assembly_filtered.fasta	Klebsiella pneumoniae	Different Species
CPE	DI	16	EM	5	indirect	-394	building	234099wF1_CPE0002674_assembly_filtered.fasta	Klebsiella aerogenes	234098wC5_CPE0002606_assembly_filtered.fasta	Klebsiella pneumoniae	Different Species
CPE	DI	16	EN	1	indirect	-427	hospital	234099wF1_CPE0002674_assembly_filtered.fasta	Klebsiella aerogenes	234099wB4_CPE0002700_assembly_filtered.fasta	Klebsiella pneumoniae	Different Species
CPE	DI	16	EN	2	indirect	-426	hospital	234099wF1_CPE0002674_assembly_filtered.fasta	Klebsiella aerogenes	234099wB4_CPE0002700_assembly_filtered.fasta	Klebsiella pneumoniae	Different Species
CPE	DI	16	EN	3	indirect	-425	hospital	234099wF1_CPE0002674_assembly_filtered.fasta	Klebsiella aerogenes	234099wB4_CPE0002700_assembly_filtered.fasta	Klebsiella pneumoniae	Different Species
CPE	DI	16	EN	12	indirect	-22	hospital	234099wF1_CPE0002674_assembly_filtered.fasta	Klebsiella aerogenes	234099wB4_CPE0002700_assembly_filtered.fasta	Klebsiella pneumoniae	Different Species
CPE	DI	16	EN	13	indirect	0	hospital	234099wF1_CPE0002674_assembly_filtered.fasta	Klebsiella aerogenes	234099wB4_CPE0002700_assembly_filtered.fasta	Klebsiella pneumoniae	Different Species
CPE	DI	16	EN	14	indirect	-9	hospital	234099wF1_CPE0002674_assembly_filtered.fasta	Klebsiella aerogenes	234099wB4_CPE0002700_assembly_filtered.fasta	Klebsiella pneumoniae	Different Species
CPE	DI	16	EN	15	indirect	-22	hospital	234099wF1_CPE0002674_assembly_filtered.fasta	Klebsiella aerogenes	234099wB4_CPE0002700_assembly_filtered.fasta	Klebsiella pneumoniae	Different Species
CPE	DI	16	EN	18	indirect	-64	hospital	234099wF1_CPE0002674_assembly_filtered.fasta	Klebsiella aerogenes	234099wB4_CPE0002700_assembly_filtered.fasta	Klebsiella pneumoniae	Different Species
CPE	DI	16	EN	30	indirect	-300	hospital	234099wF1_CPE0002674_assembly_filtered.fasta	Klebsiella aerogenes	234099wB4_CPE0002700_assembly_filtered.fasta	Klebsiella pneumoniae	Different Species
CPE	DI	16	EO	4	indirect	-350	building	234099wF1_CPE0002674_assembly_filtered.fasta	Klebsiella aerogenes	234098wD5_CPE0002607_assembly_filtered.fasta	Klebsiella pneumoniae	Different Species
CPE	DI	16	EO	4	indirect	-350	building	234099wF1_CPE0002674_assembly_filtered.fasta	Klebsiella aerogenes	234098wA6_CPE0002615_assembly_filtered.fasta	Klebsiella pneumoniae	Different Species
CPE	DI	16	EO	5	indirect	-363	hospital	234099wF1_CPE0002674_assembly_filtered.fasta	Klebsiella aerogenes	234098wD5_CPE0002607_assembly_filtered.fasta	Klebsiella pneumoniae	Different Species
CPE	DI	16	EO	5	indirect	-363	hospital	234099wF1_CPE0002674_assembly_filtered.fasta	Klebsiella aerogenes	234098wA6_CPE0002615_assembly_filtered.fasta	Klebsiella pneumoniae	Different Species
CPE	DI	16	EQ	1	indirect	-325	building	234099wF1_CPE0002674_assembly_filtered.fasta	Klebsiella aerogenes	234098wE3_CPE0002589_assembly_filtered.fasta	Klebsiella pneumoniae	Different Species
CPE	DI	16	EQ	1	indirect	-325	building	234099wF1_CPE0002674_assembly_filtered.fasta	Klebsiella aerogenes	234098wF3_CPE0002590_assembly_filtered.fasta	Citrobacter freundii	Different Species
CPE	DI	16	EQ	1	indirect	-325	building	234099wF1_CPE0002674_assembly_filtered.fasta	Klebsiella aerogenes	234098wD10_CPE0002651_assembly_filtered.fasta	Klebsiella pneumoniae	Different Species
CPE	DI	16	EQ	2	indirect	-350	building	234099wF1_CPE0002674_assembly_filtered.fasta	Klebsiella aerogenes	234098wE3_CPE0002589_assembly_filtered.fasta	Klebsiella pneumoniae	Different Species
CPE	DI	16	EQ	2	indirect	-350	building	234099wF1_CPE0002674_assembly_filtered.fasta	Klebsiella aerogenes	234098wF3_CPE0002590_assembly_filtered.fasta	Citrobacter freundii	Different Species
CPE	DI	16	EQ	2	indirect	-350	building	234099wF1_CPE0002674_assembly_filtered.fasta	Klebsiella aerogenes	234098wD10_CPE0002651_assembly_filtered.fasta	Klebsiella pneumoniae	Different Species
CPE	DI	16	EQ	3	indirect	-364	building	234099wF1_CPE0002674_assembly_filtered.fasta	Klebsiella aerogenes	234098wE3_CPE0002589_assembly_filtered.fasta	Klebsiella pneumoniae	Different Species
CPE	DI	16	EQ	3	indirect	-364	building	234099wF1_CPE0002674_assembly_filtered.fasta	Klebsiella aerogenes	234098wF3_CPE0002590_assembly_filtered.fasta	Citrobacter freundii	Different Species
CPE	DI	16	EQ	3	indirect	-364	building	234099wF1_CPE0002674_assembly_filtered.fasta	Klebsiella aerogenes	234098wD10_CPE0002651_assembly_filtered.fasta	Klebsiella pneumoniae	Different Species
CPE	DI	16	EU	1	indirect	-347	building	234099wF1_CPE0002674_assembly_filtered.fasta	Klebsiella aerogenes	234098wH10_CPE0002655_assembly_filtered.fasta	Escherichia coli	Different Species
CPE	DI	16	EU	2	indirect	-362	hospital	234099wF1_CPE0002674_assembly_filtered.fasta	Klebsiella aerogenes	234098wH10_CPE0002655_assembly_filtered.fasta	Escherichia coli	Different Species
CPE	DI	16	EU	3	indirect	-368	building	234099wF1_CPE0002674_assembly_filtered.fasta	Klebsiella aerogenes	234098wH10_CPE0002655_assembly_filtered.fasta	Escherichia coli	Different Species
CPE	DI	16	EU	5	indirect	-388	hospital	234099wF1_CPE0002674_assembly_filtered.fasta	Klebsiella aerogenes	234098wH10_CPE0002655_assembly_filtered.fasta	Escherichia coli	Different Species
CPE	DI	16	EU	6	indirect	-389	building	234099wF1_CPE0002674_assembly_filtered.fasta	Klebsiella aerogenes	234098wH10_CPE0002655_assembly_filtered.fasta	Escherichia coli	Different Species
CPE	DI	16	EV	4	indirect	-354	hospital	234099wF1_CPE0002674_assembly_filtered.fasta	Klebsiella aerogenes	234098wE8_CPE0002635_assembly_filtered.fasta	Klebsiella pneumoniae	Different Species
CPE	DI	16	EV	6	indirect	-369	hospital	234099wF1_CPE0002674_assembly_filtered.fasta	Klebsiella aerogenes	234098wE8_CPE0002635_assembly_filtered.fasta	Klebsiella pneumoniae	Different Species
CPE	DI	16	EY	1	indirect	-27	hospital	234099wF1_CPE0002674_assembly_filtered.fasta	Klebsiella aerogenes	234098wG4_CPE0002599_assembly_filtered.fasta	Citrobacter freundii	Different Species
CPE	DI	16	EY	2	indirect	-6	hospital	234099wF1_CPE0002674_assembly_filtered.fasta	Klebsiella aerogenes	234098wG4_CPE0002599_assembly_filtered.fasta	Citrobacter freundii	Different Species
CPE	DI	16	EY	3	indirect	-3	hospital	234099wF1_CPE0002674_assembly_filtered.fasta	Klebsiella aerogenes	234098wG4_CPE0002599_assembly_filtered.fasta	Citrobacter freundii	Different Species
CPE	DI	16	EY	4	indirect	-40	hospital	234099wF1_CPE0002674_assembly_filtered.fasta	Klebsiella aerogenes	234098wG4_CPE0002599_assembly_filtered.fasta	Citrobacter freundii	Different Species
CPE	DI	16	FC	4	indirect	-349	hospital	234099wF1_CPE0002674_assembly_filtered.fasta	Klebsiella aerogenes	234098wE7_CPE0002627_assembly_filtered_reseq.fasta	Klebsiella aerogenes	Same Species
CPE	DI	16	FC	5	indirect	-352	building	234099wF1_CPE0002674_assembly_filtered.fasta	Klebsiella aerogenes	234098wE7_CPE0002627_assembly_filtered_reseq.fasta	Klebsiella aerogenes	Same Species
CPE	DI	16	FC	6	indirect	-371	building	234099wF1_CPE0002674_assembly_filtered.fasta	Klebsiella aerogenes	234098wE7_CPE0002627_assembly_filtered_reseq.fasta	Klebsiella aerogenes	Same Species
CPE	DI	16	FE	1	indirect	-298	building	234099wF1_CPE0002674_assembly_filtered.fasta	Klebsiella aerogenes	234099wF2_CPE0002684_assembly_filtered.fasta	Citrobacter freundii	Different Species
CPE	DI	16	FE	5	indirect	-677	building	234099wF1_CPE0002674_assembly_filtered.fasta	Klebsiella aerogenes	234099wF2_CPE0002684_assembly_filtered.fasta	Citrobacter freundii	Different Species
CPE	DI	16	FE	6	indirect	-720	building	234099wF1_CPE0002674_assembly_filtered.fasta	Klebsiella aerogenes	234099wF2_CPE0002684_assembly_filtered.fasta	Citrobacter freundii	Different Species
CPE	DI	16	FE	7	indirect	-723	building	234099wF1_CPE0002674_assembly_filtered.fasta	Klebsiella aerogenes	234099wF2_CPE0002684_assembly_filtered.fasta	Citrobacter freundii	Different Species
CPE	DI	16	FF	1	indirect	-507	hospital	234099wF1_CPE0002674_assembly_filtered.fasta	Klebsiella aerogenes	234098wG8_CPE0002637_assembly_filtered.fasta	Klebsiella pneumoniae	Different Species
CPE	DI	16	FF	2	indirect	-506	hospital	234099wF1_CPE0002674_assembly_filtered.fasta	Klebsiella aerogenes	234098wG8_CPE0002637_assembly_filtered.fasta	Klebsiella pneumoniae	Different Species
CPE	DI	16	FF	3	indirect	-504	hospital	234099wF1_CPE0002674_assembly_filtered.fasta	Klebsiella aerogenes	234098wG8_CPE0002637_assembly_filtered.fasta	Klebsiella pneumoniae	Different Species
CPE	DI	16	FF	7	indirect	-139	building	234099wF1_CPE0002674_assembly_filtered.fasta	Klebsiella aerogenes	234098wG8_CPE0002637_assembly_filtered.fasta	Klebsiella pneumoniae	Different Species
CPE	DI	16	FF	8	indirect	-373	hospital	234099wF1_CPE0002674_assembly_filtered.fasta	Klebsiella aerogenes	234098wG8_CPE0002637_assembly_filtered.fasta	Klebsiella pneumoniae	Different Species
CPE	DI	16	FF	9	indirect	-519	hospital	234099wF1_CPE0002674_assembly_filtered.fasta	Klebsiella aerogenes	234098wG8_CPE0002637_assembly_filtered.fasta	Klebsiella pneumoniae	Different Species
CPE	DI	16	FH	4	indirect	-63	building	234099wF1_CPE0002674_assembly_filtered.fasta	Klebsiella aerogenes	234098wD6_CPE0002618_assembly_filtered.fasta	Klebsiella variicola	Different Species				Klebsiella_aerogenes_234099wF1_CPE0002674_assembly_plasmid_AA739	Klebsiella_variicola_234098wD6_CPE0002618_assembly_plasmid_AA739	2
CPE	DI	16	FH	4	indirect	-63	building	234099wF1_CPE0002674_assembly_filtered.fasta	Klebsiella aerogenes	234098wG7_CPE0002629_assembly_filtered.fasta	Klebsiella variicola	Different Species				Klebsiella_aerogenes_234099wF1_CPE0002674_assembly_plasmid_AA739	Klebsiella_variicola_234098wG7_CPE0002629_assembly_plasmid_AA739	1
CPE	DI	16	FH	5	indirect	-44	building	234099wF1_CPE0002674_assembly_filtered.fasta	Klebsiella aerogenes	234098wD6_CPE0002618_assembly_filtered.fasta	Klebsiella variicola	Different Species				Klebsiella_aerogenes_234099wF1_CPE0002674_assembly_plasmid_AA739	Klebsiella_variicola_234098wD6_CPE0002618_assembly_plasmid_AA739	2
CPE	DI	16	FH	5	indirect	-44	building	234099wF1_CPE0002674_assembly_filtered.fasta	Klebsiella aerogenes	234098wG7_CPE0002629_assembly_filtered.fasta	Klebsiella variicola	Different Species				Klebsiella_aerogenes_234099wF1_CPE0002674_assembly_plasmid_AA739	Klebsiella_variicola_234098wG7_CPE0002629_assembly_plasmid_AA739	1
CPE	DI	16	FH	6	indirect	-41	hospital	234099wF1_CPE0002674_assembly_filtered.fasta	Klebsiella aerogenes	234098wD6_CPE0002618_assembly_filtered.fasta	Klebsiella variicola	Different Species				Klebsiella_aerogenes_234099wF1_CPE0002674_assembly_plasmid_AA739	Klebsiella_variicola_234098wD6_CPE0002618_assembly_plasmid_AA739	2
CPE	DI	16	FH	6	indirect	-41	hospital	234099wF1_CPE0002674_assembly_filtered.fasta	Klebsiella aerogenes	234098wG7_CPE0002629_assembly_filtered.fasta	Klebsiella variicola	Different Species				Klebsiella_aerogenes_234099wF1_CPE0002674_assembly_plasmid_AA739	Klebsiella_variicola_234098wG7_CPE0002629_assembly_plasmid_AA739	1
CPE	DI	16	FH	7	indirect	-23	hospital	234099wF1_CPE0002674_assembly_filtered.fasta	Klebsiella aerogenes	234098wD6_CPE0002618_assembly_filtered.fasta	Klebsiella variicola	Different Species				Klebsiella_aerogenes_234099wF1_CPE0002674_assembly_plasmid_AA739	Klebsiella_variicola_234098wD6_CPE0002618_assembly_plasmid_AA739	2
CPE	DI	16	FH	7	indirect	-23	hospital	234099wF1_CPE0002674_assembly_filtered.fasta	Klebsiella aerogenes	234098wG7_CPE0002629_assembly_filtered.fasta	Klebsiella variicola	Different Species				Klebsiella_aerogenes_234099wF1_CPE0002674_assembly_plasmid_AA739	Klebsiella_variicola_234098wG7_CPE0002629_assembly_plasmid_AA739	1
CPE	DI	16	FH	8	indirect	-1	hospital	234099wF1_CPE0002674_assembly_filtered.fasta	Klebsiella aerogenes	234098wD6_CPE0002618_assembly_filtered.fasta	Klebsiella variicola	Different Species				Klebsiella_aerogenes_234099wF1_CPE0002674_assembly_plasmid_AA739	Klebsiella_variicola_234098wD6_CPE0002618_assembly_plasmid_AA739	2
CPE	DI	16	FH	8	indirect	-1	hospital	234099wF1_CPE0002674_assembly_filtered.fasta	Klebsiella aerogenes	234098wG7_CPE0002629_assembly_filtered.fasta	Klebsiella variicola	Different Species				Klebsiella_aerogenes_234099wF1_CPE0002674_assembly_plasmid_AA739	Klebsiella_variicola_234098wG7_CPE0002629_assembly_plasmid_AA739	1
CPE	DI	16	FH	9	indirect	-19	building	234099wF1_CPE0002674_assembly_filtered.fasta	Klebsiella aerogenes	234098wD6_CPE0002618_assembly_filtered.fasta	Klebsiella variicola	Different Species				Klebsiella_aerogenes_234099wF1_CPE0002674_assembly_plasmid_AA739	Klebsiella_variicola_234098wD6_CPE0002618_assembly_plasmid_AA739	2
CPE	DI	16	FH	9	indirect	-19	building	234099wF1_CPE0002674_assembly_filtered.fasta	Klebsiella aerogenes	234098wG7_CPE0002629_assembly_filtered.fasta	Klebsiella variicola	Different Species				Klebsiella_aerogenes_234099wF1_CPE0002674_assembly_plasmid_AA739	Klebsiella_variicola_234098wG7_CPE0002629_assembly_plasmid_AA739	1
CPE	DI	16	FH	10	indirect	-22	building	234099wF1_CPE0002674_assembly_filtered.fasta	Klebsiella aerogenes	234098wD6_CPE0002618_assembly_filtered.fasta	Klebsiella variicola	Different Species				Klebsiella_aerogenes_234099wF1_CPE0002674_assembly_plasmid_AA739	Klebsiella_variicola_234098wD6_CPE0002618_assembly_plasmid_AA739	2
CPE	DI	16	FH	10	indirect	-22	building	234099wF1_CPE0002674_assembly_filtered.fasta	Klebsiella aerogenes	234098wG7_CPE0002629_assembly_filtered.fasta	Klebsiella variicola	Different Species				Klebsiella_aerogenes_234099wF1_CPE0002674_assembly_plasmid_AA739	Klebsiella_variicola_234098wG7_CPE0002629_assembly_plasmid_AA739	1
CPE	DI	16	FH	11	indirect	-45	hospital	234099wF1_CPE0002674_assembly_filtered.fasta	Klebsiella aerogenes	234098wD6_CPE0002618_assembly_filtered.fasta	Klebsiella variicola	Different Species				Klebsiella_aerogenes_234099wF1_CPE0002674_assembly_plasmid_AA739	Klebsiella_variicola_234098wD6_CPE0002618_assembly_plasmid_AA739	2
CPE	DI	16	FH	11	indirect	-45	hospital	234099wF1_CPE0002674_assembly_filtered.fasta	Klebsiella aerogenes	234098wG7_CPE0002629_assembly_filtered.fasta	Klebsiella variicola	Different Species				Klebsiella_aerogenes_234099wF1_CPE0002674_assembly_plasmid_AA739	Klebsiella_variicola_234098wG7_CPE0002629_assembly_plasmid_AA739	1
CPE	DI	16	FH	12	indirect	-52	building	234099wF1_CPE0002674_assembly_filtered.fasta	Klebsiella aerogenes	234098wD6_CPE0002618_assembly_filtered.fasta	Klebsiella variicola	Different Species				Klebsiella_aerogenes_234099wF1_CPE0002674_assembly_plasmid_AA739	Klebsiella_variicola_234098wD6_CPE0002618_assembly_plasmid_AA739	2
CPE	DI	16	FH	12	indirect	-52	building	234099wF1_CPE0002674_assembly_filtered.fasta	Klebsiella aerogenes	234098wG7_CPE0002629_assembly_filtered.fasta	Klebsiella variicola	Different Species				Klebsiella_aerogenes_234099wF1_CPE0002674_assembly_plasmid_AA739	Klebsiella_variicola_234098wG7_CPE0002629_assembly_plasmid_AA739	1
CPE	DI	16	FH	13	indirect	-110	building	234099wF1_CPE0002674_assembly_filtered.fasta	Klebsiella aerogenes	234098wD6_CPE0002618_assembly_filtered.fasta	Klebsiella variicola	Different Species				Klebsiella_aerogenes_234099wF1_CPE0002674_assembly_plasmid_AA739	Klebsiella_variicola_234098wD6_CPE0002618_assembly_plasmid_AA739	2
CPE	DI	16	FH	13	indirect	-110	building	234099wF1_CPE0002674_assembly_filtered.fasta	Klebsiella aerogenes	234098wG7_CPE0002629_assembly_filtered.fasta	Klebsiella variicola	Different Species				Klebsiella_aerogenes_234099wF1_CPE0002674_assembly_plasmid_AA739	Klebsiella_variicola_234098wG7_CPE0002629_assembly_plasmid_AA739	1
CPE	DI	16	FH	14	indirect	-111	building	234099wF1_CPE0002674_assembly_filtered.fasta	Klebsiella aerogenes	234098wD6_CPE0002618_assembly_filtered.fasta	Klebsiella variicola	Different Species				Klebsiella_aerogenes_234099wF1_CPE0002674_assembly_plasmid_AA739	Klebsiella_variicola_234098wD6_CPE0002618_assembly_plasmid_AA739	2
CPE	DI	16	FH	14	indirect	-111	building	234099wF1_CPE0002674_assembly_filtered.fasta	Klebsiella aerogenes	234098wG7_CPE0002629_assembly_filtered.fasta	Klebsiella variicola	Different Species				Klebsiella_aerogenes_234099wF1_CPE0002674_assembly_plasmid_AA739	Klebsiella_variicola_234098wG7_CPE0002629_assembly_plasmid_AA739	1
CPE	DI	16	FH	15	indirect	-135	hospital	234099wF1_CPE0002674_assembly_filtered.fasta	Klebsiella aerogenes	234098wD6_CPE0002618_assembly_filtered.fasta	Klebsiella variicola	Different Species				Klebsiella_aerogenes_234099wF1_CPE0002674_assembly_plasmid_AA739	Klebsiella_variicola_234098wD6_CPE0002618_assembly_plasmid_AA739	2
CPE	DI	16	FH	15	indirect	-135	hospital	234099wF1_CPE0002674_assembly_filtered.fasta	Klebsiella aerogenes	234098wG7_CPE0002629_assembly_filtered.fasta	Klebsiella variicola	Different Species				Klebsiella_aerogenes_234099wF1_CPE0002674_assembly_plasmid_AA739	Klebsiella_variicola_234098wG7_CPE0002629_assembly_plasmid_AA739	1
CPE	DI	16	FH	16	indirect	-136	building	234099wF1_CPE0002674_assembly_filtered.fasta	Klebsiella aerogenes	234098wD6_CPE0002618_assembly_filtered.fasta	Klebsiella variicola	Different Species				Klebsiella_aerogenes_234099wF1_CPE0002674_assembly_plasmid_AA739	Klebsiella_variicola_234098wD6_CPE0002618_assembly_plasmid_AA739	2
CPE	DI	16	FH	16	indirect	-136	building	234099wF1_CPE0002674_assembly_filtered.fasta	Klebsiella aerogenes	234098wG7_CPE0002629_assembly_filtered.fasta	Klebsiella variicola	Different Species				Klebsiella_aerogenes_234099wF1_CPE0002674_assembly_plasmid_AA739	Klebsiella_variicola_234098wG7_CPE0002629_assembly_plasmid_AA739	1
CPE	DI	16	FH	19	indirect	-279	building	234099wF1_CPE0002674_assembly_filtered.fasta	Klebsiella aerogenes	234098wD6_CPE0002618_assembly_filtered.fasta	Klebsiella variicola	Different Species				Klebsiella_aerogenes_234099wF1_CPE0002674_assembly_plasmid_AA739	Klebsiella_variicola_234098wD6_CPE0002618_assembly_plasmid_AA739	2
CPE	DI	16	FH	19	indirect	-279	building	234099wF1_CPE0002674_assembly_filtered.fasta	Klebsiella aerogenes	234098wG7_CPE0002629_assembly_filtered.fasta	Klebsiella variicola	Different Species				Klebsiella_aerogenes_234099wF1_CPE0002674_assembly_plasmid_AA739	Klebsiella_variicola_234098wG7_CPE0002629_assembly_plasmid_AA739	1
CPE	DI	16	FH	20	indirect	-296	building	234099wF1_CPE0002674_assembly_filtered.fasta	Klebsiella aerogenes	234098wD6_CPE0002618_assembly_filtered.fasta	Klebsiella variicola	Different Species				Klebsiella_aerogenes_234099wF1_CPE0002674_assembly_plasmid_AA739	Klebsiella_variicola_234098wD6_CPE0002618_assembly_plasmid_AA739	2
CPE	DI	16	FH	20	indirect	-296	building	234099wF1_CPE0002674_assembly_filtered.fasta	Klebsiella aerogenes	234098wG7_CPE0002629_assembly_filtered.fasta	Klebsiella variicola	Different Species				Klebsiella_aerogenes_234099wF1_CPE0002674_assembly_plasmid_AA739	Klebsiella_variicola_234098wG7_CPE0002629_assembly_plasmid_AA739	1
CPE	DI	16	FH	21	indirect	-300	building	234099wF1_CPE0002674_assembly_filtered.fasta	Klebsiella aerogenes	234098wD6_CPE0002618_assembly_filtered.fasta	Klebsiella variicola	Different Species				Klebsiella_aerogenes_234099wF1_CPE0002674_assembly_plasmid_AA739	Klebsiella_variicola_234098wD6_CPE0002618_assembly_plasmid_AA739	2
CPE	DI	16	FH	21	indirect	-300	building	234099wF1_CPE0002674_assembly_filtered.fasta	Klebsiella aerogenes	234098wG7_CPE0002629_assembly_filtered.fasta	Klebsiella variicola	Different Species				Klebsiella_aerogenes_234099wF1_CPE0002674_assembly_plasmid_AA739	Klebsiella_variicola_234098wG7_CPE0002629_assembly_plasmid_AA739	1
CPE	DI	16	FH	22	indirect	-334	hospital	234099wF1_CPE0002674_assembly_filtered.fasta	Klebsiella aerogenes	234098wD6_CPE0002618_assembly_filtered.fasta	Klebsiella variicola	Different Species				Klebsiella_aerogenes_234099wF1_CPE0002674_assembly_plasmid_AA739	Klebsiella_variicola_234098wD6_CPE0002618_assembly_plasmid_AA739	2
CPE	DI	16	FH	22	indirect	-334	hospital	234099wF1_CPE0002674_assembly_filtered.fasta	Klebsiella aerogenes	234098wG7_CPE0002629_assembly_filtered.fasta	Klebsiella variicola	Different Species				Klebsiella_aerogenes_234099wF1_CPE0002674_assembly_plasmid_AA739	Klebsiella_variicola_234098wG7_CPE0002629_assembly_plasmid_AA739	1
CPE	DI	16	FH	23	indirect	-345	building	234099wF1_CPE0002674_assembly_filtered.fasta	Klebsiella aerogenes	234098wD6_CPE0002618_assembly_filtered.fasta	Klebsiella variicola	Different Species				Klebsiella_aerogenes_234099wF1_CPE0002674_assembly_plasmid_AA739	Klebsiella_variicola_234098wD6_CPE0002618_assembly_plasmid_AA739	2
CPE	DI	16	FH	23	indirect	-345	building	234099wF1_CPE0002674_assembly_filtered.fasta	Klebsiella aerogenes	234098wG7_CPE0002629_assembly_filtered.fasta	Klebsiella variicola	Different Species				Klebsiella_aerogenes_234099wF1_CPE0002674_assembly_plasmid_AA739	Klebsiella_variicola_234098wG7_CPE0002629_assembly_plasmid_AA739	1
CPE	DI	16	FH	24	indirect	-359	building	234099wF1_CPE0002674_assembly_filtered.fasta	Klebsiella aerogenes	234098wD6_CPE0002618_assembly_filtered.fasta	Klebsiella variicola	Different Species				Klebsiella_aerogenes_234099wF1_CPE0002674_assembly_plasmid_AA739	Klebsiella_variicola_234098wD6_CPE0002618_assembly_plasmid_AA739	2
CPE	DI	16	FH	24	indirect	-359	building	234099wF1_CPE0002674_assembly_filtered.fasta	Klebsiella aerogenes	234098wG7_CPE0002629_assembly_filtered.fasta	Klebsiella variicola	Different Species				Klebsiella_aerogenes_234099wF1_CPE0002674_assembly_plasmid_AA739	Klebsiella_variicola_234098wG7_CPE0002629_assembly_plasmid_AA739	1
CPE	DI	16	FH	25	indirect	-366	building	234099wF1_CPE0002674_assembly_filtered.fasta	Klebsiella aerogenes	234098wD6_CPE0002618_assembly_filtered.fasta	Klebsiella variicola	Different Species				Klebsiella_aerogenes_234099wF1_CPE0002674_assembly_plasmid_AA739	Klebsiella_variicola_234098wD6_CPE0002618_assembly_plasmid_AA739	2
CPE	DI	16	FH	25	indirect	-366	building	234099wF1_CPE0002674_assembly_filtered.fasta	Klebsiella aerogenes	234098wG7_CPE0002629_assembly_filtered.fasta	Klebsiella variicola	Different Species				Klebsiella_aerogenes_234099wF1_CPE0002674_assembly_plasmid_AA739	Klebsiella_variicola_234098wG7_CPE0002629_assembly_plasmid_AA739	1
CPE	DI	16	FH	26	indirect	-404	hospital	234099wF1_CPE0002674_assembly_filtered.fasta	Klebsiella aerogenes	234098wD6_CPE0002618_assembly_filtered.fasta	Klebsiella variicola	Different Species				Klebsiella_aerogenes_234099wF1_CPE0002674_assembly_plasmid_AA739	Klebsiella_variicola_234098wD6_CPE0002618_assembly_plasmid_AA739	2
CPE	DI	16	FH	26	indirect	-404	hospital	234099wF1_CPE0002674_assembly_filtered.fasta	Klebsiella aerogenes	234098wG7_CPE0002629_assembly_filtered.fasta	Klebsiella variicola	Different Species				Klebsiella_aerogenes_234099wF1_CPE0002674_assembly_plasmid_AA739	Klebsiella_variicola_234098wG7_CPE0002629_assembly_plasmid_AA739	1
CPE	DI	16	FH	27	indirect	-565	hospital	234099wF1_CPE0002674_assembly_filtered.fasta	Klebsiella aerogenes	234098wD6_CPE0002618_assembly_filtered.fasta	Klebsiella variicola	Different Species				Klebsiella_aerogenes_234099wF1_CPE0002674_assembly_plasmid_AA739	Klebsiella_variicola_234098wD6_CPE0002618_assembly_plasmid_AA739	2
CPE	DI	16	FH	27	indirect	-565	hospital	234099wF1_CPE0002674_assembly_filtered.fasta	Klebsiella aerogenes	234098wG7_CPE0002629_assembly_filtered.fasta	Klebsiella variicola	Different Species				Klebsiella_aerogenes_234099wF1_CPE0002674_assembly_plasmid_AA739	Klebsiella_variicola_234098wG7_CPE0002629_assembly_plasmid_AA739	1
CPE	DI	16	FH	28	indirect	-685	building	234099wF1_CPE0002674_assembly_filtered.fasta	Klebsiella aerogenes	234098wD6_CPE0002618_assembly_filtered.fasta	Klebsiella variicola	Different Species				Klebsiella_aerogenes_234099wF1_CPE0002674_assembly_plasmid_AA739	Klebsiella_variicola_234098wD6_CPE0002618_assembly_plasmid_AA739	2
CPE	DI	16	FH	28	indirect	-685	building	234099wF1_CPE0002674_assembly_filtered.fasta	Klebsiella aerogenes	234098wG7_CPE0002629_assembly_filtered.fasta	Klebsiella variicola	Different Species				Klebsiella_aerogenes_234099wF1_CPE0002674_assembly_plasmid_AA739	Klebsiella_variicola_234098wG7_CPE0002629_assembly_plasmid_AA739	1
CPE	DI	16	FJ	1	indirect	-361	hospital	234099wF1_CPE0002674_assembly_filtered.fasta	Klebsiella aerogenes	234099wG2_CPE0002685_assembly_filtered.fasta	Klebsiella pneumoniae	Different Species
CPE	DI	16	FJ	2	indirect	-368	hospital	234099wF1_CPE0002674_assembly_filtered.fasta	Klebsiella aerogenes	234099wG2_CPE0002685_assembly_filtered.fasta	Klebsiella pneumoniae	Different Species
CPE	DI	16	FJ	3	indirect	-375	hospital	234099wF1_CPE0002674_assembly_filtered.fasta	Klebsiella aerogenes	234099wG2_CPE0002685_assembly_filtered.fasta	Klebsiella pneumoniae	Different Species
CPE	DI	16	FJ	4	indirect	-376	building	234099wF1_CPE0002674_assembly_filtered.fasta	Klebsiella aerogenes	234099wG2_CPE0002685_assembly_filtered.fasta	Klebsiella pneumoniae	Different Species
CPE	DI	16	FJ	5	indirect	-378	hospital	234099wF1_CPE0002674_assembly_filtered.fasta	Klebsiella aerogenes	234099wG2_CPE0002685_assembly_filtered.fasta	Klebsiella pneumoniae	Different Species
CPE	DI	16	FJ	6	indirect	-409	building	234099wF1_CPE0002674_assembly_filtered.fasta	Klebsiella aerogenes	234099wG2_CPE0002685_assembly_filtered.fasta	Klebsiella pneumoniae	Different Species
CPE	DI	16	FK	1	indirect	-312	building	234099wF1_CPE0002674_assembly_filtered.fasta	Klebsiella aerogenes	234098wG5_CPE0002613_assembly_filtered.fasta	Escherichia coli	Different Species
CPE	DI	16	FK	2	indirect	-355	hospital	234099wF1_CPE0002674_assembly_filtered.fasta	Klebsiella aerogenes	234098wG5_CPE0002613_assembly_filtered.fasta	Escherichia coli	Different Species
CPE	DI	16	FK	3	indirect	-461	hospital	234099wF1_CPE0002674_assembly_filtered.fasta	Klebsiella aerogenes	234098wG5_CPE0002613_assembly_filtered.fasta	Escherichia coli	Different Species
CPE	DI	16	FK	4	indirect	-473	hospital	234099wF1_CPE0002674_assembly_filtered.fasta	Klebsiella aerogenes	234098wG5_CPE0002613_assembly_filtered.fasta	Escherichia coli	Different Species
CPE	DI	16	FK	5	indirect	-474	hospital	234099wF1_CPE0002674_assembly_filtered.fasta	Klebsiella aerogenes	234098wG5_CPE0002613_assembly_filtered.fasta	Escherichia coli	Different Species
CPE	DI	16	FK	6	indirect	-482	hospital	234099wF1_CPE0002674_assembly_filtered.fasta	Klebsiella aerogenes	234098wG5_CPE0002613_assembly_filtered.fasta	Escherichia coli	Different Species
CPE	DI	16	FK	7	indirect	-586	hospital	234099wF1_CPE0002674_assembly_filtered.fasta	Klebsiella aerogenes	234098wG5_CPE0002613_assembly_filtered.fasta	Escherichia coli	Different Species
CPE	DI	16	FK	8	indirect	-675	hospital	234099wF1_CPE0002674_assembly_filtered.fasta	Klebsiella aerogenes	234098wG5_CPE0002613_assembly_filtered.fasta	Escherichia coli	Different Species
CPE	DI	17	DJ	1	indirect	-561	hospital	234099wF1_CPE0002674_assembly_filtered.fasta	Klebsiella aerogenes	234098wG3_CPE0002591_assembly_filtered.fasta	Escherichia coli	Different Species
CPE	DI	17	DJ	2	indirect	-558	hospital	234099wF1_CPE0002674_assembly_filtered.fasta	Klebsiella aerogenes	234098wG3_CPE0002591_assembly_filtered.fasta	Escherichia coli	Different Species
CPE	DI	17	DJ	3	indirect	-56	hospital	234099wF1_CPE0002674_assembly_filtered.fasta	Klebsiella aerogenes	234098wG3_CPE0002591_assembly_filtered.fasta	Escherichia coli	Different Species
CPE	DI	17	DJ	4	indirect	-74	hospital	234099wF1_CPE0002674_assembly_filtered.fasta	Klebsiella aerogenes	234098wG3_CPE0002591_assembly_filtered.fasta	Escherichia coli	Different Species
CPE	DI	17	DJ	5	indirect	-77	hospital	234099wF1_CPE0002674_assembly_filtered.fasta	Klebsiella aerogenes	234098wG3_CPE0002591_assembly_filtered.fasta	Escherichia coli	Different Species
CPE	DI	17	DJ	6	indirect	-319	ward	234099wF1_CPE0002674_assembly_filtered.fasta	Klebsiella aerogenes	234098wG3_CPE0002591_assembly_filtered.fasta	Escherichia coli	Different Species
CPE	DI	17	DJ	7	indirect	-320	hospital	234099wF1_CPE0002674_assembly_filtered.fasta	Klebsiella aerogenes	234098wG3_CPE0002591_assembly_filtered.fasta	Escherichia coli	Different Species
CPE	DI	17	DJ	8	indirect	-622	hospital	234099wF1_CPE0002674_assembly_filtered.fasta	Klebsiella aerogenes	234098wG3_CPE0002591_assembly_filtered.fasta	Escherichia coli	Different Species
CPE	DI	17	DJ	9	indirect	-633	hospital	234099wF1_CPE0002674_assembly_filtered.fasta	Klebsiella aerogenes	234098wG3_CPE0002591_assembly_filtered.fasta	Escherichia coli	Different Species
CPE	DI	17	DK	1	indirect	-343	hospital	234099wF1_CPE0002674_assembly_filtered.fasta	Klebsiella aerogenes	234098wF9_CPE0002645_assembly_filtered.fasta	Enterobacter hormaechei	Different Species
CPE	DI	17	DL	1	indirect	-139	hospital	234099wF1_CPE0002674_assembly_filtered.fasta	Klebsiella aerogenes	234098wH2_CPE0002584_assembly_filtered.fasta	Enterobacter hormaechei	Different Species				Klebsiella_aerogenes_234099wF1_CPE0002674_assembly_plasmid_AA739	Enterobacter_hormaechei_234098wH2_CPE0002584_assembly_plasmid_AA739	3
CPE	DI	17	DL	2	indirect	-318	hospital	234099wF1_CPE0002674_assembly_filtered.fasta	Klebsiella aerogenes	234098wH2_CPE0002584_assembly_filtered.fasta	Enterobacter hormaechei	Different Species				Klebsiella_aerogenes_234099wF1_CPE0002674_assembly_plasmid_AA739	Enterobacter_hormaechei_234098wH2_CPE0002584_assembly_plasmid_AA739	3
CPE	DI	17	DL	3	indirect	-340	hospital	234099wF1_CPE0002674_assembly_filtered.fasta	Klebsiella aerogenes	234098wH2_CPE0002584_assembly_filtered.fasta	Enterobacter hormaechei	Different Species				Klebsiella_aerogenes_234099wF1_CPE0002674_assembly_plasmid_AA739	Enterobacter_hormaechei_234098wH2_CPE0002584_assembly_plasmid_AA739	3
CPE	DI	17	DM	1	indirect	-314	hospital	234099wF1_CPE0002674_assembly_filtered.fasta	Klebsiella aerogenes	234098wA4_CPE0002593_assembly_filtered.fasta	Klebsiella pneumoniae	Different Species
CPE	DI	17	DM	1	indirect	-314	hospital	234099wF1_CPE0002674_assembly_filtered.fasta	Klebsiella aerogenes	234098wH4_CPE0002603_assembly_filtered.fasta	Klebsiella pneumoniae	Different Species
CPE	DI	17	DM	2	indirect	-320	hospital	234099wF1_CPE0002674_assembly_filtered.fasta	Klebsiella aerogenes	234098wA4_CPE0002593_assembly_filtered.fasta	Klebsiella pneumoniae	Different Species
CPE	DI	17	DM	2	indirect	-320	hospital	234099wF1_CPE0002674_assembly_filtered.fasta	Klebsiella aerogenes	234098wH4_CPE0002603_assembly_filtered.fasta	Klebsiella pneumoniae	Different Species
CPE	DI	17	DM	3	indirect	-337	hospital	234099wF1_CPE0002674_assembly_filtered.fasta	Klebsiella aerogenes	234098wA4_CPE0002593_assembly_filtered.fasta	Klebsiella pneumoniae	Different Species
CPE	DI	17	DM	3	indirect	-337	hospital	234099wF1_CPE0002674_assembly_filtered.fasta	Klebsiella aerogenes	234098wH4_CPE0002603_assembly_filtered.fasta	Klebsiella pneumoniae	Different Species
CPE	DI	17	DR	1	indirect	-309	hospital	234099wF1_CPE0002674_assembly_filtered.fasta	Klebsiella aerogenes	234098wA7_CPE0002623_assembly_filtered.fasta	Klebsiella pneumoniae	Different Species
CPE	DI	17	DR	2	indirect	-320	hospital	234099wF1_CPE0002674_assembly_filtered.fasta	Klebsiella aerogenes	234098wA7_CPE0002623_assembly_filtered.fasta	Klebsiella pneumoniae	Different Species
CPE	DI	17	DR	3	indirect	-355	hospital	234099wF1_CPE0002674_assembly_filtered.fasta	Klebsiella aerogenes	234098wA7_CPE0002623_assembly_filtered.fasta	Klebsiella pneumoniae	Different Species
CPE	DI	17	DR	4	indirect	-445	hospital	234099wF1_CPE0002674_assembly_filtered.fasta	Klebsiella aerogenes	234098wA7_CPE0002623_assembly_filtered.fasta	Klebsiella pneumoniae	Different Species
CPE	DI	17	DS	1	indirect	-237	hospital	234099wF1_CPE0002674_assembly_filtered.fasta	Klebsiella aerogenes	234098wB3_CPE0002586_assembly_filtered.fasta	Klebsiella michiganensis	Different Species
CPE	DI	17	DS	1	indirect	-237	hospital	234099wF1_CPE0002674_assembly_filtered.fasta	Klebsiella aerogenes	234098wC3_CPE0002587_assembly_filtered.fasta	Escherichia coli	Different Species
CPE	DI	17	DS	2	indirect	-236	hospital	234099wF1_CPE0002674_assembly_filtered.fasta	Klebsiella aerogenes	234098wB3_CPE0002586_assembly_filtered.fasta	Klebsiella michiganensis	Different Species
CPE	DI	17	DS	2	indirect	-236	hospital	234099wF1_CPE0002674_assembly_filtered.fasta	Klebsiella aerogenes	234098wC3_CPE0002587_assembly_filtered.fasta	Escherichia coli	Different Species
CPE	DI	17	DS	3	indirect	-210	hospital	234099wF1_CPE0002674_assembly_filtered.fasta	Klebsiella aerogenes	234098wB3_CPE0002586_assembly_filtered.fasta	Klebsiella michiganensis	Different Species
CPE	DI	17	DS	3	indirect	-210	hospital	234099wF1_CPE0002674_assembly_filtered.fasta	Klebsiella aerogenes	234098wC3_CPE0002587_assembly_filtered.fasta	Escherichia coli	Different Species
CPE	DI	17	DS	4	indirect	-209	hospital	234099wF1_CPE0002674_assembly_filtered.fasta	Klebsiella aerogenes	234098wB3_CPE0002586_assembly_filtered.fasta	Klebsiella michiganensis	Different Species
CPE	DI	17	DS	4	indirect	-209	hospital	234099wF1_CPE0002674_assembly_filtered.fasta	Klebsiella aerogenes	234098wC3_CPE0002587_assembly_filtered.fasta	Escherichia coli	Different Species
CPE	DI	17	DS	5	indirect	-203	hospital	234099wF1_CPE0002674_assembly_filtered.fasta	Klebsiella aerogenes	234098wB3_CPE0002586_assembly_filtered.fasta	Klebsiella michiganensis	Different Species
CPE	DI	17	DS	5	indirect	-203	hospital	234099wF1_CPE0002674_assembly_filtered.fasta	Klebsiella aerogenes	234098wC3_CPE0002587_assembly_filtered.fasta	Escherichia coli	Different Species
CPE	DI	17	DS	6	indirect	-318	hospital	234099wF1_CPE0002674_assembly_filtered.fasta	Klebsiella aerogenes	234098wB3_CPE0002586_assembly_filtered.fasta	Klebsiella michiganensis	Different Species
CPE	DI	17	DS	6	indirect	-318	hospital	234099wF1_CPE0002674_assembly_filtered.fasta	Klebsiella aerogenes	234098wC3_CPE0002587_assembly_filtered.fasta	Escherichia coli	Different Species
CPE	DI	17	DV	1	indirect	-339	hospital	234099wF1_CPE0002674_assembly_filtered.fasta	Klebsiella aerogenes	234098wA9_CPE0002639_assembly_filtered.fasta	Escherichia coli	Different Species
CPE	DI	17	DV	2	indirect	-358	hospital	234099wF1_CPE0002674_assembly_filtered.fasta	Klebsiella aerogenes	234098wA9_CPE0002639_assembly_filtered.fasta	Escherichia coli	Different Species
CPE	DI	17	DW	10	indirect	-556	hospital	234099wF1_CPE0002674_assembly_filtered.fasta	Klebsiella aerogenes	234099wG3_CPE0002696_assembly_filtered.fasta	Enterobacter hormaechei	Different Species				Klebsiella_aerogenes_234099wF1_CPE0002674_assembly_plasmid_AA739	Enterobacter_hormaechei_234099wG3_CPE0002696_assembly_plasmid_AA739	1
CPE	DI	17	DW	11	indirect	-558	hospital	234099wF1_CPE0002674_assembly_filtered.fasta	Klebsiella aerogenes	234099wG3_CPE0002696_assembly_filtered.fasta	Enterobacter hormaechei	Different Species				Klebsiella_aerogenes_234099wF1_CPE0002674_assembly_plasmid_AA739	Enterobacter_hormaechei_234099wG3_CPE0002696_assembly_plasmid_AA739	1
CPE	DI	17	DW	12	indirect	-560	hospital	234099wF1_CPE0002674_assembly_filtered.fasta	Klebsiella aerogenes	234099wG3_CPE0002696_assembly_filtered.fasta	Enterobacter hormaechei	Different Species				Klebsiella_aerogenes_234099wF1_CPE0002674_assembly_plasmid_AA739	Enterobacter_hormaechei_234099wG3_CPE0002696_assembly_plasmid_AA739	1
CPE	DI	17	DX	5	indirect	-333	hospital	234099wF1_CPE0002674_assembly_filtered.fasta	Klebsiella aerogenes	234098wE9_CPE0002644_assembly_filtered.fasta	Citrobacter freundii	Different Species				Klebsiella_aerogenes_234099wF1_CPE0002674_assembly_plasmid_AA739	Citrobacter_freundii_234098wE9_CPE0002644_assembly_plasmid_novel_8e049516f89e171e241ed4bbf0e4de3a	4
CPE	DI	17	DX	6	indirect	-337	hospital	234099wF1_CPE0002674_assembly_filtered.fasta	Klebsiella aerogenes	234098wE9_CPE0002644_assembly_filtered.fasta	Citrobacter freundii	Different Species				Klebsiella_aerogenes_234099wF1_CPE0002674_assembly_plasmid_AA739	Citrobacter_freundii_234098wE9_CPE0002644_assembly_plasmid_novel_8e049516f89e171e241ed4bbf0e4de3a	4
CPE	DI	17	DX	7	indirect	-346	hospital	234099wF1_CPE0002674_assembly_filtered.fasta	Klebsiella aerogenes	234098wE9_CPE0002644_assembly_filtered.fasta	Citrobacter freundii	Different Species				Klebsiella_aerogenes_234099wF1_CPE0002674_assembly_plasmid_AA739	Citrobacter_freundii_234098wE9_CPE0002644_assembly_plasmid_novel_8e049516f89e171e241ed4bbf0e4de3a	4
CPE	DI	17	DX	8	indirect	-449	hospital	234099wF1_CPE0002674_assembly_filtered.fasta	Klebsiella aerogenes	234098wE9_CPE0002644_assembly_filtered.fasta	Citrobacter freundii	Different Species				Klebsiella_aerogenes_234099wF1_CPE0002674_assembly_plasmid_AA739	Citrobacter_freundii_234098wE9_CPE0002644_assembly_plasmid_novel_8e049516f89e171e241ed4bbf0e4de3a	4
CPE	DI	17	DX	9	indirect	-450	hospital	234099wF1_CPE0002674_assembly_filtered.fasta	Klebsiella aerogenes	234098wE9_CPE0002644_assembly_filtered.fasta	Citrobacter freundii	Different Species				Klebsiella_aerogenes_234099wF1_CPE0002674_assembly_plasmid_AA739	Citrobacter_freundii_234098wE9_CPE0002644_assembly_plasmid_novel_8e049516f89e171e241ed4bbf0e4de3a	4
CPE	DI	17	DX	10	indirect	-607	ward	234099wF1_CPE0002674_assembly_filtered.fasta	Klebsiella aerogenes	234098wE9_CPE0002644_assembly_filtered.fasta	Citrobacter freundii	Different Species				Klebsiella_aerogenes_234099wF1_CPE0002674_assembly_plasmid_AA739	Citrobacter_freundii_234098wE9_CPE0002644_assembly_plasmid_novel_8e049516f89e171e241ed4bbf0e4de3a	4
CPE	DI	17	DZ	4	indirect	-309	hospital	234099wF1_CPE0002674_assembly_filtered.fasta	Klebsiella aerogenes	234098wF1_CPE0002574_assembly_filtered.fasta	Klebsiella pneumoniae	Different Species
CPE	DI	17	DZ	5	indirect	-310	hospital	234099wF1_CPE0002674_assembly_filtered.fasta	Klebsiella aerogenes	234098wF1_CPE0002574_assembly_filtered.fasta	Klebsiella pneumoniae	Different Species
CPE	DI	17	DZ	6	indirect	-315	hospital	234099wF1_CPE0002674_assembly_filtered.fasta	Klebsiella aerogenes	234098wF1_CPE0002574_assembly_filtered.fasta	Klebsiella pneumoniae	Different Species
CPE	DI	17	DZ	7	indirect	-316	hospital	234099wF1_CPE0002674_assembly_filtered.fasta	Klebsiella aerogenes	234098wF1_CPE0002574_assembly_filtered.fasta	Klebsiella pneumoniae	Different Species
CPE	DI	17	EF	2	indirect	-354	ward	234099wF1_CPE0002674_assembly_filtered.fasta	Klebsiella aerogenes	234099wF3_CPE0002694_assembly_filtered.fasta	Klebsiella aerogenes	Same Species
CPE	DI	17	EF	3	indirect	-355	hospital	234099wF1_CPE0002674_assembly_filtered.fasta	Klebsiella aerogenes	234099wF3_CPE0002694_assembly_filtered.fasta	Klebsiella aerogenes	Same Species
CPE	DI	17	EG	1	indirect	-480	hospital	234099wF1_CPE0002674_assembly_filtered.fasta	Klebsiella aerogenes	234098wB9_CPE0002641_assembly_filtered.fasta	Enterobacter hormaechei	Different Species				Klebsiella_aerogenes_234099wF1_CPE0002674_assembly_plasmid_AA739	Enterobacter_hormaechei_234098wB9_CPE0002641_assembly_plasmid_AA739	2
CPE	DI	17	EG	3	indirect	-217	hospital	234099wF1_CPE0002674_assembly_filtered.fasta	Klebsiella aerogenes	234098wB9_CPE0002641_assembly_filtered.fasta	Enterobacter hormaechei	Different Species				Klebsiella_aerogenes_234099wF1_CPE0002674_assembly_plasmid_AA739	Enterobacter_hormaechei_234098wB9_CPE0002641_assembly_plasmid_AA739	2
CPE	DI	17	EG	4	indirect	-216	hospital	234099wF1_CPE0002674_assembly_filtered.fasta	Klebsiella aerogenes	234098wB9_CPE0002641_assembly_filtered.fasta	Enterobacter hormaechei	Different Species				Klebsiella_aerogenes_234099wF1_CPE0002674_assembly_plasmid_AA739	Enterobacter_hormaechei_234098wB9_CPE0002641_assembly_plasmid_AA739	2
CPE	DI	17	EG	5	indirect	-210	hospital	234099wF1_CPE0002674_assembly_filtered.fasta	Klebsiella aerogenes	234098wB9_CPE0002641_assembly_filtered.fasta	Enterobacter hormaechei	Different Species				Klebsiella_aerogenes_234099wF1_CPE0002674_assembly_plasmid_AA739	Enterobacter_hormaechei_234098wB9_CPE0002641_assembly_plasmid_AA739	2
CPE	DI	17	EG	6	indirect	-189	hospital	234099wF1_CPE0002674_assembly_filtered.fasta	Klebsiella aerogenes	234098wB9_CPE0002641_assembly_filtered.fasta	Enterobacter hormaechei	Different Species				Klebsiella_aerogenes_234099wF1_CPE0002674_assembly_plasmid_AA739	Enterobacter_hormaechei_234098wB9_CPE0002641_assembly_plasmid_AA739	2
CPE	DI	17	EG	7	indirect	-262	hospital	234099wF1_CPE0002674_assembly_filtered.fasta	Klebsiella aerogenes	234098wB9_CPE0002641_assembly_filtered.fasta	Enterobacter hormaechei	Different Species				Klebsiella_aerogenes_234099wF1_CPE0002674_assembly_plasmid_AA739	Enterobacter_hormaechei_234098wB9_CPE0002641_assembly_plasmid_AA739	2
CPE	DI	17	EG	8	indirect	-266	hospital	234099wF1_CPE0002674_assembly_filtered.fasta	Klebsiella aerogenes	234098wB9_CPE0002641_assembly_filtered.fasta	Enterobacter hormaechei	Different Species				Klebsiella_aerogenes_234099wF1_CPE0002674_assembly_plasmid_AA739	Enterobacter_hormaechei_234098wB9_CPE0002641_assembly_plasmid_AA739	2
CPE	DI	17	EG	9	indirect	-315	hospital	234099wF1_CPE0002674_assembly_filtered.fasta	Klebsiella aerogenes	234098wB9_CPE0002641_assembly_filtered.fasta	Enterobacter hormaechei	Different Species				Klebsiella_aerogenes_234099wF1_CPE0002674_assembly_plasmid_AA739	Enterobacter_hormaechei_234098wB9_CPE0002641_assembly_plasmid_AA739	2
CPE	DI	17	EG	11	indirect	-320	hospital	234099wF1_CPE0002674_assembly_filtered.fasta	Klebsiella aerogenes	234098wB9_CPE0002641_assembly_filtered.fasta	Enterobacter hormaechei	Different Species				Klebsiella_aerogenes_234099wF1_CPE0002674_assembly_plasmid_AA739	Enterobacter_hormaechei_234098wB9_CPE0002641_assembly_plasmid_AA739	2
CPE	DI	17	EG	12	indirect	-338	hospital	234099wF1_CPE0002674_assembly_filtered.fasta	Klebsiella aerogenes	234098wB9_CPE0002641_assembly_filtered.fasta	Enterobacter hormaechei	Different Species				Klebsiella_aerogenes_234099wF1_CPE0002674_assembly_plasmid_AA739	Enterobacter_hormaechei_234098wB9_CPE0002641_assembly_plasmid_AA739	2
CPE	DI	17	EG	14	indirect	-354	hospital	234099wF1_CPE0002674_assembly_filtered.fasta	Klebsiella aerogenes	234098wB9_CPE0002641_assembly_filtered.fasta	Enterobacter hormaechei	Different Species				Klebsiella_aerogenes_234099wF1_CPE0002674_assembly_plasmid_AA739	Enterobacter_hormaechei_234098wB9_CPE0002641_assembly_plasmid_AA739	2
CPE	DI	17	EG	15	indirect	-522	hospital	234099wF1_CPE0002674_assembly_filtered.fasta	Klebsiella aerogenes	234098wB9_CPE0002641_assembly_filtered.fasta	Enterobacter hormaechei	Different Species				Klebsiella_aerogenes_234099wF1_CPE0002674_assembly_plasmid_AA739	Enterobacter_hormaechei_234098wB9_CPE0002641_assembly_plasmid_AA739	2
CPE	DI	17	EG	16	indirect	-556	hospital	234099wF1_CPE0002674_assembly_filtered.fasta	Klebsiella aerogenes	234098wB9_CPE0002641_assembly_filtered.fasta	Enterobacter hormaechei	Different Species				Klebsiella_aerogenes_234099wF1_CPE0002674_assembly_plasmid_AA739	Enterobacter_hormaechei_234098wB9_CPE0002641_assembly_plasmid_AA739	2
CPE	DI	17	EG	17	indirect	-596	hospital	234099wF1_CPE0002674_assembly_filtered.fasta	Klebsiella aerogenes	234098wB9_CPE0002641_assembly_filtered.fasta	Enterobacter hormaechei	Different Species				Klebsiella_aerogenes_234099wF1_CPE0002674_assembly_plasmid_AA739	Enterobacter_hormaechei_234098wB9_CPE0002641_assembly_plasmid_AA739	2
CPE	DI	17	EG	18	indirect	-631	hospital	234099wF1_CPE0002674_assembly_filtered.fasta	Klebsiella aerogenes	234098wB9_CPE0002641_assembly_filtered.fasta	Enterobacter hormaechei	Different Species				Klebsiella_aerogenes_234099wF1_CPE0002674_assembly_plasmid_AA739	Enterobacter_hormaechei_234098wB9_CPE0002641_assembly_plasmid_AA739	2
CPE	DI	17	EG	20	indirect	-638	hospital	234099wF1_CPE0002674_assembly_filtered.fasta	Klebsiella aerogenes	234098wB9_CPE0002641_assembly_filtered.fasta	Enterobacter hormaechei	Different Species				Klebsiella_aerogenes_234099wF1_CPE0002674_assembly_plasmid_AA739	Enterobacter_hormaechei_234098wB9_CPE0002641_assembly_plasmid_AA739	2
CPE	DI	17	EI	2	indirect	-45	hospital	234099wF1_CPE0002674_assembly_filtered.fasta	Klebsiella aerogenes	234099wB3_CPE0002688_assembly_filtered.fasta	Escherichia coli	Different Species
CPE	DI	17	EI	3	indirect	-19	hospital	234099wF1_CPE0002674_assembly_filtered.fasta	Klebsiella aerogenes	234099wB3_CPE0002688_assembly_filtered.fasta	Escherichia coli	Different Species
CPE	DI	17	EI	4	indirect	-7	hospital	234099wF1_CPE0002674_assembly_filtered.fasta	Klebsiella aerogenes	234099wB3_CPE0002688_assembly_filtered.fasta	Escherichia coli	Different Species
CPE	DI	17	EI	5	indirect	-34	hospital	234099wF1_CPE0002674_assembly_filtered.fasta	Klebsiella aerogenes	234099wB3_CPE0002688_assembly_filtered.fasta	Escherichia coli	Different Species
CPE	DI	17	EJ	1	indirect	-325	hospital	234099wF1_CPE0002674_assembly_filtered.fasta	Klebsiella aerogenes	234098wE4_CPE0002597_assembly_filtered.fasta	Escherichia coli	Different Species
CPE	DI	17	EJ	2	indirect	-383	ward	234099wF1_CPE0002674_assembly_filtered.fasta	Klebsiella aerogenes	234098wE4_CPE0002597_assembly_filtered.fasta	Escherichia coli	Different Species
CPE	DI	17	EJ	3	indirect	-384	hospital	234099wF1_CPE0002674_assembly_filtered.fasta	Klebsiella aerogenes	234098wE4_CPE0002597_assembly_filtered.fasta	Escherichia coli	Different Species
CPE	DI	17	EJ	4	indirect	-395	ward	234099wF1_CPE0002674_assembly_filtered.fasta	Klebsiella aerogenes	234098wE4_CPE0002597_assembly_filtered.fasta	Escherichia coli	Different Species
CPE	DI	17	EJ	5	indirect	-396	hospital	234099wF1_CPE0002674_assembly_filtered.fasta	Klebsiella aerogenes	234098wE4_CPE0002597_assembly_filtered.fasta	Escherichia coli	Different Species
CPE	DI	17	EK	1	indirect	-391	hospital	234099wF1_CPE0002674_assembly_filtered.fasta	Klebsiella aerogenes	234098wE1_CPE0002573_assembly_filtered.fasta	Escherichia coli	Different Species
CPE	DI	17	EK	2	indirect	-387	hospital	234099wF1_CPE0002674_assembly_filtered.fasta	Klebsiella aerogenes	234098wE1_CPE0002573_assembly_filtered.fasta	Escherichia coli	Different Species
CPE	DI	17	EK	3	indirect	-383	hospital	234099wF1_CPE0002674_assembly_filtered.fasta	Klebsiella aerogenes	234098wE1_CPE0002573_assembly_filtered.fasta	Escherichia coli	Different Species
CPE	DI	17	EK	4	indirect	-272	hospital	234099wF1_CPE0002674_assembly_filtered.fasta	Klebsiella aerogenes	234098wE1_CPE0002573_assembly_filtered.fasta	Escherichia coli	Different Species
CPE	DI	17	EK	5	indirect	-271	hospital	234099wF1_CPE0002674_assembly_filtered.fasta	Klebsiella aerogenes	234098wE1_CPE0002573_assembly_filtered.fasta	Escherichia coli	Different Species
CPE	DI	17	EK	6	indirect	-184	hospital	234099wF1_CPE0002674_assembly_filtered.fasta	Klebsiella aerogenes	234098wE1_CPE0002573_assembly_filtered.fasta	Escherichia coli	Different Species
CPE	DI	17	EK	7	indirect	-75	hospital	234099wF1_CPE0002674_assembly_filtered.fasta	Klebsiella aerogenes	234098wE1_CPE0002573_assembly_filtered.fasta	Escherichia coli	Different Species
CPE	DI	17	EL	3	indirect	-43	hospital	234099wF1_CPE0002674_assembly_filtered.fasta	Klebsiella aerogenes	234098wF7_CPE0002628_assembly_filtered.fasta	Klebsiella pneumoniae	Different Species
CPE	DI	17	EL	3	indirect	-43	hospital	234099wF1_CPE0002674_assembly_filtered.fasta	Klebsiella aerogenes	234098wC8_CPE0002633_assembly_filtered.fasta	Klebsiella pneumoniae	Different Species
CPE	DI	17	EL	4	indirect	-30	hospital	234099wF1_CPE0002674_assembly_filtered.fasta	Klebsiella aerogenes	234098wF7_CPE0002628_assembly_filtered.fasta	Klebsiella pneumoniae	Different Species
CPE	DI	17	EL	4	indirect	-30	hospital	234099wF1_CPE0002674_assembly_filtered.fasta	Klebsiella aerogenes	234098wC8_CPE0002633_assembly_filtered.fasta	Klebsiella pneumoniae	Different Species
CPE	DI	17	EL	6	indirect	-176	hospital	234099wF1_CPE0002674_assembly_filtered.fasta	Klebsiella aerogenes	234098wF7_CPE0002628_assembly_filtered.fasta	Klebsiella pneumoniae	Different Species
CPE	DI	17	EL	6	indirect	-176	hospital	234099wF1_CPE0002674_assembly_filtered.fasta	Klebsiella aerogenes	234098wC8_CPE0002633_assembly_filtered.fasta	Klebsiella pneumoniae	Different Species
CPE	DI	17	EL	7	indirect	-178	hospital	234099wF1_CPE0002674_assembly_filtered.fasta	Klebsiella aerogenes	234098wF7_CPE0002628_assembly_filtered.fasta	Klebsiella pneumoniae	Different Species
CPE	DI	17	EL	7	indirect	-178	hospital	234099wF1_CPE0002674_assembly_filtered.fasta	Klebsiella aerogenes	234098wC8_CPE0002633_assembly_filtered.fasta	Klebsiella pneumoniae	Different Species
CPE	DI	17	EL	8	indirect	-184	hospital	234099wF1_CPE0002674_assembly_filtered.fasta	Klebsiella aerogenes	234098wF7_CPE0002628_assembly_filtered.fasta	Klebsiella pneumoniae	Different Species
CPE	DI	17	EL	8	indirect	-184	hospital	234099wF1_CPE0002674_assembly_filtered.fasta	Klebsiella aerogenes	234098wC8_CPE0002633_assembly_filtered.fasta	Klebsiella pneumoniae	Different Species
CPE	DI	17	EL	9	indirect	-209	hospital	234099wF1_CPE0002674_assembly_filtered.fasta	Klebsiella aerogenes	234098wF7_CPE0002628_assembly_filtered.fasta	Klebsiella pneumoniae	Different Species
CPE	DI	17	EL	9	indirect	-209	hospital	234099wF1_CPE0002674_assembly_filtered.fasta	Klebsiella aerogenes	234098wC8_CPE0002633_assembly_filtered.fasta	Klebsiella pneumoniae	Different Species
CPE	DI	17	EL	10	indirect	-232	ward	234099wF1_CPE0002674_assembly_filtered.fasta	Klebsiella aerogenes	234098wF7_CPE0002628_assembly_filtered.fasta	Klebsiella pneumoniae	Different Species
CPE	DI	17	EL	10	indirect	-232	ward	234099wF1_CPE0002674_assembly_filtered.fasta	Klebsiella aerogenes	234098wC8_CPE0002633_assembly_filtered.fasta	Klebsiella pneumoniae	Different Species
CPE	DI	17	EL	11	indirect	-233	hospital	234099wF1_CPE0002674_assembly_filtered.fasta	Klebsiella aerogenes	234098wF7_CPE0002628_assembly_filtered.fasta	Klebsiella pneumoniae	Different Species
CPE	DI	17	EL	11	indirect	-233	hospital	234099wF1_CPE0002674_assembly_filtered.fasta	Klebsiella aerogenes	234098wC8_CPE0002633_assembly_filtered.fasta	Klebsiella pneumoniae	Different Species
CPE	DI	17	EL	12	indirect	-338	hospital	234099wF1_CPE0002674_assembly_filtered.fasta	Klebsiella aerogenes	234098wF7_CPE0002628_assembly_filtered.fasta	Klebsiella pneumoniae	Different Species
CPE	DI	17	EL	12	indirect	-338	hospital	234099wF1_CPE0002674_assembly_filtered.fasta	Klebsiella aerogenes	234098wC8_CPE0002633_assembly_filtered.fasta	Klebsiella pneumoniae	Different Species
CPE	DI	17	EL	13	indirect	-414	ward	234099wF1_CPE0002674_assembly_filtered.fasta	Klebsiella aerogenes	234098wF7_CPE0002628_assembly_filtered.fasta	Klebsiella pneumoniae	Different Species
CPE	DI	17	EL	13	indirect	-414	ward	234099wF1_CPE0002674_assembly_filtered.fasta	Klebsiella aerogenes	234098wC8_CPE0002633_assembly_filtered.fasta	Klebsiella pneumoniae	Different Species
CPE	DI	17	EL	14	indirect	-415	hospital	234099wF1_CPE0002674_assembly_filtered.fasta	Klebsiella aerogenes	234098wF7_CPE0002628_assembly_filtered.fasta	Klebsiella pneumoniae	Different Species
CPE	DI	17	EL	14	indirect	-415	hospital	234099wF1_CPE0002674_assembly_filtered.fasta	Klebsiella aerogenes	234098wC8_CPE0002633_assembly_filtered.fasta	Klebsiella pneumoniae	Different Species
CPE	DI	17	EL	15	indirect	-457	hospital	234099wF1_CPE0002674_assembly_filtered.fasta	Klebsiella aerogenes	234098wF7_CPE0002628_assembly_filtered.fasta	Klebsiella pneumoniae	Different Species
CPE	DI	17	EL	15	indirect	-457	hospital	234099wF1_CPE0002674_assembly_filtered.fasta	Klebsiella aerogenes	234098wC8_CPE0002633_assembly_filtered.fasta	Klebsiella pneumoniae	Different Species
CPE	DI	17	EL	16	indirect	-465	hospital	234099wF1_CPE0002674_assembly_filtered.fasta	Klebsiella aerogenes	234098wF7_CPE0002628_assembly_filtered.fasta	Klebsiella pneumoniae	Different Species
CPE	DI	17	EL	16	indirect	-465	hospital	234099wF1_CPE0002674_assembly_filtered.fasta	Klebsiella aerogenes	234098wC8_CPE0002633_assembly_filtered.fasta	Klebsiella pneumoniae	Different Species
CPE	DI	17	EL	17	indirect	-473	hospital	234099wF1_CPE0002674_assembly_filtered.fasta	Klebsiella aerogenes	234098wF7_CPE0002628_assembly_filtered.fasta	Klebsiella pneumoniae	Different Species
CPE	DI	17	EL	17	indirect	-473	hospital	234099wF1_CPE0002674_assembly_filtered.fasta	Klebsiella aerogenes	234098wC8_CPE0002633_assembly_filtered.fasta	Klebsiella pneumoniae	Different Species
CPE	DI	17	EL	18	indirect	-494	hospital	234099wF1_CPE0002674_assembly_filtered.fasta	Klebsiella aerogenes	234098wF7_CPE0002628_assembly_filtered.fasta	Klebsiella pneumoniae	Different Species
CPE	DI	17	EL	18	indirect	-494	hospital	234099wF1_CPE0002674_assembly_filtered.fasta	Klebsiella aerogenes	234098wC8_CPE0002633_assembly_filtered.fasta	Klebsiella pneumoniae	Different Species
CPE	DI	17	EL	19	indirect	-510	hospital	234099wF1_CPE0002674_assembly_filtered.fasta	Klebsiella aerogenes	234098wF7_CPE0002628_assembly_filtered.fasta	Klebsiella pneumoniae	Different Species
CPE	DI	17	EL	19	indirect	-510	hospital	234099wF1_CPE0002674_assembly_filtered.fasta	Klebsiella aerogenes	234098wC8_CPE0002633_assembly_filtered.fasta	Klebsiella pneumoniae	Different Species
CPE	DI	17	EL	20	indirect	-515	hospital	234099wF1_CPE0002674_assembly_filtered.fasta	Klebsiella aerogenes	234098wF7_CPE0002628_assembly_filtered.fasta	Klebsiella pneumoniae	Different Species
CPE	DI	17	EL	20	indirect	-515	hospital	234099wF1_CPE0002674_assembly_filtered.fasta	Klebsiella aerogenes	234098wC8_CPE0002633_assembly_filtered.fasta	Klebsiella pneumoniae	Different Species
CPE	DI	17	EL	21	indirect	-518	hospital	234099wF1_CPE0002674_assembly_filtered.fasta	Klebsiella aerogenes	234098wF7_CPE0002628_assembly_filtered.fasta	Klebsiella pneumoniae	Different Species
CPE	DI	17	EL	21	indirect	-518	hospital	234099wF1_CPE0002674_assembly_filtered.fasta	Klebsiella aerogenes	234098wC8_CPE0002633_assembly_filtered.fasta	Klebsiella pneumoniae	Different Species
CPE	DI	17	EL	22	indirect	-519	hospital	234099wF1_CPE0002674_assembly_filtered.fasta	Klebsiella aerogenes	234098wF7_CPE0002628_assembly_filtered.fasta	Klebsiella pneumoniae	Different Species
CPE	DI	17	EL	22	indirect	-519	hospital	234099wF1_CPE0002674_assembly_filtered.fasta	Klebsiella aerogenes	234098wC8_CPE0002633_assembly_filtered.fasta	Klebsiella pneumoniae	Different Species
CPE	DI	17	EL	25	indirect	-535	hospital	234099wF1_CPE0002674_assembly_filtered.fasta	Klebsiella aerogenes	234098wF7_CPE0002628_assembly_filtered.fasta	Klebsiella pneumoniae	Different Species
CPE	DI	17	EL	25	indirect	-535	hospital	234099wF1_CPE0002674_assembly_filtered.fasta	Klebsiella aerogenes	234098wC8_CPE0002633_assembly_filtered.fasta	Klebsiella pneumoniae	Different Species
CPE	DI	17	EL	27	indirect	-553	hospital	234099wF1_CPE0002674_assembly_filtered.fasta	Klebsiella aerogenes	234098wF7_CPE0002628_assembly_filtered.fasta	Klebsiella pneumoniae	Different Species
CPE	DI	17	EL	27	indirect	-553	hospital	234099wF1_CPE0002674_assembly_filtered.fasta	Klebsiella aerogenes	234098wC8_CPE0002633_assembly_filtered.fasta	Klebsiella pneumoniae	Different Species
CPE	DI	17	EL	28	indirect	-589	hospital	234099wF1_CPE0002674_assembly_filtered.fasta	Klebsiella aerogenes	234098wF7_CPE0002628_assembly_filtered.fasta	Klebsiella pneumoniae	Different Species
CPE	DI	17	EL	28	indirect	-589	hospital	234099wF1_CPE0002674_assembly_filtered.fasta	Klebsiella aerogenes	234098wC8_CPE0002633_assembly_filtered.fasta	Klebsiella pneumoniae	Different Species
CPE	DI	17	EL	29	indirect	-629	hospital	234099wF1_CPE0002674_assembly_filtered.fasta	Klebsiella aerogenes	234098wF7_CPE0002628_assembly_filtered.fasta	Klebsiella pneumoniae	Different Species
CPE	DI	17	EL	29	indirect	-629	hospital	234099wF1_CPE0002674_assembly_filtered.fasta	Klebsiella aerogenes	234098wC8_CPE0002633_assembly_filtered.fasta	Klebsiella pneumoniae	Different Species
CPE	DI	17	EL	30	indirect	-630	hospital	234099wF1_CPE0002674_assembly_filtered.fasta	Klebsiella aerogenes	234098wF7_CPE0002628_assembly_filtered.fasta	Klebsiella pneumoniae	Different Species
CPE	DI	17	EL	30	indirect	-630	hospital	234099wF1_CPE0002674_assembly_filtered.fasta	Klebsiella aerogenes	234098wC8_CPE0002633_assembly_filtered.fasta	Klebsiella pneumoniae	Different Species
CPE	DI	17	EL	31	indirect	-633	hospital	234099wF1_CPE0002674_assembly_filtered.fasta	Klebsiella aerogenes	234098wF7_CPE0002628_assembly_filtered.fasta	Klebsiella pneumoniae	Different Species
CPE	DI	17	EL	31	indirect	-633	hospital	234099wF1_CPE0002674_assembly_filtered.fasta	Klebsiella aerogenes	234098wC8_CPE0002633_assembly_filtered.fasta	Klebsiella pneumoniae	Different Species
CPE	DI	17	EL	32	indirect	-635	hospital	234099wF1_CPE0002674_assembly_filtered.fasta	Klebsiella aerogenes	234098wF7_CPE0002628_assembly_filtered.fasta	Klebsiella pneumoniae	Different Species
CPE	DI	17	EL	32	indirect	-635	hospital	234099wF1_CPE0002674_assembly_filtered.fasta	Klebsiella aerogenes	234098wC8_CPE0002633_assembly_filtered.fasta	Klebsiella pneumoniae	Different Species
CPE	DI	17	EL	33	indirect	-639	hospital	234099wF1_CPE0002674_assembly_filtered.fasta	Klebsiella aerogenes	234098wF7_CPE0002628_assembly_filtered.fasta	Klebsiella pneumoniae	Different Species
CPE	DI	17	EL	33	indirect	-639	hospital	234099wF1_CPE0002674_assembly_filtered.fasta	Klebsiella aerogenes	234098wC8_CPE0002633_assembly_filtered.fasta	Klebsiella pneumoniae	Different Species
CPE	DI	17	EL	34	indirect	-694	ward	234099wF1_CPE0002674_assembly_filtered.fasta	Klebsiella aerogenes	234098wF7_CPE0002628_assembly_filtered.fasta	Klebsiella pneumoniae	Different Species
CPE	DI	17	EL	34	indirect	-694	ward	234099wF1_CPE0002674_assembly_filtered.fasta	Klebsiella aerogenes	234098wC8_CPE0002633_assembly_filtered.fasta	Klebsiella pneumoniae	Different Species
CPE	DI	17	EL	35	indirect	-696	hospital	234099wF1_CPE0002674_assembly_filtered.fasta	Klebsiella aerogenes	234098wF7_CPE0002628_assembly_filtered.fasta	Klebsiella pneumoniae	Different Species
CPE	DI	17	EL	35	indirect	-696	hospital	234099wF1_CPE0002674_assembly_filtered.fasta	Klebsiella aerogenes	234098wC8_CPE0002633_assembly_filtered.fasta	Klebsiella pneumoniae	Different Species
CPE	DI	17	EM	3	indirect	-315	hospital	234099wF1_CPE0002674_assembly_filtered.fasta	Klebsiella aerogenes	234098wC5_CPE0002606_assembly_filtered.fasta	Klebsiella pneumoniae	Different Species
CPE	DI	17	EM	4	indirect	-356	hospital	234099wF1_CPE0002674_assembly_filtered.fasta	Klebsiella aerogenes	234098wC5_CPE0002606_assembly_filtered.fasta	Klebsiella pneumoniae	Different Species
CPE	DI	17	EM	5	indirect	-361	hospital	234099wF1_CPE0002674_assembly_filtered.fasta	Klebsiella aerogenes	234098wC5_CPE0002606_assembly_filtered.fasta	Klebsiella pneumoniae	Different Species
CPE	DI	17	EN	1	indirect	-461	hospital	234099wF1_CPE0002674_assembly_filtered.fasta	Klebsiella aerogenes	234099wB4_CPE0002700_assembly_filtered.fasta	Klebsiella pneumoniae	Different Species
CPE	DI	17	EN	2	indirect	-460	hospital	234099wF1_CPE0002674_assembly_filtered.fasta	Klebsiella aerogenes	234099wB4_CPE0002700_assembly_filtered.fasta	Klebsiella pneumoniae	Different Species
CPE	DI	17	EN	3	indirect	-459	hospital	234099wF1_CPE0002674_assembly_filtered.fasta	Klebsiella aerogenes	234099wB4_CPE0002700_assembly_filtered.fasta	Klebsiella pneumoniae	Different Species
CPE	DI	17	EN	12	indirect	-56	hospital	234099wF1_CPE0002674_assembly_filtered.fasta	Klebsiella aerogenes	234099wB4_CPE0002700_assembly_filtered.fasta	Klebsiella pneumoniae	Different Species
CPE	DI	17	EN	13	indirect	-34	hospital	234099wF1_CPE0002674_assembly_filtered.fasta	Klebsiella aerogenes	234099wB4_CPE0002700_assembly_filtered.fasta	Klebsiella pneumoniae	Different Species
CPE	DI	17	EN	14	indirect	-12	hospital	234099wF1_CPE0002674_assembly_filtered.fasta	Klebsiella aerogenes	234099wB4_CPE0002700_assembly_filtered.fasta	Klebsiella pneumoniae	Different Species
CPE	DI	17	EN	15	indirect	-1	hospital	234099wF1_CPE0002674_assembly_filtered.fasta	Klebsiella aerogenes	234099wB4_CPE0002700_assembly_filtered.fasta	Klebsiella pneumoniae	Different Species
CPE	DI	17	EN	18	indirect	-31	hospital	234099wF1_CPE0002674_assembly_filtered.fasta	Klebsiella aerogenes	234099wB4_CPE0002700_assembly_filtered.fasta	Klebsiella pneumoniae	Different Species
CPE	DI	17	EN	30	indirect	-267	hospital	234099wF1_CPE0002674_assembly_filtered.fasta	Klebsiella aerogenes	234099wB4_CPE0002700_assembly_filtered.fasta	Klebsiella pneumoniae	Different Species
CPE	DI	17	EO	4	indirect	-317	hospital	234099wF1_CPE0002674_assembly_filtered.fasta	Klebsiella aerogenes	234098wD5_CPE0002607_assembly_filtered.fasta	Klebsiella pneumoniae	Different Species
CPE	DI	17	EO	4	indirect	-317	hospital	234099wF1_CPE0002674_assembly_filtered.fasta	Klebsiella aerogenes	234098wA6_CPE0002615_assembly_filtered.fasta	Klebsiella pneumoniae	Different Species
CPE	DI	17	EO	5	indirect	-330	hospital	234099wF1_CPE0002674_assembly_filtered.fasta	Klebsiella aerogenes	234098wD5_CPE0002607_assembly_filtered.fasta	Klebsiella pneumoniae	Different Species
CPE	DI	17	EO	5	indirect	-330	hospital	234099wF1_CPE0002674_assembly_filtered.fasta	Klebsiella aerogenes	234098wA6_CPE0002615_assembly_filtered.fasta	Klebsiella pneumoniae	Different Species
CPE	DI	17	EQ	1	indirect	-292	hospital	234099wF1_CPE0002674_assembly_filtered.fasta	Klebsiella aerogenes	234098wE3_CPE0002589_assembly_filtered.fasta	Klebsiella pneumoniae	Different Species
CPE	DI	17	EQ	1	indirect	-292	hospital	234099wF1_CPE0002674_assembly_filtered.fasta	Klebsiella aerogenes	234098wF3_CPE0002590_assembly_filtered.fasta	Citrobacter freundii	Different Species
CPE	DI	17	EQ	1	indirect	-292	hospital	234099wF1_CPE0002674_assembly_filtered.fasta	Klebsiella aerogenes	234098wD10_CPE0002651_assembly_filtered.fasta	Klebsiella pneumoniae	Different Species
CPE	DI	17	EQ	2	indirect	-317	hospital	234099wF1_CPE0002674_assembly_filtered.fasta	Klebsiella aerogenes	234098wE3_CPE0002589_assembly_filtered.fasta	Klebsiella pneumoniae	Different Species
CPE	DI	17	EQ	2	indirect	-317	hospital	234099wF1_CPE0002674_assembly_filtered.fasta	Klebsiella aerogenes	234098wF3_CPE0002590_assembly_filtered.fasta	Citrobacter freundii	Different Species
CPE	DI	17	EQ	2	indirect	-317	hospital	234099wF1_CPE0002674_assembly_filtered.fasta	Klebsiella aerogenes	234098wD10_CPE0002651_assembly_filtered.fasta	Klebsiella pneumoniae	Different Species
CPE	DI	17	EQ	3	indirect	-331	hospital	234099wF1_CPE0002674_assembly_filtered.fasta	Klebsiella aerogenes	234098wE3_CPE0002589_assembly_filtered.fasta	Klebsiella pneumoniae	Different Species
CPE	DI	17	EQ	3	indirect	-331	hospital	234099wF1_CPE0002674_assembly_filtered.fasta	Klebsiella aerogenes	234098wF3_CPE0002590_assembly_filtered.fasta	Citrobacter freundii	Different Species
CPE	DI	17	EQ	3	indirect	-331	hospital	234099wF1_CPE0002674_assembly_filtered.fasta	Klebsiella aerogenes	234098wD10_CPE0002651_assembly_filtered.fasta	Klebsiella pneumoniae	Different Species
CPE	DI	17	EU	1	indirect	-314	hospital	234099wF1_CPE0002674_assembly_filtered.fasta	Klebsiella aerogenes	234098wH10_CPE0002655_assembly_filtered.fasta	Escherichia coli	Different Species
CPE	DI	17	EU	2	indirect	-329	hospital	234099wF1_CPE0002674_assembly_filtered.fasta	Klebsiella aerogenes	234098wH10_CPE0002655_assembly_filtered.fasta	Escherichia coli	Different Species
CPE	DI	17	EU	3	indirect	-335	hospital	234099wF1_CPE0002674_assembly_filtered.fasta	Klebsiella aerogenes	234098wH10_CPE0002655_assembly_filtered.fasta	Escherichia coli	Different Species
CPE	DI	17	EU	5	indirect	-355	ward	234099wF1_CPE0002674_assembly_filtered.fasta	Klebsiella aerogenes	234098wH10_CPE0002655_assembly_filtered.fasta	Escherichia coli	Different Species
CPE	DI	17	EU	6	indirect	-356	hospital	234099wF1_CPE0002674_assembly_filtered.fasta	Klebsiella aerogenes	234098wH10_CPE0002655_assembly_filtered.fasta	Escherichia coli	Different Species
CPE	DI	17	EV	4	indirect	-321	hospital	234099wF1_CPE0002674_assembly_filtered.fasta	Klebsiella aerogenes	234098wE8_CPE0002635_assembly_filtered.fasta	Klebsiella pneumoniae	Different Species
CPE	DI	17	EV	6	indirect	-336	hospital	234099wF1_CPE0002674_assembly_filtered.fasta	Klebsiella aerogenes	234098wE8_CPE0002635_assembly_filtered.fasta	Klebsiella pneumoniae	Different Species
CPE	DI	17	EY	1	indirect	-61	hospital	234099wF1_CPE0002674_assembly_filtered.fasta	Klebsiella aerogenes	234098wG4_CPE0002599_assembly_filtered.fasta	Citrobacter freundii	Different Species
CPE	DI	17	EY	2	indirect	-40	hospital	234099wF1_CPE0002674_assembly_filtered.fasta	Klebsiella aerogenes	234098wG4_CPE0002599_assembly_filtered.fasta	Citrobacter freundii	Different Species
CPE	DI	17	EY	3	indirect	-25	hospital	234099wF1_CPE0002674_assembly_filtered.fasta	Klebsiella aerogenes	234098wG4_CPE0002599_assembly_filtered.fasta	Citrobacter freundii	Different Species
CPE	DI	17	EY	4	indirect	-7	hospital	234099wF1_CPE0002674_assembly_filtered.fasta	Klebsiella aerogenes	234098wG4_CPE0002599_assembly_filtered.fasta	Citrobacter freundii	Different Species
CPE	DI	17	FC	4	indirect	-316	hospital	234099wF1_CPE0002674_assembly_filtered.fasta	Klebsiella aerogenes	234098wE7_CPE0002627_assembly_filtered_reseq.fasta	Klebsiella aerogenes	Same Species
CPE	DI	17	FC	5	indirect	-319	hospital	234099wF1_CPE0002674_assembly_filtered.fasta	Klebsiella aerogenes	234098wE7_CPE0002627_assembly_filtered_reseq.fasta	Klebsiella aerogenes	Same Species
CPE	DI	17	FC	6	indirect	-338	hospital	234099wF1_CPE0002674_assembly_filtered.fasta	Klebsiella aerogenes	234098wE7_CPE0002627_assembly_filtered_reseq.fasta	Klebsiella aerogenes	Same Species
CPE	DI	17	FE	1	indirect	-265	hospital	234099wF1_CPE0002674_assembly_filtered.fasta	Klebsiella aerogenes	234099wF2_CPE0002684_assembly_filtered.fasta	Citrobacter freundii	Different Species
CPE	DI	17	FE	5	indirect	-644	hospital	234099wF1_CPE0002674_assembly_filtered.fasta	Klebsiella aerogenes	234099wF2_CPE0002684_assembly_filtered.fasta	Citrobacter freundii	Different Species
CPE	DI	17	FE	6	indirect	-687	hospital	234099wF1_CPE0002674_assembly_filtered.fasta	Klebsiella aerogenes	234099wF2_CPE0002684_assembly_filtered.fasta	Citrobacter freundii	Different Species
CPE	DI	17	FE	7	indirect	-690	hospital	234099wF1_CPE0002674_assembly_filtered.fasta	Klebsiella aerogenes	234099wF2_CPE0002684_assembly_filtered.fasta	Citrobacter freundii	Different Species
CPE	DI	17	FF	1	indirect	-541	hospital	234099wF1_CPE0002674_assembly_filtered.fasta	Klebsiella aerogenes	234098wG8_CPE0002637_assembly_filtered.fasta	Klebsiella pneumoniae	Different Species
CPE	DI	17	FF	2	indirect	-540	hospital	234099wF1_CPE0002674_assembly_filtered.fasta	Klebsiella aerogenes	234098wG8_CPE0002637_assembly_filtered.fasta	Klebsiella pneumoniae	Different Species
CPE	DI	17	FF	3	indirect	-538	hospital	234099wF1_CPE0002674_assembly_filtered.fasta	Klebsiella aerogenes	234098wG8_CPE0002637_assembly_filtered.fasta	Klebsiella pneumoniae	Different Species
CPE	DI	17	FF	7	indirect	-106	hospital	234099wF1_CPE0002674_assembly_filtered.fasta	Klebsiella aerogenes	234098wG8_CPE0002637_assembly_filtered.fasta	Klebsiella pneumoniae	Different Species
CPE	DI	17	FF	8	indirect	-340	hospital	234099wF1_CPE0002674_assembly_filtered.fasta	Klebsiella aerogenes	234098wG8_CPE0002637_assembly_filtered.fasta	Klebsiella pneumoniae	Different Species
CPE	DI	17	FF	9	indirect	-486	hospital	234099wF1_CPE0002674_assembly_filtered.fasta	Klebsiella aerogenes	234098wG8_CPE0002637_assembly_filtered.fasta	Klebsiella pneumoniae	Different Species
CPE	DI	17	FH	4	indirect	-97	hospital	234099wF1_CPE0002674_assembly_filtered.fasta	Klebsiella aerogenes	234098wD6_CPE0002618_assembly_filtered.fasta	Klebsiella variicola	Different Species				Klebsiella_aerogenes_234099wF1_CPE0002674_assembly_plasmid_AA739	Klebsiella_variicola_234098wD6_CPE0002618_assembly_plasmid_AA739	2
CPE	DI	17	FH	4	indirect	-97	hospital	234099wF1_CPE0002674_assembly_filtered.fasta	Klebsiella aerogenes	234098wG7_CPE0002629_assembly_filtered.fasta	Klebsiella variicola	Different Species				Klebsiella_aerogenes_234099wF1_CPE0002674_assembly_plasmid_AA739	Klebsiella_variicola_234098wG7_CPE0002629_assembly_plasmid_AA739	1
CPE	DI	17	FH	5	indirect	-78	hospital	234099wF1_CPE0002674_assembly_filtered.fasta	Klebsiella aerogenes	234098wD6_CPE0002618_assembly_filtered.fasta	Klebsiella variicola	Different Species				Klebsiella_aerogenes_234099wF1_CPE0002674_assembly_plasmid_AA739	Klebsiella_variicola_234098wD6_CPE0002618_assembly_plasmid_AA739	2
CPE	DI	17	FH	5	indirect	-78	hospital	234099wF1_CPE0002674_assembly_filtered.fasta	Klebsiella aerogenes	234098wG7_CPE0002629_assembly_filtered.fasta	Klebsiella variicola	Different Species				Klebsiella_aerogenes_234099wF1_CPE0002674_assembly_plasmid_AA739	Klebsiella_variicola_234098wG7_CPE0002629_assembly_plasmid_AA739	1
CPE	DI	17	FH	6	indirect	-75	hospital	234099wF1_CPE0002674_assembly_filtered.fasta	Klebsiella aerogenes	234098wD6_CPE0002618_assembly_filtered.fasta	Klebsiella variicola	Different Species				Klebsiella_aerogenes_234099wF1_CPE0002674_assembly_plasmid_AA739	Klebsiella_variicola_234098wD6_CPE0002618_assembly_plasmid_AA739	2
CPE	DI	17	FH	6	indirect	-75	hospital	234099wF1_CPE0002674_assembly_filtered.fasta	Klebsiella aerogenes	234098wG7_CPE0002629_assembly_filtered.fasta	Klebsiella variicola	Different Species				Klebsiella_aerogenes_234099wF1_CPE0002674_assembly_plasmid_AA739	Klebsiella_variicola_234098wG7_CPE0002629_assembly_plasmid_AA739	1
CPE	DI	17	FH	7	indirect	-57	hospital	234099wF1_CPE0002674_assembly_filtered.fasta	Klebsiella aerogenes	234098wD6_CPE0002618_assembly_filtered.fasta	Klebsiella variicola	Different Species				Klebsiella_aerogenes_234099wF1_CPE0002674_assembly_plasmid_AA739	Klebsiella_variicola_234098wD6_CPE0002618_assembly_plasmid_AA739	2
CPE	DI	17	FH	7	indirect	-57	hospital	234099wF1_CPE0002674_assembly_filtered.fasta	Klebsiella aerogenes	234098wG7_CPE0002629_assembly_filtered.fasta	Klebsiella variicola	Different Species				Klebsiella_aerogenes_234099wF1_CPE0002674_assembly_plasmid_AA739	Klebsiella_variicola_234098wG7_CPE0002629_assembly_plasmid_AA739	1
CPE	DI	17	FH	8	indirect	-35	hospital	234099wF1_CPE0002674_assembly_filtered.fasta	Klebsiella aerogenes	234098wD6_CPE0002618_assembly_filtered.fasta	Klebsiella variicola	Different Species				Klebsiella_aerogenes_234099wF1_CPE0002674_assembly_plasmid_AA739	Klebsiella_variicola_234098wD6_CPE0002618_assembly_plasmid_AA739	2
CPE	DI	17	FH	8	indirect	-35	hospital	234099wF1_CPE0002674_assembly_filtered.fasta	Klebsiella aerogenes	234098wG7_CPE0002629_assembly_filtered.fasta	Klebsiella variicola	Different Species				Klebsiella_aerogenes_234099wF1_CPE0002674_assembly_plasmid_AA739	Klebsiella_variicola_234098wG7_CPE0002629_assembly_plasmid_AA739	1
CPE	DI	17	FH	9	indirect	-12	hospital	234099wF1_CPE0002674_assembly_filtered.fasta	Klebsiella aerogenes	234098wD6_CPE0002618_assembly_filtered.fasta	Klebsiella variicola	Different Species				Klebsiella_aerogenes_234099wF1_CPE0002674_assembly_plasmid_AA739	Klebsiella_variicola_234098wD6_CPE0002618_assembly_plasmid_AA739	2
CPE	DI	17	FH	9	indirect	-12	hospital	234099wF1_CPE0002674_assembly_filtered.fasta	Klebsiella aerogenes	234098wG7_CPE0002629_assembly_filtered.fasta	Klebsiella variicola	Different Species				Klebsiella_aerogenes_234099wF1_CPE0002674_assembly_plasmid_AA739	Klebsiella_variicola_234098wG7_CPE0002629_assembly_plasmid_AA739	1
CPE	DI	17	FH	10	indirect	-8	hospital	234099wF1_CPE0002674_assembly_filtered.fasta	Klebsiella aerogenes	234098wD6_CPE0002618_assembly_filtered.fasta	Klebsiella variicola	Different Species				Klebsiella_aerogenes_234099wF1_CPE0002674_assembly_plasmid_AA739	Klebsiella_variicola_234098wD6_CPE0002618_assembly_plasmid_AA739	2
CPE	DI	17	FH	10	indirect	-8	hospital	234099wF1_CPE0002674_assembly_filtered.fasta	Klebsiella aerogenes	234098wG7_CPE0002629_assembly_filtered.fasta	Klebsiella variicola	Different Species				Klebsiella_aerogenes_234099wF1_CPE0002674_assembly_plasmid_AA739	Klebsiella_variicola_234098wG7_CPE0002629_assembly_plasmid_AA739	1
CPE	DI	17	FH	11	indirect	-12	hospital	234099wF1_CPE0002674_assembly_filtered.fasta	Klebsiella aerogenes	234098wD6_CPE0002618_assembly_filtered.fasta	Klebsiella variicola	Different Species				Klebsiella_aerogenes_234099wF1_CPE0002674_assembly_plasmid_AA739	Klebsiella_variicola_234098wD6_CPE0002618_assembly_plasmid_AA739	2
CPE	DI	17	FH	11	indirect	-12	hospital	234099wF1_CPE0002674_assembly_filtered.fasta	Klebsiella aerogenes	234098wG7_CPE0002629_assembly_filtered.fasta	Klebsiella variicola	Different Species				Klebsiella_aerogenes_234099wF1_CPE0002674_assembly_plasmid_AA739	Klebsiella_variicola_234098wG7_CPE0002629_assembly_plasmid_AA739	1
CPE	DI	17	FH	12	indirect	-19	hospital	234099wF1_CPE0002674_assembly_filtered.fasta	Klebsiella aerogenes	234098wD6_CPE0002618_assembly_filtered.fasta	Klebsiella variicola	Different Species				Klebsiella_aerogenes_234099wF1_CPE0002674_assembly_plasmid_AA739	Klebsiella_variicola_234098wD6_CPE0002618_assembly_plasmid_AA739	2
CPE	DI	17	FH	12	indirect	-19	hospital	234099wF1_CPE0002674_assembly_filtered.fasta	Klebsiella aerogenes	234098wG7_CPE0002629_assembly_filtered.fasta	Klebsiella variicola	Different Species				Klebsiella_aerogenes_234099wF1_CPE0002674_assembly_plasmid_AA739	Klebsiella_variicola_234098wG7_CPE0002629_assembly_plasmid_AA739	1
CPE	DI	17	FH	13	indirect	-77	hospital	234099wF1_CPE0002674_assembly_filtered.fasta	Klebsiella aerogenes	234098wD6_CPE0002618_assembly_filtered.fasta	Klebsiella variicola	Different Species				Klebsiella_aerogenes_234099wF1_CPE0002674_assembly_plasmid_AA739	Klebsiella_variicola_234098wD6_CPE0002618_assembly_plasmid_AA739	2
CPE	DI	17	FH	13	indirect	-77	hospital	234099wF1_CPE0002674_assembly_filtered.fasta	Klebsiella aerogenes	234098wG7_CPE0002629_assembly_filtered.fasta	Klebsiella variicola	Different Species				Klebsiella_aerogenes_234099wF1_CPE0002674_assembly_plasmid_AA739	Klebsiella_variicola_234098wG7_CPE0002629_assembly_plasmid_AA739	1
CPE	DI	17	FH	14	indirect	-78	hospital	234099wF1_CPE0002674_assembly_filtered.fasta	Klebsiella aerogenes	234098wD6_CPE0002618_assembly_filtered.fasta	Klebsiella variicola	Different Species				Klebsiella_aerogenes_234099wF1_CPE0002674_assembly_plasmid_AA739	Klebsiella_variicola_234098wD6_CPE0002618_assembly_plasmid_AA739	2
CPE	DI	17	FH	14	indirect	-78	hospital	234099wF1_CPE0002674_assembly_filtered.fasta	Klebsiella aerogenes	234098wG7_CPE0002629_assembly_filtered.fasta	Klebsiella variicola	Different Species				Klebsiella_aerogenes_234099wF1_CPE0002674_assembly_plasmid_AA739	Klebsiella_variicola_234098wG7_CPE0002629_assembly_plasmid_AA739	1
CPE	DI	17	FH	15	indirect	-102	ward	234099wF1_CPE0002674_assembly_filtered.fasta	Klebsiella aerogenes	234098wD6_CPE0002618_assembly_filtered.fasta	Klebsiella variicola	Different Species				Klebsiella_aerogenes_234099wF1_CPE0002674_assembly_plasmid_AA739	Klebsiella_variicola_234098wD6_CPE0002618_assembly_plasmid_AA739	2
CPE	DI	17	FH	15	indirect	-102	ward	234099wF1_CPE0002674_assembly_filtered.fasta	Klebsiella aerogenes	234098wG7_CPE0002629_assembly_filtered.fasta	Klebsiella variicola	Different Species				Klebsiella_aerogenes_234099wF1_CPE0002674_assembly_plasmid_AA739	Klebsiella_variicola_234098wG7_CPE0002629_assembly_plasmid_AA739	1
CPE	DI	17	FH	16	indirect	-103	hospital	234099wF1_CPE0002674_assembly_filtered.fasta	Klebsiella aerogenes	234098wD6_CPE0002618_assembly_filtered.fasta	Klebsiella variicola	Different Species				Klebsiella_aerogenes_234099wF1_CPE0002674_assembly_plasmid_AA739	Klebsiella_variicola_234098wD6_CPE0002618_assembly_plasmid_AA739	2
CPE	DI	17	FH	16	indirect	-103	hospital	234099wF1_CPE0002674_assembly_filtered.fasta	Klebsiella aerogenes	234098wG7_CPE0002629_assembly_filtered.fasta	Klebsiella variicola	Different Species				Klebsiella_aerogenes_234099wF1_CPE0002674_assembly_plasmid_AA739	Klebsiella_variicola_234098wG7_CPE0002629_assembly_plasmid_AA739	1
CPE	DI	17	FH	19	indirect	-246	hospital	234099wF1_CPE0002674_assembly_filtered.fasta	Klebsiella aerogenes	234098wD6_CPE0002618_assembly_filtered.fasta	Klebsiella variicola	Different Species				Klebsiella_aerogenes_234099wF1_CPE0002674_assembly_plasmid_AA739	Klebsiella_variicola_234098wD6_CPE0002618_assembly_plasmid_AA739	2
CPE	DI	17	FH	19	indirect	-246	hospital	234099wF1_CPE0002674_assembly_filtered.fasta	Klebsiella aerogenes	234098wG7_CPE0002629_assembly_filtered.fasta	Klebsiella variicola	Different Species				Klebsiella_aerogenes_234099wF1_CPE0002674_assembly_plasmid_AA739	Klebsiella_variicola_234098wG7_CPE0002629_assembly_plasmid_AA739	1
CPE	DI	17	FH	20	indirect	-263	hospital	234099wF1_CPE0002674_assembly_filtered.fasta	Klebsiella aerogenes	234098wD6_CPE0002618_assembly_filtered.fasta	Klebsiella variicola	Different Species				Klebsiella_aerogenes_234099wF1_CPE0002674_assembly_plasmid_AA739	Klebsiella_variicola_234098wD6_CPE0002618_assembly_plasmid_AA739	2
CPE	DI	17	FH	20	indirect	-263	hospital	234099wF1_CPE0002674_assembly_filtered.fasta	Klebsiella aerogenes	234098wG7_CPE0002629_assembly_filtered.fasta	Klebsiella variicola	Different Species				Klebsiella_aerogenes_234099wF1_CPE0002674_assembly_plasmid_AA739	Klebsiella_variicola_234098wG7_CPE0002629_assembly_plasmid_AA739	1
CPE	DI	17	FH	21	indirect	-267	hospital	234099wF1_CPE0002674_assembly_filtered.fasta	Klebsiella aerogenes	234098wD6_CPE0002618_assembly_filtered.fasta	Klebsiella variicola	Different Species				Klebsiella_aerogenes_234099wF1_CPE0002674_assembly_plasmid_AA739	Klebsiella_variicola_234098wD6_CPE0002618_assembly_plasmid_AA739	2
CPE	DI	17	FH	21	indirect	-267	hospital	234099wF1_CPE0002674_assembly_filtered.fasta	Klebsiella aerogenes	234098wG7_CPE0002629_assembly_filtered.fasta	Klebsiella variicola	Different Species				Klebsiella_aerogenes_234099wF1_CPE0002674_assembly_plasmid_AA739	Klebsiella_variicola_234098wG7_CPE0002629_assembly_plasmid_AA739	1
CPE	DI	17	FH	22	indirect	-301	ward	234099wF1_CPE0002674_assembly_filtered.fasta	Klebsiella aerogenes	234098wD6_CPE0002618_assembly_filtered.fasta	Klebsiella variicola	Different Species				Klebsiella_aerogenes_234099wF1_CPE0002674_assembly_plasmid_AA739	Klebsiella_variicola_234098wD6_CPE0002618_assembly_plasmid_AA739	2
CPE	DI	17	FH	22	indirect	-301	ward	234099wF1_CPE0002674_assembly_filtered.fasta	Klebsiella aerogenes	234098wG7_CPE0002629_assembly_filtered.fasta	Klebsiella variicola	Different Species				Klebsiella_aerogenes_234099wF1_CPE0002674_assembly_plasmid_AA739	Klebsiella_variicola_234098wG7_CPE0002629_assembly_plasmid_AA739	1
CPE	DI	17	FH	23	indirect	-312	hospital	234099wF1_CPE0002674_assembly_filtered.fasta	Klebsiella aerogenes	234098wD6_CPE0002618_assembly_filtered.fasta	Klebsiella variicola	Different Species				Klebsiella_aerogenes_234099wF1_CPE0002674_assembly_plasmid_AA739	Klebsiella_variicola_234098wD6_CPE0002618_assembly_plasmid_AA739	2
CPE	DI	17	FH	23	indirect	-312	hospital	234099wF1_CPE0002674_assembly_filtered.fasta	Klebsiella aerogenes	234098wG7_CPE0002629_assembly_filtered.fasta	Klebsiella variicola	Different Species				Klebsiella_aerogenes_234099wF1_CPE0002674_assembly_plasmid_AA739	Klebsiella_variicola_234098wG7_CPE0002629_assembly_plasmid_AA739	1
CPE	DI	17	FH	24	indirect	-326	hospital	234099wF1_CPE0002674_assembly_filtered.fasta	Klebsiella aerogenes	234098wD6_CPE0002618_assembly_filtered.fasta	Klebsiella variicola	Different Species				Klebsiella_aerogenes_234099wF1_CPE0002674_assembly_plasmid_AA739	Klebsiella_variicola_234098wD6_CPE0002618_assembly_plasmid_AA739	2
CPE	DI	17	FH	24	indirect	-326	hospital	234099wF1_CPE0002674_assembly_filtered.fasta	Klebsiella aerogenes	234098wG7_CPE0002629_assembly_filtered.fasta	Klebsiella variicola	Different Species				Klebsiella_aerogenes_234099wF1_CPE0002674_assembly_plasmid_AA739	Klebsiella_variicola_234098wG7_CPE0002629_assembly_plasmid_AA739	1
CPE	DI	17	FH	25	indirect	-333	hospital	234099wF1_CPE0002674_assembly_filtered.fasta	Klebsiella aerogenes	234098wD6_CPE0002618_assembly_filtered.fasta	Klebsiella variicola	Different Species				Klebsiella_aerogenes_234099wF1_CPE0002674_assembly_plasmid_AA739	Klebsiella_variicola_234098wD6_CPE0002618_assembly_plasmid_AA739	2
CPE	DI	17	FH	25	indirect	-333	hospital	234099wF1_CPE0002674_assembly_filtered.fasta	Klebsiella aerogenes	234098wG7_CPE0002629_assembly_filtered.fasta	Klebsiella variicola	Different Species				Klebsiella_aerogenes_234099wF1_CPE0002674_assembly_plasmid_AA739	Klebsiella_variicola_234098wG7_CPE0002629_assembly_plasmid_AA739	1
CPE	DI	17	FH	26	indirect	-371	hospital	234099wF1_CPE0002674_assembly_filtered.fasta	Klebsiella aerogenes	234098wD6_CPE0002618_assembly_filtered.fasta	Klebsiella variicola	Different Species				Klebsiella_aerogenes_234099wF1_CPE0002674_assembly_plasmid_AA739	Klebsiella_variicola_234098wD6_CPE0002618_assembly_plasmid_AA739	2
CPE	DI	17	FH	26	indirect	-371	hospital	234099wF1_CPE0002674_assembly_filtered.fasta	Klebsiella aerogenes	234098wG7_CPE0002629_assembly_filtered.fasta	Klebsiella variicola	Different Species				Klebsiella_aerogenes_234099wF1_CPE0002674_assembly_plasmid_AA739	Klebsiella_variicola_234098wG7_CPE0002629_assembly_plasmid_AA739	1
CPE	DI	17	FH	27	indirect	-532	hospital	234099wF1_CPE0002674_assembly_filtered.fasta	Klebsiella aerogenes	234098wD6_CPE0002618_assembly_filtered.fasta	Klebsiella variicola	Different Species				Klebsiella_aerogenes_234099wF1_CPE0002674_assembly_plasmid_AA739	Klebsiella_variicola_234098wD6_CPE0002618_assembly_plasmid_AA739	2
CPE	DI	17	FH	27	indirect	-532	hospital	234099wF1_CPE0002674_assembly_filtered.fasta	Klebsiella aerogenes	234098wG7_CPE0002629_assembly_filtered.fasta	Klebsiella variicola	Different Species				Klebsiella_aerogenes_234099wF1_CPE0002674_assembly_plasmid_AA739	Klebsiella_variicola_234098wG7_CPE0002629_assembly_plasmid_AA739	1
CPE	DI	17	FH	28	indirect	-652	hospital	234099wF1_CPE0002674_assembly_filtered.fasta	Klebsiella aerogenes	234098wD6_CPE0002618_assembly_filtered.fasta	Klebsiella variicola	Different Species				Klebsiella_aerogenes_234099wF1_CPE0002674_assembly_plasmid_AA739	Klebsiella_variicola_234098wD6_CPE0002618_assembly_plasmid_AA739	2
CPE	DI	17	FH	28	indirect	-652	hospital	234099wF1_CPE0002674_assembly_filtered.fasta	Klebsiella aerogenes	234098wG7_CPE0002629_assembly_filtered.fasta	Klebsiella variicola	Different Species				Klebsiella_aerogenes_234099wF1_CPE0002674_assembly_plasmid_AA739	Klebsiella_variicola_234098wG7_CPE0002629_assembly_plasmid_AA739	1
CPE	DI	17	FJ	1	indirect	-328	hospital	234099wF1_CPE0002674_assembly_filtered.fasta	Klebsiella aerogenes	234099wG2_CPE0002685_assembly_filtered.fasta	Klebsiella pneumoniae	Different Species
CPE	DI	17	FJ	2	indirect	-335	hospital	234099wF1_CPE0002674_assembly_filtered.fasta	Klebsiella aerogenes	234099wG2_CPE0002685_assembly_filtered.fasta	Klebsiella pneumoniae	Different Species
CPE	DI	17	FJ	3	indirect	-342	hospital	234099wF1_CPE0002674_assembly_filtered.fasta	Klebsiella aerogenes	234099wG2_CPE0002685_assembly_filtered.fasta	Klebsiella pneumoniae	Different Species
CPE	DI	17	FJ	4	indirect	-343	hospital	234099wF1_CPE0002674_assembly_filtered.fasta	Klebsiella aerogenes	234099wG2_CPE0002685_assembly_filtered.fasta	Klebsiella pneumoniae	Different Species
CPE	DI	17	FJ	5	indirect	-345	hospital	234099wF1_CPE0002674_assembly_filtered.fasta	Klebsiella aerogenes	234099wG2_CPE0002685_assembly_filtered.fasta	Klebsiella pneumoniae	Different Species
CPE	DI	17	FJ	6	indirect	-376	hospital	234099wF1_CPE0002674_assembly_filtered.fasta	Klebsiella aerogenes	234099wG2_CPE0002685_assembly_filtered.fasta	Klebsiella pneumoniae	Different Species
CPE	DI	17	FK	1	indirect	-279	hospital	234099wF1_CPE0002674_assembly_filtered.fasta	Klebsiella aerogenes	234098wG5_CPE0002613_assembly_filtered.fasta	Escherichia coli	Different Species
CPE	DI	17	FK	2	indirect	-322	hospital	234099wF1_CPE0002674_assembly_filtered.fasta	Klebsiella aerogenes	234098wG5_CPE0002613_assembly_filtered.fasta	Escherichia coli	Different Species
CPE	DI	17	FK	3	indirect	-428	hospital	234099wF1_CPE0002674_assembly_filtered.fasta	Klebsiella aerogenes	234098wG5_CPE0002613_assembly_filtered.fasta	Escherichia coli	Different Species
CPE	DI	17	FK	4	indirect	-440	ward	234099wF1_CPE0002674_assembly_filtered.fasta	Klebsiella aerogenes	234098wG5_CPE0002613_assembly_filtered.fasta	Escherichia coli	Different Species
CPE	DI	17	FK	5	indirect	-441	hospital	234099wF1_CPE0002674_assembly_filtered.fasta	Klebsiella aerogenes	234098wG5_CPE0002613_assembly_filtered.fasta	Escherichia coli	Different Species
CPE	DI	17	FK	6	indirect	-449	hospital	234099wF1_CPE0002674_assembly_filtered.fasta	Klebsiella aerogenes	234098wG5_CPE0002613_assembly_filtered.fasta	Escherichia coli	Different Species
CPE	DI	17	FK	7	indirect	-553	hospital	234099wF1_CPE0002674_assembly_filtered.fasta	Klebsiella aerogenes	234098wG5_CPE0002613_assembly_filtered.fasta	Escherichia coli	Different Species
CPE	DI	17	FK	8	indirect	-642	hospital	234099wF1_CPE0002674_assembly_filtered.fasta	Klebsiella aerogenes	234098wG5_CPE0002613_assembly_filtered.fasta	Escherichia coli	Different Species
CPE	DI	18	DJ	1	indirect	-841	hospital	234099wF1_CPE0002674_assembly_filtered.fasta	Klebsiella aerogenes	234098wG3_CPE0002591_assembly_filtered.fasta	Escherichia coli	Different Species
CPE	DI	18	DJ	2	indirect	-838	hospital	234099wF1_CPE0002674_assembly_filtered.fasta	Klebsiella aerogenes	234098wG3_CPE0002591_assembly_filtered.fasta	Escherichia coli	Different Species
CPE	DI	18	DJ	3	indirect	-211	hospital	234099wF1_CPE0002674_assembly_filtered.fasta	Klebsiella aerogenes	234098wG3_CPE0002591_assembly_filtered.fasta	Escherichia coli	Different Species
CPE	DI	18	DJ	4	indirect	-202	hospital	234099wF1_CPE0002674_assembly_filtered.fasta	Klebsiella aerogenes	234098wG3_CPE0002591_assembly_filtered.fasta	Escherichia coli	Different Species
CPE	DI	18	DJ	5	indirect	-194	hospital	234099wF1_CPE0002674_assembly_filtered.fasta	Klebsiella aerogenes	234098wG3_CPE0002591_assembly_filtered.fasta	Escherichia coli	Different Species
CPE	DI	18	DJ	6	indirect	-39	hospital	234099wF1_CPE0002674_assembly_filtered.fasta	Klebsiella aerogenes	234098wG3_CPE0002591_assembly_filtered.fasta	Escherichia coli	Different Species
CPE	DI	18	DJ	7	indirect	-40	hospital	234099wF1_CPE0002674_assembly_filtered.fasta	Klebsiella aerogenes	234098wG3_CPE0002591_assembly_filtered.fasta	Escherichia coli	Different Species
CPE	DI	18	DJ	8	indirect	-342	hospital	234099wF1_CPE0002674_assembly_filtered.fasta	Klebsiella aerogenes	234098wG3_CPE0002591_assembly_filtered.fasta	Escherichia coli	Different Species
CPE	DI	18	DJ	9	indirect	-353	hospital	234099wF1_CPE0002674_assembly_filtered.fasta	Klebsiella aerogenes	234098wG3_CPE0002591_assembly_filtered.fasta	Escherichia coli	Different Species
CPE	DI	18	DK	1	indirect	-63	hospital	234099wF1_CPE0002674_assembly_filtered.fasta	Klebsiella aerogenes	234098wF9_CPE0002645_assembly_filtered.fasta	Enterobacter hormaechei	Different Species
CPE	DI	18	DL	1	indirect	-90	hospital	234099wF1_CPE0002674_assembly_filtered.fasta	Klebsiella aerogenes	234098wH2_CPE0002584_assembly_filtered.fasta	Enterobacter hormaechei	Different Species				Klebsiella_aerogenes_234099wF1_CPE0002674_assembly_plasmid_AA739	Enterobacter_hormaechei_234098wH2_CPE0002584_assembly_plasmid_AA739	3
CPE	DI	18	DL	2	indirect	-38	hospital	234099wF1_CPE0002674_assembly_filtered.fasta	Klebsiella aerogenes	234098wH2_CPE0002584_assembly_filtered.fasta	Enterobacter hormaechei	Different Species				Klebsiella_aerogenes_234099wF1_CPE0002674_assembly_plasmid_AA739	Enterobacter_hormaechei_234098wH2_CPE0002584_assembly_plasmid_AA739	3
CPE	DI	18	DL	3	indirect	-60	hospital	234099wF1_CPE0002674_assembly_filtered.fasta	Klebsiella aerogenes	234098wH2_CPE0002584_assembly_filtered.fasta	Enterobacter hormaechei	Different Species				Klebsiella_aerogenes_234099wF1_CPE0002674_assembly_plasmid_AA739	Enterobacter_hormaechei_234098wH2_CPE0002584_assembly_plasmid_AA739	3
CPE	DI	18	DM	1	indirect	-34	hospital	234099wF1_CPE0002674_assembly_filtered.fasta	Klebsiella aerogenes	234098wA4_CPE0002593_assembly_filtered.fasta	Klebsiella pneumoniae	Different Species
CPE	DI	18	DM	1	indirect	-34	hospital	234099wF1_CPE0002674_assembly_filtered.fasta	Klebsiella aerogenes	234098wH4_CPE0002603_assembly_filtered.fasta	Klebsiella pneumoniae	Different Species
CPE	DI	18	DM	2	indirect	-40	hospital	234099wF1_CPE0002674_assembly_filtered.fasta	Klebsiella aerogenes	234098wA4_CPE0002593_assembly_filtered.fasta	Klebsiella pneumoniae	Different Species
CPE	DI	18	DM	2	indirect	-40	hospital	234099wF1_CPE0002674_assembly_filtered.fasta	Klebsiella aerogenes	234098wH4_CPE0002603_assembly_filtered.fasta	Klebsiella pneumoniae	Different Species
CPE	DI	18	DM	3	indirect	-57	hospital	234099wF1_CPE0002674_assembly_filtered.fasta	Klebsiella aerogenes	234098wA4_CPE0002593_assembly_filtered.fasta	Klebsiella pneumoniae	Different Species
CPE	DI	18	DM	3	indirect	-57	hospital	234099wF1_CPE0002674_assembly_filtered.fasta	Klebsiella aerogenes	234098wH4_CPE0002603_assembly_filtered.fasta	Klebsiella pneumoniae	Different Species
CPE	DI	18	DR	1	indirect	-29	hospital	234099wF1_CPE0002674_assembly_filtered.fasta	Klebsiella aerogenes	234098wA7_CPE0002623_assembly_filtered.fasta	Klebsiella pneumoniae	Different Species
CPE	DI	18	DR	2	indirect	-40	hospital	234099wF1_CPE0002674_assembly_filtered.fasta	Klebsiella aerogenes	234098wA7_CPE0002623_assembly_filtered.fasta	Klebsiella pneumoniae	Different Species
CPE	DI	18	DR	3	indirect	-75	hospital	234099wF1_CPE0002674_assembly_filtered.fasta	Klebsiella aerogenes	234098wA7_CPE0002623_assembly_filtered.fasta	Klebsiella pneumoniae	Different Species
CPE	DI	18	DR	4	indirect	-165	hospital	234099wF1_CPE0002674_assembly_filtered.fasta	Klebsiella aerogenes	234098wA7_CPE0002623_assembly_filtered.fasta	Klebsiella pneumoniae	Different Species
CPE	DI	18	DS	1	indirect	-517	ward	234099wF1_CPE0002674_assembly_filtered.fasta	Klebsiella aerogenes	234098wB3_CPE0002586_assembly_filtered.fasta	Klebsiella michiganensis	Different Species
CPE	DI	18	DS	1	indirect	-517	ward	234099wF1_CPE0002674_assembly_filtered.fasta	Klebsiella aerogenes	234098wC3_CPE0002587_assembly_filtered.fasta	Escherichia coli	Different Species
CPE	DI	18	DS	2	indirect	-516	hospital	234099wF1_CPE0002674_assembly_filtered.fasta	Klebsiella aerogenes	234098wB3_CPE0002586_assembly_filtered.fasta	Klebsiella michiganensis	Different Species
CPE	DI	18	DS	2	indirect	-516	hospital	234099wF1_CPE0002674_assembly_filtered.fasta	Klebsiella aerogenes	234098wC3_CPE0002587_assembly_filtered.fasta	Escherichia coli	Different Species
CPE	DI	18	DS	3	indirect	-490	hospital	234099wF1_CPE0002674_assembly_filtered.fasta	Klebsiella aerogenes	234098wB3_CPE0002586_assembly_filtered.fasta	Klebsiella michiganensis	Different Species
CPE	DI	18	DS	3	indirect	-490	hospital	234099wF1_CPE0002674_assembly_filtered.fasta	Klebsiella aerogenes	234098wC3_CPE0002587_assembly_filtered.fasta	Escherichia coli	Different Species
CPE	DI	18	DS	4	indirect	-489	hospital	234099wF1_CPE0002674_assembly_filtered.fasta	Klebsiella aerogenes	234098wB3_CPE0002586_assembly_filtered.fasta	Klebsiella michiganensis	Different Species
CPE	DI	18	DS	4	indirect	-489	hospital	234099wF1_CPE0002674_assembly_filtered.fasta	Klebsiella aerogenes	234098wC3_CPE0002587_assembly_filtered.fasta	Escherichia coli	Different Species
CPE	DI	18	DS	5	indirect	-483	hospital	234099wF1_CPE0002674_assembly_filtered.fasta	Klebsiella aerogenes	234098wB3_CPE0002586_assembly_filtered.fasta	Klebsiella michiganensis	Different Species
CPE	DI	18	DS	5	indirect	-483	hospital	234099wF1_CPE0002674_assembly_filtered.fasta	Klebsiella aerogenes	234098wC3_CPE0002587_assembly_filtered.fasta	Escherichia coli	Different Species
CPE	DI	18	DS	6	indirect	-38	hospital	234099wF1_CPE0002674_assembly_filtered.fasta	Klebsiella aerogenes	234098wB3_CPE0002586_assembly_filtered.fasta	Klebsiella michiganensis	Different Species
CPE	DI	18	DS	6	indirect	-38	hospital	234099wF1_CPE0002674_assembly_filtered.fasta	Klebsiella aerogenes	234098wC3_CPE0002587_assembly_filtered.fasta	Escherichia coli	Different Species
CPE	DI	18	DV	1	indirect	-59	hospital	234099wF1_CPE0002674_assembly_filtered.fasta	Klebsiella aerogenes	234098wA9_CPE0002639_assembly_filtered.fasta	Escherichia coli	Different Species
CPE	DI	18	DV	2	indirect	-78	hospital	234099wF1_CPE0002674_assembly_filtered.fasta	Klebsiella aerogenes	234098wA9_CPE0002639_assembly_filtered.fasta	Escherichia coli	Different Species
CPE	DI	18	DW	10	indirect	-276	hospital	234099wF1_CPE0002674_assembly_filtered.fasta	Klebsiella aerogenes	234099wG3_CPE0002696_assembly_filtered.fasta	Enterobacter hormaechei	Different Species				Klebsiella_aerogenes_234099wF1_CPE0002674_assembly_plasmid_AA739	Enterobacter_hormaechei_234099wG3_CPE0002696_assembly_plasmid_AA739	1
CPE	DI	18	DW	11	indirect	-278	hospital	234099wF1_CPE0002674_assembly_filtered.fasta	Klebsiella aerogenes	234099wG3_CPE0002696_assembly_filtered.fasta	Enterobacter hormaechei	Different Species				Klebsiella_aerogenes_234099wF1_CPE0002674_assembly_plasmid_AA739	Enterobacter_hormaechei_234099wG3_CPE0002696_assembly_plasmid_AA739	1
CPE	DI	18	DW	12	indirect	-280	building	234099wF1_CPE0002674_assembly_filtered.fasta	Klebsiella aerogenes	234099wG3_CPE0002696_assembly_filtered.fasta	Enterobacter hormaechei	Different Species				Klebsiella_aerogenes_234099wF1_CPE0002674_assembly_plasmid_AA739	Enterobacter_hormaechei_234099wG3_CPE0002696_assembly_plasmid_AA739	1
CPE	DI	18	DX	5	indirect	-53	hospital	234099wF1_CPE0002674_assembly_filtered.fasta	Klebsiella aerogenes	234098wE9_CPE0002644_assembly_filtered.fasta	Citrobacter freundii	Different Species				Klebsiella_aerogenes_234099wF1_CPE0002674_assembly_plasmid_AA739	Citrobacter_freundii_234098wE9_CPE0002644_assembly_plasmid_novel_8e049516f89e171e241ed4bbf0e4de3a	4
CPE	DI	18	DX	6	indirect	-57	hospital	234099wF1_CPE0002674_assembly_filtered.fasta	Klebsiella aerogenes	234098wE9_CPE0002644_assembly_filtered.fasta	Citrobacter freundii	Different Species				Klebsiella_aerogenes_234099wF1_CPE0002674_assembly_plasmid_AA739	Citrobacter_freundii_234098wE9_CPE0002644_assembly_plasmid_novel_8e049516f89e171e241ed4bbf0e4de3a	4
CPE	DI	18	DX	7	indirect	-66	hospital	234099wF1_CPE0002674_assembly_filtered.fasta	Klebsiella aerogenes	234098wE9_CPE0002644_assembly_filtered.fasta	Citrobacter freundii	Different Species				Klebsiella_aerogenes_234099wF1_CPE0002674_assembly_plasmid_AA739	Citrobacter_freundii_234098wE9_CPE0002644_assembly_plasmid_novel_8e049516f89e171e241ed4bbf0e4de3a	4
CPE	DI	18	DX	8	indirect	-169	hospital	234099wF1_CPE0002674_assembly_filtered.fasta	Klebsiella aerogenes	234098wE9_CPE0002644_assembly_filtered.fasta	Citrobacter freundii	Different Species				Klebsiella_aerogenes_234099wF1_CPE0002674_assembly_plasmid_AA739	Citrobacter_freundii_234098wE9_CPE0002644_assembly_plasmid_novel_8e049516f89e171e241ed4bbf0e4de3a	4
CPE	DI	18	DX	9	indirect	-170	hospital	234099wF1_CPE0002674_assembly_filtered.fasta	Klebsiella aerogenes	234098wE9_CPE0002644_assembly_filtered.fasta	Citrobacter freundii	Different Species				Klebsiella_aerogenes_234099wF1_CPE0002674_assembly_plasmid_AA739	Citrobacter_freundii_234098wE9_CPE0002644_assembly_plasmid_novel_8e049516f89e171e241ed4bbf0e4de3a	4
CPE	DI	18	DX	10	indirect	-327	hospital	234099wF1_CPE0002674_assembly_filtered.fasta	Klebsiella aerogenes	234098wE9_CPE0002644_assembly_filtered.fasta	Citrobacter freundii	Different Species				Klebsiella_aerogenes_234099wF1_CPE0002674_assembly_plasmid_AA739	Citrobacter_freundii_234098wE9_CPE0002644_assembly_plasmid_novel_8e049516f89e171e241ed4bbf0e4de3a	4
CPE	DI	18	DZ	4	indirect	-29	hospital	234099wF1_CPE0002674_assembly_filtered.fasta	Klebsiella aerogenes	234098wF1_CPE0002574_assembly_filtered.fasta	Klebsiella pneumoniae	Different Species
CPE	DI	18	DZ	5	indirect	-30	hospital	234099wF1_CPE0002674_assembly_filtered.fasta	Klebsiella aerogenes	234098wF1_CPE0002574_assembly_filtered.fasta	Klebsiella pneumoniae	Different Species
CPE	DI	18	DZ	6	indirect	-35	hospital	234099wF1_CPE0002674_assembly_filtered.fasta	Klebsiella aerogenes	234098wF1_CPE0002574_assembly_filtered.fasta	Klebsiella pneumoniae	Different Species
CPE	DI	18	DZ	7	indirect	-36	building	234099wF1_CPE0002674_assembly_filtered.fasta	Klebsiella aerogenes	234098wF1_CPE0002574_assembly_filtered.fasta	Klebsiella pneumoniae	Different Species
CPE	DI	18	EF	2	indirect	-74	hospital	234099wF1_CPE0002674_assembly_filtered.fasta	Klebsiella aerogenes	234099wF3_CPE0002694_assembly_filtered.fasta	Klebsiella aerogenes	Same Species
CPE	DI	18	EF	3	indirect	-75	hospital	234099wF1_CPE0002674_assembly_filtered.fasta	Klebsiella aerogenes	234099wF3_CPE0002694_assembly_filtered.fasta	Klebsiella aerogenes	Same Species
CPE	DI	18	EG	1	indirect	-760	hospital	234099wF1_CPE0002674_assembly_filtered.fasta	Klebsiella aerogenes	234098wB9_CPE0002641_assembly_filtered.fasta	Enterobacter hormaechei	Different Species				Klebsiella_aerogenes_234099wF1_CPE0002674_assembly_plasmid_AA739	Enterobacter_hormaechei_234098wB9_CPE0002641_assembly_plasmid_AA739	2
CPE	DI	18	EG	3	indirect	-497	hospital	234099wF1_CPE0002674_assembly_filtered.fasta	Klebsiella aerogenes	234098wB9_CPE0002641_assembly_filtered.fasta	Enterobacter hormaechei	Different Species				Klebsiella_aerogenes_234099wF1_CPE0002674_assembly_plasmid_AA739	Enterobacter_hormaechei_234098wB9_CPE0002641_assembly_plasmid_AA739	2
CPE	DI	18	EG	4	indirect	-496	hospital	234099wF1_CPE0002674_assembly_filtered.fasta	Klebsiella aerogenes	234098wB9_CPE0002641_assembly_filtered.fasta	Enterobacter hormaechei	Different Species				Klebsiella_aerogenes_234099wF1_CPE0002674_assembly_plasmid_AA739	Enterobacter_hormaechei_234098wB9_CPE0002641_assembly_plasmid_AA739	2
CPE	DI	18	EG	5	indirect	-490	hospital	234099wF1_CPE0002674_assembly_filtered.fasta	Klebsiella aerogenes	234098wB9_CPE0002641_assembly_filtered.fasta	Enterobacter hormaechei	Different Species				Klebsiella_aerogenes_234099wF1_CPE0002674_assembly_plasmid_AA739	Enterobacter_hormaechei_234098wB9_CPE0002641_assembly_plasmid_AA739	2
CPE	DI	18	EG	6	indirect	-469	hospital	234099wF1_CPE0002674_assembly_filtered.fasta	Klebsiella aerogenes	234098wB9_CPE0002641_assembly_filtered.fasta	Enterobacter hormaechei	Different Species				Klebsiella_aerogenes_234099wF1_CPE0002674_assembly_plasmid_AA739	Enterobacter_hormaechei_234098wB9_CPE0002641_assembly_plasmid_AA739	2
CPE	DI	18	EG	7	indirect	-16	hospital	234099wF1_CPE0002674_assembly_filtered.fasta	Klebsiella aerogenes	234098wB9_CPE0002641_assembly_filtered.fasta	Enterobacter hormaechei	Different Species				Klebsiella_aerogenes_234099wF1_CPE0002674_assembly_plasmid_AA739	Enterobacter_hormaechei_234098wB9_CPE0002641_assembly_plasmid_AA739	2
CPE	DI	18	EG	8	indirect	-12	hospital	234099wF1_CPE0002674_assembly_filtered.fasta	Klebsiella aerogenes	234098wB9_CPE0002641_assembly_filtered.fasta	Enterobacter hormaechei	Different Species				Klebsiella_aerogenes_234099wF1_CPE0002674_assembly_plasmid_AA739	Enterobacter_hormaechei_234098wB9_CPE0002641_assembly_plasmid_AA739	2
CPE	DI	18	EG	9	indirect	-35	hospital	234099wF1_CPE0002674_assembly_filtered.fasta	Klebsiella aerogenes	234098wB9_CPE0002641_assembly_filtered.fasta	Enterobacter hormaechei	Different Species				Klebsiella_aerogenes_234099wF1_CPE0002674_assembly_plasmid_AA739	Enterobacter_hormaechei_234098wB9_CPE0002641_assembly_plasmid_AA739	2
CPE	DI	18	EG	11	indirect	-40	hospital	234099wF1_CPE0002674_assembly_filtered.fasta	Klebsiella aerogenes	234098wB9_CPE0002641_assembly_filtered.fasta	Enterobacter hormaechei	Different Species				Klebsiella_aerogenes_234099wF1_CPE0002674_assembly_plasmid_AA739	Enterobacter_hormaechei_234098wB9_CPE0002641_assembly_plasmid_AA739	2
CPE	DI	18	EG	12	indirect	-58	hospital	234099wF1_CPE0002674_assembly_filtered.fasta	Klebsiella aerogenes	234098wB9_CPE0002641_assembly_filtered.fasta	Enterobacter hormaechei	Different Species				Klebsiella_aerogenes_234099wF1_CPE0002674_assembly_plasmid_AA739	Enterobacter_hormaechei_234098wB9_CPE0002641_assembly_plasmid_AA739	2
CPE	DI	18	EG	14	indirect	-74	hospital	234099wF1_CPE0002674_assembly_filtered.fasta	Klebsiella aerogenes	234098wB9_CPE0002641_assembly_filtered.fasta	Enterobacter hormaechei	Different Species				Klebsiella_aerogenes_234099wF1_CPE0002674_assembly_plasmid_AA739	Enterobacter_hormaechei_234098wB9_CPE0002641_assembly_plasmid_AA739	2
CPE	DI	18	EG	15	indirect	-242	hospital	234099wF1_CPE0002674_assembly_filtered.fasta	Klebsiella aerogenes	234098wB9_CPE0002641_assembly_filtered.fasta	Enterobacter hormaechei	Different Species				Klebsiella_aerogenes_234099wF1_CPE0002674_assembly_plasmid_AA739	Enterobacter_hormaechei_234098wB9_CPE0002641_assembly_plasmid_AA739	2
CPE	DI	18	EG	16	indirect	-276	hospital	234099wF1_CPE0002674_assembly_filtered.fasta	Klebsiella aerogenes	234098wB9_CPE0002641_assembly_filtered.fasta	Enterobacter hormaechei	Different Species				Klebsiella_aerogenes_234099wF1_CPE0002674_assembly_plasmid_AA739	Enterobacter_hormaechei_234098wB9_CPE0002641_assembly_plasmid_AA739	2
CPE	DI	18	EG	17	indirect	-316	hospital	234099wF1_CPE0002674_assembly_filtered.fasta	Klebsiella aerogenes	234098wB9_CPE0002641_assembly_filtered.fasta	Enterobacter hormaechei	Different Species				Klebsiella_aerogenes_234099wF1_CPE0002674_assembly_plasmid_AA739	Enterobacter_hormaechei_234098wB9_CPE0002641_assembly_plasmid_AA739	2
CPE	DI	18	EG	18	indirect	-351	hospital	234099wF1_CPE0002674_assembly_filtered.fasta	Klebsiella aerogenes	234098wB9_CPE0002641_assembly_filtered.fasta	Enterobacter hormaechei	Different Species				Klebsiella_aerogenes_234099wF1_CPE0002674_assembly_plasmid_AA739	Enterobacter_hormaechei_234098wB9_CPE0002641_assembly_plasmid_AA739	2
CPE	DI	18	EG	20	indirect	-358	hospital	234099wF1_CPE0002674_assembly_filtered.fasta	Klebsiella aerogenes	234098wB9_CPE0002641_assembly_filtered.fasta	Enterobacter hormaechei	Different Species				Klebsiella_aerogenes_234099wF1_CPE0002674_assembly_plasmid_AA739	Enterobacter_hormaechei_234098wB9_CPE0002641_assembly_plasmid_AA739	2
CPE	DI	18	EI	2	indirect	-325	hospital	234099wF1_CPE0002674_assembly_filtered.fasta	Klebsiella aerogenes	234099wB3_CPE0002688_assembly_filtered.fasta	Escherichia coli	Different Species
CPE	DI	18	EI	3	indirect	-299	hospital	234099wF1_CPE0002674_assembly_filtered.fasta	Klebsiella aerogenes	234099wB3_CPE0002688_assembly_filtered.fasta	Escherichia coli	Different Species
CPE	DI	18	EI	4	indirect	-268	hospital	234099wF1_CPE0002674_assembly_filtered.fasta	Klebsiella aerogenes	234099wB3_CPE0002688_assembly_filtered.fasta	Escherichia coli	Different Species
CPE	DI	18	EI	5	indirect	-244	hospital	234099wF1_CPE0002674_assembly_filtered.fasta	Klebsiella aerogenes	234099wB3_CPE0002688_assembly_filtered.fasta	Escherichia coli	Different Species
CPE	DI	18	EJ	1	indirect	-45	hospital	234099wF1_CPE0002674_assembly_filtered.fasta	Klebsiella aerogenes	234098wE4_CPE0002597_assembly_filtered.fasta	Escherichia coli	Different Species
CPE	DI	18	EJ	2	indirect	-103	hospital	234099wF1_CPE0002674_assembly_filtered.fasta	Klebsiella aerogenes	234098wE4_CPE0002597_assembly_filtered.fasta	Escherichia coli	Different Species
CPE	DI	18	EJ	3	indirect	-104	hospital	234099wF1_CPE0002674_assembly_filtered.fasta	Klebsiella aerogenes	234098wE4_CPE0002597_assembly_filtered.fasta	Escherichia coli	Different Species
CPE	DI	18	EJ	4	indirect	-115	hospital	234099wF1_CPE0002674_assembly_filtered.fasta	Klebsiella aerogenes	234098wE4_CPE0002597_assembly_filtered.fasta	Escherichia coli	Different Species
CPE	DI	18	EJ	5	indirect	-116	hospital	234099wF1_CPE0002674_assembly_filtered.fasta	Klebsiella aerogenes	234098wE4_CPE0002597_assembly_filtered.fasta	Escherichia coli	Different Species
CPE	DI	18	EK	1	indirect	-671	hospital	234099wF1_CPE0002674_assembly_filtered.fasta	Klebsiella aerogenes	234098wE1_CPE0002573_assembly_filtered.fasta	Escherichia coli	Different Species
CPE	DI	18	EK	2	indirect	-667	hospital	234099wF1_CPE0002674_assembly_filtered.fasta	Klebsiella aerogenes	234098wE1_CPE0002573_assembly_filtered.fasta	Escherichia coli	Different Species
CPE	DI	18	EK	3	indirect	-663	hospital	234099wF1_CPE0002674_assembly_filtered.fasta	Klebsiella aerogenes	234098wE1_CPE0002573_assembly_filtered.fasta	Escherichia coli	Different Species
CPE	DI	18	EK	4	indirect	-552	hospital	234099wF1_CPE0002674_assembly_filtered.fasta	Klebsiella aerogenes	234098wE1_CPE0002573_assembly_filtered.fasta	Escherichia coli	Different Species
CPE	DI	18	EK	5	indirect	-551	hospital	234099wF1_CPE0002674_assembly_filtered.fasta	Klebsiella aerogenes	234098wE1_CPE0002573_assembly_filtered.fasta	Escherichia coli	Different Species
CPE	DI	18	EK	6	indirect	-464	ward	234099wF1_CPE0002674_assembly_filtered.fasta	Klebsiella aerogenes	234098wE1_CPE0002573_assembly_filtered.fasta	Escherichia coli	Different Species
CPE	DI	18	EK	7	indirect	-355	hospital	234099wF1_CPE0002674_assembly_filtered.fasta	Klebsiella aerogenes	234098wE1_CPE0002573_assembly_filtered.fasta	Escherichia coli	Different Species
CPE	DI	18	EL	3	indirect	-323	hospital	234099wF1_CPE0002674_assembly_filtered.fasta	Klebsiella aerogenes	234098wF7_CPE0002628_assembly_filtered.fasta	Klebsiella pneumoniae	Different Species
CPE	DI	18	EL	3	indirect	-323	hospital	234099wF1_CPE0002674_assembly_filtered.fasta	Klebsiella aerogenes	234098wC8_CPE0002633_assembly_filtered.fasta	Klebsiella pneumoniae	Different Species
CPE	DI	18	EL	4	indirect	-310	hospital	234099wF1_CPE0002674_assembly_filtered.fasta	Klebsiella aerogenes	234098wF7_CPE0002628_assembly_filtered.fasta	Klebsiella pneumoniae	Different Species
CPE	DI	18	EL	4	indirect	-310	hospital	234099wF1_CPE0002674_assembly_filtered.fasta	Klebsiella aerogenes	234098wC8_CPE0002633_assembly_filtered.fasta	Klebsiella pneumoniae	Different Species
CPE	DI	18	EL	6	indirect	-101	hospital	234099wF1_CPE0002674_assembly_filtered.fasta	Klebsiella aerogenes	234098wF7_CPE0002628_assembly_filtered.fasta	Klebsiella pneumoniae	Different Species
CPE	DI	18	EL	6	indirect	-101	hospital	234099wF1_CPE0002674_assembly_filtered.fasta	Klebsiella aerogenes	234098wC8_CPE0002633_assembly_filtered.fasta	Klebsiella pneumoniae	Different Species
CPE	DI	18	EL	7	indirect	-95	hospital	234099wF1_CPE0002674_assembly_filtered.fasta	Klebsiella aerogenes	234098wF7_CPE0002628_assembly_filtered.fasta	Klebsiella pneumoniae	Different Species
CPE	DI	18	EL	7	indirect	-95	hospital	234099wF1_CPE0002674_assembly_filtered.fasta	Klebsiella aerogenes	234098wC8_CPE0002633_assembly_filtered.fasta	Klebsiella pneumoniae	Different Species
CPE	DI	18	EL	8	indirect	-91	hospital	234099wF1_CPE0002674_assembly_filtered.fasta	Klebsiella aerogenes	234098wF7_CPE0002628_assembly_filtered.fasta	Klebsiella pneumoniae	Different Species
CPE	DI	18	EL	8	indirect	-91	hospital	234099wF1_CPE0002674_assembly_filtered.fasta	Klebsiella aerogenes	234098wC8_CPE0002633_assembly_filtered.fasta	Klebsiella pneumoniae	Different Species
CPE	DI	18	EL	9	indirect	-54	hospital	234099wF1_CPE0002674_assembly_filtered.fasta	Klebsiella aerogenes	234098wF7_CPE0002628_assembly_filtered.fasta	Klebsiella pneumoniae	Different Species
CPE	DI	18	EL	9	indirect	-54	hospital	234099wF1_CPE0002674_assembly_filtered.fasta	Klebsiella aerogenes	234098wC8_CPE0002633_assembly_filtered.fasta	Klebsiella pneumoniae	Different Species
CPE	DI	18	EL	10	indirect	-46	hospital	234099wF1_CPE0002674_assembly_filtered.fasta	Klebsiella aerogenes	234098wF7_CPE0002628_assembly_filtered.fasta	Klebsiella pneumoniae	Different Species
CPE	DI	18	EL	10	indirect	-46	hospital	234099wF1_CPE0002674_assembly_filtered.fasta	Klebsiella aerogenes	234098wC8_CPE0002633_assembly_filtered.fasta	Klebsiella pneumoniae	Different Species
CPE	DI	18	EL	11	indirect	-21	hospital	234099wF1_CPE0002674_assembly_filtered.fasta	Klebsiella aerogenes	234098wF7_CPE0002628_assembly_filtered.fasta	Klebsiella pneumoniae	Different Species
CPE	DI	18	EL	11	indirect	-21	hospital	234099wF1_CPE0002674_assembly_filtered.fasta	Klebsiella aerogenes	234098wC8_CPE0002633_assembly_filtered.fasta	Klebsiella pneumoniae	Different Species
CPE	DI	18	EL	12	indirect	-58	hospital	234099wF1_CPE0002674_assembly_filtered.fasta	Klebsiella aerogenes	234098wF7_CPE0002628_assembly_filtered.fasta	Klebsiella pneumoniae	Different Species
CPE	DI	18	EL	12	indirect	-58	hospital	234099wF1_CPE0002674_assembly_filtered.fasta	Klebsiella aerogenes	234098wC8_CPE0002633_assembly_filtered.fasta	Klebsiella pneumoniae	Different Species
CPE	DI	18	EL	13	indirect	-134	hospital	234099wF1_CPE0002674_assembly_filtered.fasta	Klebsiella aerogenes	234098wF7_CPE0002628_assembly_filtered.fasta	Klebsiella pneumoniae	Different Species
CPE	DI	18	EL	13	indirect	-134	hospital	234099wF1_CPE0002674_assembly_filtered.fasta	Klebsiella aerogenes	234098wC8_CPE0002633_assembly_filtered.fasta	Klebsiella pneumoniae	Different Species
CPE	DI	18	EL	14	indirect	-135	hospital	234099wF1_CPE0002674_assembly_filtered.fasta	Klebsiella aerogenes	234098wF7_CPE0002628_assembly_filtered.fasta	Klebsiella pneumoniae	Different Species
CPE	DI	18	EL	14	indirect	-135	hospital	234099wF1_CPE0002674_assembly_filtered.fasta	Klebsiella aerogenes	234098wC8_CPE0002633_assembly_filtered.fasta	Klebsiella pneumoniae	Different Species
CPE	DI	18	EL	15	indirect	-177	hospital	234099wF1_CPE0002674_assembly_filtered.fasta	Klebsiella aerogenes	234098wF7_CPE0002628_assembly_filtered.fasta	Klebsiella pneumoniae	Different Species
CPE	DI	18	EL	15	indirect	-177	hospital	234099wF1_CPE0002674_assembly_filtered.fasta	Klebsiella aerogenes	234098wC8_CPE0002633_assembly_filtered.fasta	Klebsiella pneumoniae	Different Species
CPE	DI	18	EL	16	indirect	-185	hospital	234099wF1_CPE0002674_assembly_filtered.fasta	Klebsiella aerogenes	234098wF7_CPE0002628_assembly_filtered.fasta	Klebsiella pneumoniae	Different Species
CPE	DI	18	EL	16	indirect	-185	hospital	234099wF1_CPE0002674_assembly_filtered.fasta	Klebsiella aerogenes	234098wC8_CPE0002633_assembly_filtered.fasta	Klebsiella pneumoniae	Different Species
CPE	DI	18	EL	17	indirect	-193	hospital	234099wF1_CPE0002674_assembly_filtered.fasta	Klebsiella aerogenes	234098wF7_CPE0002628_assembly_filtered.fasta	Klebsiella pneumoniae	Different Species
CPE	DI	18	EL	17	indirect	-193	hospital	234099wF1_CPE0002674_assembly_filtered.fasta	Klebsiella aerogenes	234098wC8_CPE0002633_assembly_filtered.fasta	Klebsiella pneumoniae	Different Species
CPE	DI	18	EL	18	indirect	-214	hospital	234099wF1_CPE0002674_assembly_filtered.fasta	Klebsiella aerogenes	234098wF7_CPE0002628_assembly_filtered.fasta	Klebsiella pneumoniae	Different Species
CPE	DI	18	EL	18	indirect	-214	hospital	234099wF1_CPE0002674_assembly_filtered.fasta	Klebsiella aerogenes	234098wC8_CPE0002633_assembly_filtered.fasta	Klebsiella pneumoniae	Different Species
CPE	DI	18	EL	19	indirect	-230	hospital	234099wF1_CPE0002674_assembly_filtered.fasta	Klebsiella aerogenes	234098wF7_CPE0002628_assembly_filtered.fasta	Klebsiella pneumoniae	Different Species
CPE	DI	18	EL	19	indirect	-230	hospital	234099wF1_CPE0002674_assembly_filtered.fasta	Klebsiella aerogenes	234098wC8_CPE0002633_assembly_filtered.fasta	Klebsiella pneumoniae	Different Species
CPE	DI	18	EL	20	indirect	-235	hospital	234099wF1_CPE0002674_assembly_filtered.fasta	Klebsiella aerogenes	234098wF7_CPE0002628_assembly_filtered.fasta	Klebsiella pneumoniae	Different Species
CPE	DI	18	EL	20	indirect	-235	hospital	234099wF1_CPE0002674_assembly_filtered.fasta	Klebsiella aerogenes	234098wC8_CPE0002633_assembly_filtered.fasta	Klebsiella pneumoniae	Different Species
CPE	DI	18	EL	21	indirect	-238	hospital	234099wF1_CPE0002674_assembly_filtered.fasta	Klebsiella aerogenes	234098wF7_CPE0002628_assembly_filtered.fasta	Klebsiella pneumoniae	Different Species
CPE	DI	18	EL	21	indirect	-238	hospital	234099wF1_CPE0002674_assembly_filtered.fasta	Klebsiella aerogenes	234098wC8_CPE0002633_assembly_filtered.fasta	Klebsiella pneumoniae	Different Species
CPE	DI	18	EL	22	indirect	-239	hospital	234099wF1_CPE0002674_assembly_filtered.fasta	Klebsiella aerogenes	234098wF7_CPE0002628_assembly_filtered.fasta	Klebsiella pneumoniae	Different Species
CPE	DI	18	EL	22	indirect	-239	hospital	234099wF1_CPE0002674_assembly_filtered.fasta	Klebsiella aerogenes	234098wC8_CPE0002633_assembly_filtered.fasta	Klebsiella pneumoniae	Different Species
CPE	DI	18	EL	25	indirect	-255	hospital	234099wF1_CPE0002674_assembly_filtered.fasta	Klebsiella aerogenes	234098wF7_CPE0002628_assembly_filtered.fasta	Klebsiella pneumoniae	Different Species
CPE	DI	18	EL	25	indirect	-255	hospital	234099wF1_CPE0002674_assembly_filtered.fasta	Klebsiella aerogenes	234098wC8_CPE0002633_assembly_filtered.fasta	Klebsiella pneumoniae	Different Species
CPE	DI	18	EL	27	indirect	-273	hospital	234099wF1_CPE0002674_assembly_filtered.fasta	Klebsiella aerogenes	234098wF7_CPE0002628_assembly_filtered.fasta	Klebsiella pneumoniae	Different Species
CPE	DI	18	EL	27	indirect	-273	hospital	234099wF1_CPE0002674_assembly_filtered.fasta	Klebsiella aerogenes	234098wC8_CPE0002633_assembly_filtered.fasta	Klebsiella pneumoniae	Different Species
CPE	DI	18	EL	28	indirect	-309	hospital	234099wF1_CPE0002674_assembly_filtered.fasta	Klebsiella aerogenes	234098wF7_CPE0002628_assembly_filtered.fasta	Klebsiella pneumoniae	Different Species
CPE	DI	18	EL	28	indirect	-309	hospital	234099wF1_CPE0002674_assembly_filtered.fasta	Klebsiella aerogenes	234098wC8_CPE0002633_assembly_filtered.fasta	Klebsiella pneumoniae	Different Species
CPE	DI	18	EL	29	indirect	-349	hospital	234099wF1_CPE0002674_assembly_filtered.fasta	Klebsiella aerogenes	234098wF7_CPE0002628_assembly_filtered.fasta	Klebsiella pneumoniae	Different Species
CPE	DI	18	EL	29	indirect	-349	hospital	234099wF1_CPE0002674_assembly_filtered.fasta	Klebsiella aerogenes	234098wC8_CPE0002633_assembly_filtered.fasta	Klebsiella pneumoniae	Different Species
CPE	DI	18	EL	30	indirect	-350	hospital	234099wF1_CPE0002674_assembly_filtered.fasta	Klebsiella aerogenes	234098wF7_CPE0002628_assembly_filtered.fasta	Klebsiella pneumoniae	Different Species
CPE	DI	18	EL	30	indirect	-350	hospital	234099wF1_CPE0002674_assembly_filtered.fasta	Klebsiella aerogenes	234098wC8_CPE0002633_assembly_filtered.fasta	Klebsiella pneumoniae	Different Species
CPE	DI	18	EL	31	indirect	-353	hospital	234099wF1_CPE0002674_assembly_filtered.fasta	Klebsiella aerogenes	234098wF7_CPE0002628_assembly_filtered.fasta	Klebsiella pneumoniae	Different Species
CPE	DI	18	EL	31	indirect	-353	hospital	234099wF1_CPE0002674_assembly_filtered.fasta	Klebsiella aerogenes	234098wC8_CPE0002633_assembly_filtered.fasta	Klebsiella pneumoniae	Different Species
CPE	DI	18	EL	32	indirect	-355	hospital	234099wF1_CPE0002674_assembly_filtered.fasta	Klebsiella aerogenes	234098wF7_CPE0002628_assembly_filtered.fasta	Klebsiella pneumoniae	Different Species
CPE	DI	18	EL	32	indirect	-355	hospital	234099wF1_CPE0002674_assembly_filtered.fasta	Klebsiella aerogenes	234098wC8_CPE0002633_assembly_filtered.fasta	Klebsiella pneumoniae	Different Species
CPE	DI	18	EL	33	indirect	-359	hospital	234099wF1_CPE0002674_assembly_filtered.fasta	Klebsiella aerogenes	234098wF7_CPE0002628_assembly_filtered.fasta	Klebsiella pneumoniae	Different Species
CPE	DI	18	EL	33	indirect	-359	hospital	234099wF1_CPE0002674_assembly_filtered.fasta	Klebsiella aerogenes	234098wC8_CPE0002633_assembly_filtered.fasta	Klebsiella pneumoniae	Different Species
CPE	DI	18	EL	34	indirect	-414	hospital	234099wF1_CPE0002674_assembly_filtered.fasta	Klebsiella aerogenes	234098wF7_CPE0002628_assembly_filtered.fasta	Klebsiella pneumoniae	Different Species
CPE	DI	18	EL	34	indirect	-414	hospital	234099wF1_CPE0002674_assembly_filtered.fasta	Klebsiella aerogenes	234098wC8_CPE0002633_assembly_filtered.fasta	Klebsiella pneumoniae	Different Species
CPE	DI	18	EL	35	indirect	-416	hospital	234099wF1_CPE0002674_assembly_filtered.fasta	Klebsiella aerogenes	234098wF7_CPE0002628_assembly_filtered.fasta	Klebsiella pneumoniae	Different Species
CPE	DI	18	EL	35	indirect	-416	hospital	234099wF1_CPE0002674_assembly_filtered.fasta	Klebsiella aerogenes	234098wC8_CPE0002633_assembly_filtered.fasta	Klebsiella pneumoniae	Different Species
CPE	DI	18	EM	3	indirect	-35	hospital	234099wF1_CPE0002674_assembly_filtered.fasta	Klebsiella aerogenes	234098wC5_CPE0002606_assembly_filtered.fasta	Klebsiella pneumoniae	Different Species
CPE	DI	18	EM	4	indirect	-76	hospital	234099wF1_CPE0002674_assembly_filtered.fasta	Klebsiella aerogenes	234098wC5_CPE0002606_assembly_filtered.fasta	Klebsiella pneumoniae	Different Species
CPE	DI	18	EM	5	indirect	-81	hospital	234099wF1_CPE0002674_assembly_filtered.fasta	Klebsiella aerogenes	234098wC5_CPE0002606_assembly_filtered.fasta	Klebsiella pneumoniae	Different Species
CPE	DI	18	EN	1	indirect	-741	hospital	234099wF1_CPE0002674_assembly_filtered.fasta	Klebsiella aerogenes	234099wB4_CPE0002700_assembly_filtered.fasta	Klebsiella pneumoniae	Different Species
CPE	DI	18	EN	2	indirect	-740	hospital	234099wF1_CPE0002674_assembly_filtered.fasta	Klebsiella aerogenes	234099wB4_CPE0002700_assembly_filtered.fasta	Klebsiella pneumoniae	Different Species
CPE	DI	18	EN	3	indirect	-739	hospital	234099wF1_CPE0002674_assembly_filtered.fasta	Klebsiella aerogenes	234099wB4_CPE0002700_assembly_filtered.fasta	Klebsiella pneumoniae	Different Species
CPE	DI	18	EN	12	indirect	-336	hospital	234099wF1_CPE0002674_assembly_filtered.fasta	Klebsiella aerogenes	234099wB4_CPE0002700_assembly_filtered.fasta	Klebsiella pneumoniae	Different Species
CPE	DI	18	EN	13	indirect	-314	hospital	234099wF1_CPE0002674_assembly_filtered.fasta	Klebsiella aerogenes	234099wB4_CPE0002700_assembly_filtered.fasta	Klebsiella pneumoniae	Different Species
CPE	DI	18	EN	14	indirect	-292	hospital	234099wF1_CPE0002674_assembly_filtered.fasta	Klebsiella aerogenes	234099wB4_CPE0002700_assembly_filtered.fasta	Klebsiella pneumoniae	Different Species
CPE	DI	18	EN	15	indirect	-281	hospital	234099wF1_CPE0002674_assembly_filtered.fasta	Klebsiella aerogenes	234099wB4_CPE0002700_assembly_filtered.fasta	Klebsiella pneumoniae	Different Species
CPE	DI	18	EN	18	indirect	-229	hospital	234099wF1_CPE0002674_assembly_filtered.fasta	Klebsiella aerogenes	234099wB4_CPE0002700_assembly_filtered.fasta	Klebsiella pneumoniae	Different Species
CPE	DI	18	EN	30	indirect	-7	hospital	234099wF1_CPE0002674_assembly_filtered.fasta	Klebsiella aerogenes	234099wB4_CPE0002700_assembly_filtered.fasta	Klebsiella pneumoniae	Different Species
CPE	DI	18	EO	4	indirect	-37	hospital	234099wF1_CPE0002674_assembly_filtered.fasta	Klebsiella aerogenes	234098wD5_CPE0002607_assembly_filtered.fasta	Klebsiella pneumoniae	Different Species
CPE	DI	18	EO	4	indirect	-37	hospital	234099wF1_CPE0002674_assembly_filtered.fasta	Klebsiella aerogenes	234098wA6_CPE0002615_assembly_filtered.fasta	Klebsiella pneumoniae	Different Species
CPE	DI	18	EO	5	indirect	-50	building	234099wF1_CPE0002674_assembly_filtered.fasta	Klebsiella aerogenes	234098wD5_CPE0002607_assembly_filtered.fasta	Klebsiella pneumoniae	Different Species
CPE	DI	18	EO	5	indirect	-50	building	234099wF1_CPE0002674_assembly_filtered.fasta	Klebsiella aerogenes	234098wA6_CPE0002615_assembly_filtered.fasta	Klebsiella pneumoniae	Different Species
CPE	DI	18	EQ	1	indirect	-12	hospital	234099wF1_CPE0002674_assembly_filtered.fasta	Klebsiella aerogenes	234098wE3_CPE0002589_assembly_filtered.fasta	Klebsiella pneumoniae	Different Species
CPE	DI	18	EQ	1	indirect	-12	hospital	234099wF1_CPE0002674_assembly_filtered.fasta	Klebsiella aerogenes	234098wF3_CPE0002590_assembly_filtered.fasta	Citrobacter freundii	Different Species
CPE	DI	18	EQ	1	indirect	-12	hospital	234099wF1_CPE0002674_assembly_filtered.fasta	Klebsiella aerogenes	234098wD10_CPE0002651_assembly_filtered.fasta	Klebsiella pneumoniae	Different Species
CPE	DI	18	EQ	2	indirect	-37	hospital	234099wF1_CPE0002674_assembly_filtered.fasta	Klebsiella aerogenes	234098wE3_CPE0002589_assembly_filtered.fasta	Klebsiella pneumoniae	Different Species
CPE	DI	18	EQ	2	indirect	-37	hospital	234099wF1_CPE0002674_assembly_filtered.fasta	Klebsiella aerogenes	234098wF3_CPE0002590_assembly_filtered.fasta	Citrobacter freundii	Different Species
CPE	DI	18	EQ	2	indirect	-37	hospital	234099wF1_CPE0002674_assembly_filtered.fasta	Klebsiella aerogenes	234098wD10_CPE0002651_assembly_filtered.fasta	Klebsiella pneumoniae	Different Species
CPE	DI	18	EQ	3	indirect	-51	hospital	234099wF1_CPE0002674_assembly_filtered.fasta	Klebsiella aerogenes	234098wE3_CPE0002589_assembly_filtered.fasta	Klebsiella pneumoniae	Different Species
CPE	DI	18	EQ	3	indirect	-51	hospital	234099wF1_CPE0002674_assembly_filtered.fasta	Klebsiella aerogenes	234098wF3_CPE0002590_assembly_filtered.fasta	Citrobacter freundii	Different Species
CPE	DI	18	EQ	3	indirect	-51	hospital	234099wF1_CPE0002674_assembly_filtered.fasta	Klebsiella aerogenes	234098wD10_CPE0002651_assembly_filtered.fasta	Klebsiella pneumoniae	Different Species
CPE	DI	18	EU	1	indirect	-34	hospital	234099wF1_CPE0002674_assembly_filtered.fasta	Klebsiella aerogenes	234098wH10_CPE0002655_assembly_filtered.fasta	Escherichia coli	Different Species
CPE	DI	18	EU	2	indirect	-49	hospital	234099wF1_CPE0002674_assembly_filtered.fasta	Klebsiella aerogenes	234098wH10_CPE0002655_assembly_filtered.fasta	Escherichia coli	Different Species
CPE	DI	18	EU	3	indirect	-55	hospital	234099wF1_CPE0002674_assembly_filtered.fasta	Klebsiella aerogenes	234098wH10_CPE0002655_assembly_filtered.fasta	Escherichia coli	Different Species
CPE	DI	18	EU	5	indirect	-75	hospital	234099wF1_CPE0002674_assembly_filtered.fasta	Klebsiella aerogenes	234098wH10_CPE0002655_assembly_filtered.fasta	Escherichia coli	Different Species
CPE	DI	18	EU	6	indirect	-76	hospital	234099wF1_CPE0002674_assembly_filtered.fasta	Klebsiella aerogenes	234098wH10_CPE0002655_assembly_filtered.fasta	Escherichia coli	Different Species
CPE	DI	18	EV	4	indirect	-41	hospital	234099wF1_CPE0002674_assembly_filtered.fasta	Klebsiella aerogenes	234098wE8_CPE0002635_assembly_filtered.fasta	Klebsiella pneumoniae	Different Species
CPE	DI	18	EV	6	indirect	-56	building	234099wF1_CPE0002674_assembly_filtered.fasta	Klebsiella aerogenes	234098wE8_CPE0002635_assembly_filtered.fasta	Klebsiella pneumoniae	Different Species
CPE	DI	18	EY	1	indirect	-341	hospital	234099wF1_CPE0002674_assembly_filtered.fasta	Klebsiella aerogenes	234098wG4_CPE0002599_assembly_filtered.fasta	Citrobacter freundii	Different Species
CPE	DI	18	EY	2	indirect	-320	hospital	234099wF1_CPE0002674_assembly_filtered.fasta	Klebsiella aerogenes	234098wG4_CPE0002599_assembly_filtered.fasta	Citrobacter freundii	Different Species
CPE	DI	18	EY	3	indirect	-305	hospital	234099wF1_CPE0002674_assembly_filtered.fasta	Klebsiella aerogenes	234098wG4_CPE0002599_assembly_filtered.fasta	Citrobacter freundii	Different Species
CPE	DI	18	EY	4	indirect	-271	hospital	234099wF1_CPE0002674_assembly_filtered.fasta	Klebsiella aerogenes	234098wG4_CPE0002599_assembly_filtered.fasta	Citrobacter freundii	Different Species
CPE	DI	18	FC	4	indirect	-36	hospital	234099wF1_CPE0002674_assembly_filtered.fasta	Klebsiella aerogenes	234098wE7_CPE0002627_assembly_filtered_reseq.fasta	Klebsiella aerogenes	Same Species
CPE	DI	18	FC	5	indirect	-39	hospital	234099wF1_CPE0002674_assembly_filtered.fasta	Klebsiella aerogenes	234098wE7_CPE0002627_assembly_filtered_reseq.fasta	Klebsiella aerogenes	Same Species
CPE	DI	18	FC	6	indirect	-58	hospital	234099wF1_CPE0002674_assembly_filtered.fasta	Klebsiella aerogenes	234098wE7_CPE0002627_assembly_filtered_reseq.fasta	Klebsiella aerogenes	Same Species
CPE	DI	18	FE	1	indirect	-13	hospital	234099wF1_CPE0002674_assembly_filtered.fasta	Klebsiella aerogenes	234099wF2_CPE0002684_assembly_filtered.fasta	Citrobacter freundii	Different Species
CPE	DI	18	FE	5	indirect	-364	hospital	234099wF1_CPE0002674_assembly_filtered.fasta	Klebsiella aerogenes	234099wF2_CPE0002684_assembly_filtered.fasta	Citrobacter freundii	Different Species
CPE	DI	18	FE	6	indirect	-407	hospital	234099wF1_CPE0002674_assembly_filtered.fasta	Klebsiella aerogenes	234099wF2_CPE0002684_assembly_filtered.fasta	Citrobacter freundii	Different Species
CPE	DI	18	FE	7	indirect	-410	hospital	234099wF1_CPE0002674_assembly_filtered.fasta	Klebsiella aerogenes	234099wF2_CPE0002684_assembly_filtered.fasta	Citrobacter freundii	Different Species
CPE	DI	18	FF	1	indirect	-821	building	234099wF1_CPE0002674_assembly_filtered.fasta	Klebsiella aerogenes	234098wG8_CPE0002637_assembly_filtered.fasta	Klebsiella pneumoniae	Different Species
CPE	DI	18	FF	2	indirect	-820	hospital	234099wF1_CPE0002674_assembly_filtered.fasta	Klebsiella aerogenes	234098wG8_CPE0002637_assembly_filtered.fasta	Klebsiella pneumoniae	Different Species
CPE	DI	18	FF	3	indirect	-818	hospital	234099wF1_CPE0002674_assembly_filtered.fasta	Klebsiella aerogenes	234098wG8_CPE0002637_assembly_filtered.fasta	Klebsiella pneumoniae	Different Species
CPE	DI	18	FF	7	indirect	-172	hospital	234099wF1_CPE0002674_assembly_filtered.fasta	Klebsiella aerogenes	234098wG8_CPE0002637_assembly_filtered.fasta	Klebsiella pneumoniae	Different Species
CPE	DI	18	FF	8	indirect	-60	hospital	234099wF1_CPE0002674_assembly_filtered.fasta	Klebsiella aerogenes	234098wG8_CPE0002637_assembly_filtered.fasta	Klebsiella pneumoniae	Different Species
CPE	DI	18	FF	9	indirect	-206	hospital	234099wF1_CPE0002674_assembly_filtered.fasta	Klebsiella aerogenes	234098wG8_CPE0002637_assembly_filtered.fasta	Klebsiella pneumoniae	Different Species
CPE	DI	18	FH	4	indirect	-377	hospital	234099wF1_CPE0002674_assembly_filtered.fasta	Klebsiella aerogenes	234098wD6_CPE0002618_assembly_filtered.fasta	Klebsiella variicola	Different Species				Klebsiella_aerogenes_234099wF1_CPE0002674_assembly_plasmid_AA739	Klebsiella_variicola_234098wD6_CPE0002618_assembly_plasmid_AA739	2
CPE	DI	18	FH	4	indirect	-377	hospital	234099wF1_CPE0002674_assembly_filtered.fasta	Klebsiella aerogenes	234098wG7_CPE0002629_assembly_filtered.fasta	Klebsiella variicola	Different Species				Klebsiella_aerogenes_234099wF1_CPE0002674_assembly_plasmid_AA739	Klebsiella_variicola_234098wG7_CPE0002629_assembly_plasmid_AA739	1
CPE	DI	18	FH	5	indirect	-358	hospital	234099wF1_CPE0002674_assembly_filtered.fasta	Klebsiella aerogenes	234098wD6_CPE0002618_assembly_filtered.fasta	Klebsiella variicola	Different Species				Klebsiella_aerogenes_234099wF1_CPE0002674_assembly_plasmid_AA739	Klebsiella_variicola_234098wD6_CPE0002618_assembly_plasmid_AA739	2
CPE	DI	18	FH	5	indirect	-358	hospital	234099wF1_CPE0002674_assembly_filtered.fasta	Klebsiella aerogenes	234098wG7_CPE0002629_assembly_filtered.fasta	Klebsiella variicola	Different Species				Klebsiella_aerogenes_234099wF1_CPE0002674_assembly_plasmid_AA739	Klebsiella_variicola_234098wG7_CPE0002629_assembly_plasmid_AA739	1
CPE	DI	18	FH	6	indirect	-355	hospital	234099wF1_CPE0002674_assembly_filtered.fasta	Klebsiella aerogenes	234098wD6_CPE0002618_assembly_filtered.fasta	Klebsiella variicola	Different Species				Klebsiella_aerogenes_234099wF1_CPE0002674_assembly_plasmid_AA739	Klebsiella_variicola_234098wD6_CPE0002618_assembly_plasmid_AA739	2
CPE	DI	18	FH	6	indirect	-355	hospital	234099wF1_CPE0002674_assembly_filtered.fasta	Klebsiella aerogenes	234098wG7_CPE0002629_assembly_filtered.fasta	Klebsiella variicola	Different Species				Klebsiella_aerogenes_234099wF1_CPE0002674_assembly_plasmid_AA739	Klebsiella_variicola_234098wG7_CPE0002629_assembly_plasmid_AA739	1
CPE	DI	18	FH	7	indirect	-337	hospital	234099wF1_CPE0002674_assembly_filtered.fasta	Klebsiella aerogenes	234098wD6_CPE0002618_assembly_filtered.fasta	Klebsiella variicola	Different Species				Klebsiella_aerogenes_234099wF1_CPE0002674_assembly_plasmid_AA739	Klebsiella_variicola_234098wD6_CPE0002618_assembly_plasmid_AA739	2
CPE	DI	18	FH	7	indirect	-337	hospital	234099wF1_CPE0002674_assembly_filtered.fasta	Klebsiella aerogenes	234098wG7_CPE0002629_assembly_filtered.fasta	Klebsiella variicola	Different Species				Klebsiella_aerogenes_234099wF1_CPE0002674_assembly_plasmid_AA739	Klebsiella_variicola_234098wG7_CPE0002629_assembly_plasmid_AA739	1
CPE	DI	18	FH	8	indirect	-315	hospital	234099wF1_CPE0002674_assembly_filtered.fasta	Klebsiella aerogenes	234098wD6_CPE0002618_assembly_filtered.fasta	Klebsiella variicola	Different Species				Klebsiella_aerogenes_234099wF1_CPE0002674_assembly_plasmid_AA739	Klebsiella_variicola_234098wD6_CPE0002618_assembly_plasmid_AA739	2
CPE	DI	18	FH	8	indirect	-315	hospital	234099wF1_CPE0002674_assembly_filtered.fasta	Klebsiella aerogenes	234098wG7_CPE0002629_assembly_filtered.fasta	Klebsiella variicola	Different Species				Klebsiella_aerogenes_234099wF1_CPE0002674_assembly_plasmid_AA739	Klebsiella_variicola_234098wG7_CPE0002629_assembly_plasmid_AA739	1
CPE	DI	18	FH	9	indirect	-292	hospital	234099wF1_CPE0002674_assembly_filtered.fasta	Klebsiella aerogenes	234098wD6_CPE0002618_assembly_filtered.fasta	Klebsiella variicola	Different Species				Klebsiella_aerogenes_234099wF1_CPE0002674_assembly_plasmid_AA739	Klebsiella_variicola_234098wD6_CPE0002618_assembly_plasmid_AA739	2
CPE	DI	18	FH	9	indirect	-292	hospital	234099wF1_CPE0002674_assembly_filtered.fasta	Klebsiella aerogenes	234098wG7_CPE0002629_assembly_filtered.fasta	Klebsiella variicola	Different Species				Klebsiella_aerogenes_234099wF1_CPE0002674_assembly_plasmid_AA739	Klebsiella_variicola_234098wG7_CPE0002629_assembly_plasmid_AA739	1
CPE	DI	18	FH	10	indirect	-288	hospital	234099wF1_CPE0002674_assembly_filtered.fasta	Klebsiella aerogenes	234098wD6_CPE0002618_assembly_filtered.fasta	Klebsiella variicola	Different Species				Klebsiella_aerogenes_234099wF1_CPE0002674_assembly_plasmid_AA739	Klebsiella_variicola_234098wD6_CPE0002618_assembly_plasmid_AA739	2
CPE	DI	18	FH	10	indirect	-288	hospital	234099wF1_CPE0002674_assembly_filtered.fasta	Klebsiella aerogenes	234098wG7_CPE0002629_assembly_filtered.fasta	Klebsiella variicola	Different Species				Klebsiella_aerogenes_234099wF1_CPE0002674_assembly_plasmid_AA739	Klebsiella_variicola_234098wG7_CPE0002629_assembly_plasmid_AA739	1
CPE	DI	18	FH	11	indirect	-266	hospital	234099wF1_CPE0002674_assembly_filtered.fasta	Klebsiella aerogenes	234098wD6_CPE0002618_assembly_filtered.fasta	Klebsiella variicola	Different Species				Klebsiella_aerogenes_234099wF1_CPE0002674_assembly_plasmid_AA739	Klebsiella_variicola_234098wD6_CPE0002618_assembly_plasmid_AA739	2
CPE	DI	18	FH	11	indirect	-266	hospital	234099wF1_CPE0002674_assembly_filtered.fasta	Klebsiella aerogenes	234098wG7_CPE0002629_assembly_filtered.fasta	Klebsiella variicola	Different Species				Klebsiella_aerogenes_234099wF1_CPE0002674_assembly_plasmid_AA739	Klebsiella_variicola_234098wG7_CPE0002629_assembly_plasmid_AA739	1
CPE	DI	18	FH	12	indirect	-256	hospital	234099wF1_CPE0002674_assembly_filtered.fasta	Klebsiella aerogenes	234098wD6_CPE0002618_assembly_filtered.fasta	Klebsiella variicola	Different Species				Klebsiella_aerogenes_234099wF1_CPE0002674_assembly_plasmid_AA739	Klebsiella_variicola_234098wD6_CPE0002618_assembly_plasmid_AA739	2
CPE	DI	18	FH	12	indirect	-256	hospital	234099wF1_CPE0002674_assembly_filtered.fasta	Klebsiella aerogenes	234098wG7_CPE0002629_assembly_filtered.fasta	Klebsiella variicola	Different Species				Klebsiella_aerogenes_234099wF1_CPE0002674_assembly_plasmid_AA739	Klebsiella_variicola_234098wG7_CPE0002629_assembly_plasmid_AA739	1
CPE	DI	18	FH	13	indirect	-201	hospital	234099wF1_CPE0002674_assembly_filtered.fasta	Klebsiella aerogenes	234098wD6_CPE0002618_assembly_filtered.fasta	Klebsiella variicola	Different Species				Klebsiella_aerogenes_234099wF1_CPE0002674_assembly_plasmid_AA739	Klebsiella_variicola_234098wD6_CPE0002618_assembly_plasmid_AA739	2
CPE	DI	18	FH	13	indirect	-201	hospital	234099wF1_CPE0002674_assembly_filtered.fasta	Klebsiella aerogenes	234098wG7_CPE0002629_assembly_filtered.fasta	Klebsiella variicola	Different Species				Klebsiella_aerogenes_234099wF1_CPE0002674_assembly_plasmid_AA739	Klebsiella_variicola_234098wG7_CPE0002629_assembly_plasmid_AA739	1
CPE	DI	18	FH	14	indirect	-194	hospital	234099wF1_CPE0002674_assembly_filtered.fasta	Klebsiella aerogenes	234098wD6_CPE0002618_assembly_filtered.fasta	Klebsiella variicola	Different Species				Klebsiella_aerogenes_234099wF1_CPE0002674_assembly_plasmid_AA739	Klebsiella_variicola_234098wD6_CPE0002618_assembly_plasmid_AA739	2
CPE	DI	18	FH	14	indirect	-194	hospital	234099wF1_CPE0002674_assembly_filtered.fasta	Klebsiella aerogenes	234098wG7_CPE0002629_assembly_filtered.fasta	Klebsiella variicola	Different Species				Klebsiella_aerogenes_234099wF1_CPE0002674_assembly_plasmid_AA739	Klebsiella_variicola_234098wG7_CPE0002629_assembly_plasmid_AA739	1
CPE	DI	18	FH	15	indirect	-176	hospital	234099wF1_CPE0002674_assembly_filtered.fasta	Klebsiella aerogenes	234098wD6_CPE0002618_assembly_filtered.fasta	Klebsiella variicola	Different Species				Klebsiella_aerogenes_234099wF1_CPE0002674_assembly_plasmid_AA739	Klebsiella_variicola_234098wD6_CPE0002618_assembly_plasmid_AA739	2
CPE	DI	18	FH	15	indirect	-176	hospital	234099wF1_CPE0002674_assembly_filtered.fasta	Klebsiella aerogenes	234098wG7_CPE0002629_assembly_filtered.fasta	Klebsiella variicola	Different Species				Klebsiella_aerogenes_234099wF1_CPE0002674_assembly_plasmid_AA739	Klebsiella_variicola_234098wG7_CPE0002629_assembly_plasmid_AA739	1
CPE	DI	18	FH	16	indirect	-170	hospital	234099wF1_CPE0002674_assembly_filtered.fasta	Klebsiella aerogenes	234098wD6_CPE0002618_assembly_filtered.fasta	Klebsiella variicola	Different Species				Klebsiella_aerogenes_234099wF1_CPE0002674_assembly_plasmid_AA739	Klebsiella_variicola_234098wD6_CPE0002618_assembly_plasmid_AA739	2
CPE	DI	18	FH	16	indirect	-170	hospital	234099wF1_CPE0002674_assembly_filtered.fasta	Klebsiella aerogenes	234098wG7_CPE0002629_assembly_filtered.fasta	Klebsiella variicola	Different Species				Klebsiella_aerogenes_234099wF1_CPE0002674_assembly_plasmid_AA739	Klebsiella_variicola_234098wG7_CPE0002629_assembly_plasmid_AA739	1
CPE	DI	18	FH	19	indirect	-17	hospital	234099wF1_CPE0002674_assembly_filtered.fasta	Klebsiella aerogenes	234098wD6_CPE0002618_assembly_filtered.fasta	Klebsiella variicola	Different Species				Klebsiella_aerogenes_234099wF1_CPE0002674_assembly_plasmid_AA739	Klebsiella_variicola_234098wD6_CPE0002618_assembly_plasmid_AA739	2
CPE	DI	18	FH	19	indirect	-17	hospital	234099wF1_CPE0002674_assembly_filtered.fasta	Klebsiella aerogenes	234098wG7_CPE0002629_assembly_filtered.fasta	Klebsiella variicola	Different Species				Klebsiella_aerogenes_234099wF1_CPE0002674_assembly_plasmid_AA739	Klebsiella_variicola_234098wG7_CPE0002629_assembly_plasmid_AA739	1
CPE	DI	18	FH	20	indirect	-13	hospital	234099wF1_CPE0002674_assembly_filtered.fasta	Klebsiella aerogenes	234098wD6_CPE0002618_assembly_filtered.fasta	Klebsiella variicola	Different Species				Klebsiella_aerogenes_234099wF1_CPE0002674_assembly_plasmid_AA739	Klebsiella_variicola_234098wD6_CPE0002618_assembly_plasmid_AA739	2
CPE	DI	18	FH	20	indirect	-13	hospital	234099wF1_CPE0002674_assembly_filtered.fasta	Klebsiella aerogenes	234098wG7_CPE0002629_assembly_filtered.fasta	Klebsiella variicola	Different Species				Klebsiella_aerogenes_234099wF1_CPE0002674_assembly_plasmid_AA739	Klebsiella_variicola_234098wG7_CPE0002629_assembly_plasmid_AA739	1
CPE	DI	18	FH	21	indirect	-3	hospital	234099wF1_CPE0002674_assembly_filtered.fasta	Klebsiella aerogenes	234098wD6_CPE0002618_assembly_filtered.fasta	Klebsiella variicola	Different Species				Klebsiella_aerogenes_234099wF1_CPE0002674_assembly_plasmid_AA739	Klebsiella_variicola_234098wD6_CPE0002618_assembly_plasmid_AA739	2
CPE	DI	18	FH	21	indirect	-3	hospital	234099wF1_CPE0002674_assembly_filtered.fasta	Klebsiella aerogenes	234098wG7_CPE0002629_assembly_filtered.fasta	Klebsiella variicola	Different Species				Klebsiella_aerogenes_234099wF1_CPE0002674_assembly_plasmid_AA739	Klebsiella_variicola_234098wG7_CPE0002629_assembly_plasmid_AA739	1
CPE	DI	18	FH	22	indirect	-21	hospital	234099wF1_CPE0002674_assembly_filtered.fasta	Klebsiella aerogenes	234098wD6_CPE0002618_assembly_filtered.fasta	Klebsiella variicola	Different Species				Klebsiella_aerogenes_234099wF1_CPE0002674_assembly_plasmid_AA739	Klebsiella_variicola_234098wD6_CPE0002618_assembly_plasmid_AA739	2
CPE	DI	18	FH	22	indirect	-21	hospital	234099wF1_CPE0002674_assembly_filtered.fasta	Klebsiella aerogenes	234098wG7_CPE0002629_assembly_filtered.fasta	Klebsiella variicola	Different Species				Klebsiella_aerogenes_234099wF1_CPE0002674_assembly_plasmid_AA739	Klebsiella_variicola_234098wG7_CPE0002629_assembly_plasmid_AA739	1
CPE	DI	18	FH	23	indirect	-32	hospital	234099wF1_CPE0002674_assembly_filtered.fasta	Klebsiella aerogenes	234098wD6_CPE0002618_assembly_filtered.fasta	Klebsiella variicola	Different Species				Klebsiella_aerogenes_234099wF1_CPE0002674_assembly_plasmid_AA739	Klebsiella_variicola_234098wD6_CPE0002618_assembly_plasmid_AA739	2
CPE	DI	18	FH	23	indirect	-32	hospital	234099wF1_CPE0002674_assembly_filtered.fasta	Klebsiella aerogenes	234098wG7_CPE0002629_assembly_filtered.fasta	Klebsiella variicola	Different Species				Klebsiella_aerogenes_234099wF1_CPE0002674_assembly_plasmid_AA739	Klebsiella_variicola_234098wG7_CPE0002629_assembly_plasmid_AA739	1
CPE	DI	18	FH	24	indirect	-46	hospital	234099wF1_CPE0002674_assembly_filtered.fasta	Klebsiella aerogenes	234098wD6_CPE0002618_assembly_filtered.fasta	Klebsiella variicola	Different Species				Klebsiella_aerogenes_234099wF1_CPE0002674_assembly_plasmid_AA739	Klebsiella_variicola_234098wD6_CPE0002618_assembly_plasmid_AA739	2
CPE	DI	18	FH	24	indirect	-46	hospital	234099wF1_CPE0002674_assembly_filtered.fasta	Klebsiella aerogenes	234098wG7_CPE0002629_assembly_filtered.fasta	Klebsiella variicola	Different Species				Klebsiella_aerogenes_234099wF1_CPE0002674_assembly_plasmid_AA739	Klebsiella_variicola_234098wG7_CPE0002629_assembly_plasmid_AA739	1
CPE	DI	18	FH	25	indirect	-53	hospital	234099wF1_CPE0002674_assembly_filtered.fasta	Klebsiella aerogenes	234098wD6_CPE0002618_assembly_filtered.fasta	Klebsiella variicola	Different Species				Klebsiella_aerogenes_234099wF1_CPE0002674_assembly_plasmid_AA739	Klebsiella_variicola_234098wD6_CPE0002618_assembly_plasmid_AA739	2
CPE	DI	18	FH	25	indirect	-53	hospital	234099wF1_CPE0002674_assembly_filtered.fasta	Klebsiella aerogenes	234098wG7_CPE0002629_assembly_filtered.fasta	Klebsiella variicola	Different Species				Klebsiella_aerogenes_234099wF1_CPE0002674_assembly_plasmid_AA739	Klebsiella_variicola_234098wG7_CPE0002629_assembly_plasmid_AA739	1
CPE	DI	18	FH	26	indirect	-91	hospital	234099wF1_CPE0002674_assembly_filtered.fasta	Klebsiella aerogenes	234098wD6_CPE0002618_assembly_filtered.fasta	Klebsiella variicola	Different Species				Klebsiella_aerogenes_234099wF1_CPE0002674_assembly_plasmid_AA739	Klebsiella_variicola_234098wD6_CPE0002618_assembly_plasmid_AA739	2
CPE	DI	18	FH	26	indirect	-91	hospital	234099wF1_CPE0002674_assembly_filtered.fasta	Klebsiella aerogenes	234098wG7_CPE0002629_assembly_filtered.fasta	Klebsiella variicola	Different Species				Klebsiella_aerogenes_234099wF1_CPE0002674_assembly_plasmid_AA739	Klebsiella_variicola_234098wG7_CPE0002629_assembly_plasmid_AA739	1
CPE	DI	18	FH	27	indirect	-252	hospital	234099wF1_CPE0002674_assembly_filtered.fasta	Klebsiella aerogenes	234098wD6_CPE0002618_assembly_filtered.fasta	Klebsiella variicola	Different Species				Klebsiella_aerogenes_234099wF1_CPE0002674_assembly_plasmid_AA739	Klebsiella_variicola_234098wD6_CPE0002618_assembly_plasmid_AA739	2
CPE	DI	18	FH	27	indirect	-252	hospital	234099wF1_CPE0002674_assembly_filtered.fasta	Klebsiella aerogenes	234098wG7_CPE0002629_assembly_filtered.fasta	Klebsiella variicola	Different Species				Klebsiella_aerogenes_234099wF1_CPE0002674_assembly_plasmid_AA739	Klebsiella_variicola_234098wG7_CPE0002629_assembly_plasmid_AA739	1
CPE	DI	18	FH	28	indirect	-372	hospital	234099wF1_CPE0002674_assembly_filtered.fasta	Klebsiella aerogenes	234098wD6_CPE0002618_assembly_filtered.fasta	Klebsiella variicola	Different Species				Klebsiella_aerogenes_234099wF1_CPE0002674_assembly_plasmid_AA739	Klebsiella_variicola_234098wD6_CPE0002618_assembly_plasmid_AA739	2
CPE	DI	18	FH	28	indirect	-372	hospital	234099wF1_CPE0002674_assembly_filtered.fasta	Klebsiella aerogenes	234098wG7_CPE0002629_assembly_filtered.fasta	Klebsiella variicola	Different Species				Klebsiella_aerogenes_234099wF1_CPE0002674_assembly_plasmid_AA739	Klebsiella_variicola_234098wG7_CPE0002629_assembly_plasmid_AA739	1
CPE	DI	18	FJ	1	indirect	-48	hospital	234099wF1_CPE0002674_assembly_filtered.fasta	Klebsiella aerogenes	234099wG2_CPE0002685_assembly_filtered.fasta	Klebsiella pneumoniae	Different Species
CPE	DI	18	FJ	2	indirect	-55	hospital	234099wF1_CPE0002674_assembly_filtered.fasta	Klebsiella aerogenes	234099wG2_CPE0002685_assembly_filtered.fasta	Klebsiella pneumoniae	Different Species
CPE	DI	18	FJ	3	indirect	-62	hospital	234099wF1_CPE0002674_assembly_filtered.fasta	Klebsiella aerogenes	234099wG2_CPE0002685_assembly_filtered.fasta	Klebsiella pneumoniae	Different Species
CPE	DI	18	FJ	4	indirect	-63	hospital	234099wF1_CPE0002674_assembly_filtered.fasta	Klebsiella aerogenes	234099wG2_CPE0002685_assembly_filtered.fasta	Klebsiella pneumoniae	Different Species
CPE	DI	18	FJ	5	indirect	-65	hospital	234099wF1_CPE0002674_assembly_filtered.fasta	Klebsiella aerogenes	234099wG2_CPE0002685_assembly_filtered.fasta	Klebsiella pneumoniae	Different Species
CPE	DI	18	FJ	6	indirect	-96	hospital	234099wF1_CPE0002674_assembly_filtered.fasta	Klebsiella aerogenes	234099wG2_CPE0002685_assembly_filtered.fasta	Klebsiella pneumoniae	Different Species
CPE	DI	18	FK	1	direct	1	hospital	234099wF1_CPE0002674_assembly_filtered.fasta	Klebsiella aerogenes	234098wG5_CPE0002613_assembly_filtered.fasta	Escherichia coli	Different Species
CPE	DI	18	FK	2	indirect	-42	hospital	234099wF1_CPE0002674_assembly_filtered.fasta	Klebsiella aerogenes	234098wG5_CPE0002613_assembly_filtered.fasta	Escherichia coli	Different Species
CPE	DI	18	FK	3	indirect	-148	hospital	234099wF1_CPE0002674_assembly_filtered.fasta	Klebsiella aerogenes	234098wG5_CPE0002613_assembly_filtered.fasta	Escherichia coli	Different Species
CPE	DI	18	FK	4	indirect	-160	hospital	234099wF1_CPE0002674_assembly_filtered.fasta	Klebsiella aerogenes	234098wG5_CPE0002613_assembly_filtered.fasta	Escherichia coli	Different Species
CPE	DI	18	FK	5	indirect	-161	hospital	234099wF1_CPE0002674_assembly_filtered.fasta	Klebsiella aerogenes	234098wG5_CPE0002613_assembly_filtered.fasta	Escherichia coli	Different Species
CPE	DI	18	FK	6	indirect	-169	hospital	234099wF1_CPE0002674_assembly_filtered.fasta	Klebsiella aerogenes	234098wG5_CPE0002613_assembly_filtered.fasta	Escherichia coli	Different Species
CPE	DI	18	FK	7	indirect	-273	hospital	234099wF1_CPE0002674_assembly_filtered.fasta	Klebsiella aerogenes	234098wG5_CPE0002613_assembly_filtered.fasta	Escherichia coli	Different Species
CPE	DI	18	FK	8	indirect	-362	hospital	234099wF1_CPE0002674_assembly_filtered.fasta	Klebsiella aerogenes	234098wG5_CPE0002613_assembly_filtered.fasta	Escherichia coli	Different Species
CPE	DI	19	DJ	1	indirect	-909	hospital	234099wF1_CPE0002674_assembly_filtered.fasta	Klebsiella aerogenes	234098wG3_CPE0002591_assembly_filtered.fasta	Escherichia coli	Different Species
CPE	DI	19	DJ	2	indirect	-906	hospital	234099wF1_CPE0002674_assembly_filtered.fasta	Klebsiella aerogenes	234098wG3_CPE0002591_assembly_filtered.fasta	Escherichia coli	Different Species
CPE	DI	19	DJ	3	indirect	-279	hospital	234099wF1_CPE0002674_assembly_filtered.fasta	Klebsiella aerogenes	234098wG3_CPE0002591_assembly_filtered.fasta	Escherichia coli	Different Species
CPE	DI	19	DJ	4	indirect	-270	hospital	234099wF1_CPE0002674_assembly_filtered.fasta	Klebsiella aerogenes	234098wG3_CPE0002591_assembly_filtered.fasta	Escherichia coli	Different Species
CPE	DI	19	DJ	5	indirect	-262	hospital	234099wF1_CPE0002674_assembly_filtered.fasta	Klebsiella aerogenes	234098wG3_CPE0002591_assembly_filtered.fasta	Escherichia coli	Different Species
CPE	DI	19	DJ	6	indirect	-27	hospital	234099wF1_CPE0002674_assembly_filtered.fasta	Klebsiella aerogenes	234098wG3_CPE0002591_assembly_filtered.fasta	Escherichia coli	Different Species
CPE	DI	19	DJ	7	indirect	-20	hospital	234099wF1_CPE0002674_assembly_filtered.fasta	Klebsiella aerogenes	234098wG3_CPE0002591_assembly_filtered.fasta	Escherichia coli	Different Species
CPE	DI	19	DJ	8	indirect	-274	hospital	234099wF1_CPE0002674_assembly_filtered.fasta	Klebsiella aerogenes	234098wG3_CPE0002591_assembly_filtered.fasta	Escherichia coli	Different Species
CPE	DI	19	DJ	9	indirect	-285	hospital	234099wF1_CPE0002674_assembly_filtered.fasta	Klebsiella aerogenes	234098wG3_CPE0002591_assembly_filtered.fasta	Escherichia coli	Different Species
CPE	DI	19	DK	1	indirect	-3	hospital	234099wF1_CPE0002674_assembly_filtered.fasta	Klebsiella aerogenes	234098wF9_CPE0002645_assembly_filtered.fasta	Enterobacter hormaechei	Different Species
CPE	DI	19	DL	1	indirect	-158	hospital	234099wF1_CPE0002674_assembly_filtered.fasta	Klebsiella aerogenes	234098wH2_CPE0002584_assembly_filtered.fasta	Enterobacter hormaechei	Different Species				Klebsiella_aerogenes_234099wF1_CPE0002674_assembly_plasmid_AA739	Enterobacter_hormaechei_234098wH2_CPE0002584_assembly_plasmid_AA739	3
CPE	DI	19	DL	2	indirect	-24	hospital	234099wF1_CPE0002674_assembly_filtered.fasta	Klebsiella aerogenes	234098wH2_CPE0002584_assembly_filtered.fasta	Enterobacter hormaechei	Different Species				Klebsiella_aerogenes_234099wF1_CPE0002674_assembly_plasmid_AA739	Enterobacter_hormaechei_234098wH2_CPE0002584_assembly_plasmid_AA739	3
CPE	DI	19	DL	3	indirect	-6	hospital	234099wF1_CPE0002674_assembly_filtered.fasta	Klebsiella aerogenes	234098wH2_CPE0002584_assembly_filtered.fasta	Enterobacter hormaechei	Different Species				Klebsiella_aerogenes_234099wF1_CPE0002674_assembly_plasmid_AA739	Enterobacter_hormaechei_234098wH2_CPE0002584_assembly_plasmid_AA739	3
CPE	DI	19	DM	1	indirect	-27	hospital	234099wF1_CPE0002674_assembly_filtered.fasta	Klebsiella aerogenes	234098wA4_CPE0002593_assembly_filtered.fasta	Klebsiella pneumoniae	Different Species
CPE	DI	19	DM	1	indirect	-27	hospital	234099wF1_CPE0002674_assembly_filtered.fasta	Klebsiella aerogenes	234098wH4_CPE0002603_assembly_filtered.fasta	Klebsiella pneumoniae	Different Species
CPE	DI	19	DM	2	indirect	-10	hospital	234099wF1_CPE0002674_assembly_filtered.fasta	Klebsiella aerogenes	234098wA4_CPE0002593_assembly_filtered.fasta	Klebsiella pneumoniae	Different Species
CPE	DI	19	DM	2	indirect	-10	hospital	234099wF1_CPE0002674_assembly_filtered.fasta	Klebsiella aerogenes	234098wH4_CPE0002603_assembly_filtered.fasta	Klebsiella pneumoniae	Different Species
CPE	DI	19	DM	3	indirect	-4	hospital	234099wF1_CPE0002674_assembly_filtered.fasta	Klebsiella aerogenes	234098wA4_CPE0002593_assembly_filtered.fasta	Klebsiella pneumoniae	Different Species
CPE	DI	19	DM	3	indirect	-4	hospital	234099wF1_CPE0002674_assembly_filtered.fasta	Klebsiella aerogenes	234098wH4_CPE0002603_assembly_filtered.fasta	Klebsiella pneumoniae	Different Species
CPE	DI	19	DR	1	indirect	-27	hospital	234099wF1_CPE0002674_assembly_filtered.fasta	Klebsiella aerogenes	234098wA7_CPE0002623_assembly_filtered.fasta	Klebsiella pneumoniae	Different Species
CPE	DI	19	DR	2	direct	1	hospital	234099wF1_CPE0002674_assembly_filtered.fasta	Klebsiella aerogenes	234098wA7_CPE0002623_assembly_filtered.fasta	Klebsiella pneumoniae	Different Species
CPE	DI	19	DR	3	indirect	-7	hospital	234099wF1_CPE0002674_assembly_filtered.fasta	Klebsiella aerogenes	234098wA7_CPE0002623_assembly_filtered.fasta	Klebsiella pneumoniae	Different Species
CPE	DI	19	DR	4	indirect	-97	hospital	234099wF1_CPE0002674_assembly_filtered.fasta	Klebsiella aerogenes	234098wA7_CPE0002623_assembly_filtered.fasta	Klebsiella pneumoniae	Different Species
CPE	DI	19	DS	1	indirect	-585	ward	234099wF1_CPE0002674_assembly_filtered.fasta	Klebsiella aerogenes	234098wB3_CPE0002586_assembly_filtered.fasta	Klebsiella michiganensis	Different Species
CPE	DI	19	DS	1	indirect	-585	ward	234099wF1_CPE0002674_assembly_filtered.fasta	Klebsiella aerogenes	234098wC3_CPE0002587_assembly_filtered.fasta	Escherichia coli	Different Species
CPE	DI	19	DS	2	indirect	-584	hospital	234099wF1_CPE0002674_assembly_filtered.fasta	Klebsiella aerogenes	234098wB3_CPE0002586_assembly_filtered.fasta	Klebsiella michiganensis	Different Species
CPE	DI	19	DS	2	indirect	-584	hospital	234099wF1_CPE0002674_assembly_filtered.fasta	Klebsiella aerogenes	234098wC3_CPE0002587_assembly_filtered.fasta	Escherichia coli	Different Species
CPE	DI	19	DS	3	indirect	-558	hospital	234099wF1_CPE0002674_assembly_filtered.fasta	Klebsiella aerogenes	234098wB3_CPE0002586_assembly_filtered.fasta	Klebsiella michiganensis	Different Species
CPE	DI	19	DS	3	indirect	-558	hospital	234099wF1_CPE0002674_assembly_filtered.fasta	Klebsiella aerogenes	234098wC3_CPE0002587_assembly_filtered.fasta	Escherichia coli	Different Species
CPE	DI	19	DS	4	indirect	-557	hospital	234099wF1_CPE0002674_assembly_filtered.fasta	Klebsiella aerogenes	234098wB3_CPE0002586_assembly_filtered.fasta	Klebsiella michiganensis	Different Species
CPE	DI	19	DS	4	indirect	-557	hospital	234099wF1_CPE0002674_assembly_filtered.fasta	Klebsiella aerogenes	234098wC3_CPE0002587_assembly_filtered.fasta	Escherichia coli	Different Species
CPE	DI	19	DS	5	indirect	-551	hospital	234099wF1_CPE0002674_assembly_filtered.fasta	Klebsiella aerogenes	234098wB3_CPE0002586_assembly_filtered.fasta	Klebsiella michiganensis	Different Species
CPE	DI	19	DS	5	indirect	-551	hospital	234099wF1_CPE0002674_assembly_filtered.fasta	Klebsiella aerogenes	234098wC3_CPE0002587_assembly_filtered.fasta	Escherichia coli	Different Species
CPE	DI	19	DS	6	indirect	-26	hospital	234099wF1_CPE0002674_assembly_filtered.fasta	Klebsiella aerogenes	234098wB3_CPE0002586_assembly_filtered.fasta	Klebsiella michiganensis	Different Species
CPE	DI	19	DS	6	indirect	-26	hospital	234099wF1_CPE0002674_assembly_filtered.fasta	Klebsiella aerogenes	234098wC3_CPE0002587_assembly_filtered.fasta	Escherichia coli	Different Species
CPE	DI	19	DV	1	direct	1	hospital	234099wF1_CPE0002674_assembly_filtered.fasta	Klebsiella aerogenes	234098wA9_CPE0002639_assembly_filtered.fasta	Escherichia coli	Different Species
CPE	DI	19	DV	2	indirect	-10	hospital	234099wF1_CPE0002674_assembly_filtered.fasta	Klebsiella aerogenes	234098wA9_CPE0002639_assembly_filtered.fasta	Escherichia coli	Different Species
CPE	DI	19	DW	10	indirect	-208	hospital	234099wF1_CPE0002674_assembly_filtered.fasta	Klebsiella aerogenes	234099wG3_CPE0002696_assembly_filtered.fasta	Enterobacter hormaechei	Different Species				Klebsiella_aerogenes_234099wF1_CPE0002674_assembly_plasmid_AA739	Enterobacter_hormaechei_234099wG3_CPE0002696_assembly_plasmid_AA739	1
CPE	DI	19	DW	11	indirect	-210	hospital	234099wF1_CPE0002674_assembly_filtered.fasta	Klebsiella aerogenes	234099wG3_CPE0002696_assembly_filtered.fasta	Enterobacter hormaechei	Different Species				Klebsiella_aerogenes_234099wF1_CPE0002674_assembly_plasmid_AA739	Enterobacter_hormaechei_234099wG3_CPE0002696_assembly_plasmid_AA739	1
CPE	DI	19	DW	12	indirect	-212	building	234099wF1_CPE0002674_assembly_filtered.fasta	Klebsiella aerogenes	234099wG3_CPE0002696_assembly_filtered.fasta	Enterobacter hormaechei	Different Species				Klebsiella_aerogenes_234099wF1_CPE0002674_assembly_plasmid_AA739	Enterobacter_hormaechei_234099wG3_CPE0002696_assembly_plasmid_AA739	1
CPE	DI	19	DX	5	indirect	-10	hospital	234099wF1_CPE0002674_assembly_filtered.fasta	Klebsiella aerogenes	234098wE9_CPE0002644_assembly_filtered.fasta	Citrobacter freundii	Different Species				Klebsiella_aerogenes_234099wF1_CPE0002674_assembly_plasmid_AA739	Citrobacter_freundii_234098wE9_CPE0002644_assembly_plasmid_novel_8e049516f89e171e241ed4bbf0e4de3a	4
CPE	DI	19	DX	6	indirect	-1	hospital	234099wF1_CPE0002674_assembly_filtered.fasta	Klebsiella aerogenes	234098wE9_CPE0002644_assembly_filtered.fasta	Citrobacter freundii	Different Species				Klebsiella_aerogenes_234099wF1_CPE0002674_assembly_plasmid_AA739	Citrobacter_freundii_234098wE9_CPE0002644_assembly_plasmid_novel_8e049516f89e171e241ed4bbf0e4de3a	4
CPE	DI	19	DX	7	direct	1	hospital	234099wF1_CPE0002674_assembly_filtered.fasta	Klebsiella aerogenes	234098wE9_CPE0002644_assembly_filtered.fasta	Citrobacter freundii	Different Species				Klebsiella_aerogenes_234099wF1_CPE0002674_assembly_plasmid_AA739	Citrobacter_freundii_234098wE9_CPE0002644_assembly_plasmid_novel_8e049516f89e171e241ed4bbf0e4de3a	4
CPE	DI	19	DX	8	indirect	-101	hospital	234099wF1_CPE0002674_assembly_filtered.fasta	Klebsiella aerogenes	234098wE9_CPE0002644_assembly_filtered.fasta	Citrobacter freundii	Different Species				Klebsiella_aerogenes_234099wF1_CPE0002674_assembly_plasmid_AA739	Citrobacter_freundii_234098wE9_CPE0002644_assembly_plasmid_novel_8e049516f89e171e241ed4bbf0e4de3a	4
CPE	DI	19	DX	9	indirect	-102	hospital	234099wF1_CPE0002674_assembly_filtered.fasta	Klebsiella aerogenes	234098wE9_CPE0002644_assembly_filtered.fasta	Citrobacter freundii	Different Species				Klebsiella_aerogenes_234099wF1_CPE0002674_assembly_plasmid_AA739	Citrobacter_freundii_234098wE9_CPE0002644_assembly_plasmid_novel_8e049516f89e171e241ed4bbf0e4de3a	4
CPE	DI	19	DX	10	indirect	-259	hospital	234099wF1_CPE0002674_assembly_filtered.fasta	Klebsiella aerogenes	234098wE9_CPE0002644_assembly_filtered.fasta	Citrobacter freundii	Different Species				Klebsiella_aerogenes_234099wF1_CPE0002674_assembly_plasmid_AA739	Citrobacter_freundii_234098wE9_CPE0002644_assembly_plasmid_novel_8e049516f89e171e241ed4bbf0e4de3a	4
CPE	DI	19	DZ	4	indirect	-37	hospital	234099wF1_CPE0002674_assembly_filtered.fasta	Klebsiella aerogenes	234098wF1_CPE0002574_assembly_filtered.fasta	Klebsiella pneumoniae	Different Species
CPE	DI	19	DZ	5	indirect	-32	hospital	234099wF1_CPE0002674_assembly_filtered.fasta	Klebsiella aerogenes	234098wF1_CPE0002574_assembly_filtered.fasta	Klebsiella pneumoniae	Different Species
CPE	DI	19	DZ	6	indirect	-31	hospital	234099wF1_CPE0002674_assembly_filtered.fasta	Klebsiella aerogenes	234098wF1_CPE0002574_assembly_filtered.fasta	Klebsiella pneumoniae	Different Species
CPE	DI	19	DZ	7	indirect	-23	building	234099wF1_CPE0002674_assembly_filtered.fasta	Klebsiella aerogenes	234098wF1_CPE0002574_assembly_filtered.fasta	Klebsiella pneumoniae	Different Species
CPE	DI	19	EF	2	indirect	-6	hospital	234099wF1_CPE0002674_assembly_filtered.fasta	Klebsiella aerogenes	234099wF3_CPE0002694_assembly_filtered.fasta	Klebsiella aerogenes	Same Species
CPE	DI	19	EF	3	indirect	-7	hospital	234099wF1_CPE0002674_assembly_filtered.fasta	Klebsiella aerogenes	234099wF3_CPE0002694_assembly_filtered.fasta	Klebsiella aerogenes	Same Species
CPE	DI	19	EG	1	indirect	-828	hospital	234099wF1_CPE0002674_assembly_filtered.fasta	Klebsiella aerogenes	234098wB9_CPE0002641_assembly_filtered.fasta	Enterobacter hormaechei	Different Species				Klebsiella_aerogenes_234099wF1_CPE0002674_assembly_plasmid_AA739	Enterobacter_hormaechei_234098wB9_CPE0002641_assembly_plasmid_AA739	2
CPE	DI	19	EG	3	indirect	-565	hospital	234099wF1_CPE0002674_assembly_filtered.fasta	Klebsiella aerogenes	234098wB9_CPE0002641_assembly_filtered.fasta	Enterobacter hormaechei	Different Species				Klebsiella_aerogenes_234099wF1_CPE0002674_assembly_plasmid_AA739	Enterobacter_hormaechei_234098wB9_CPE0002641_assembly_plasmid_AA739	2
CPE	DI	19	EG	4	indirect	-564	hospital	234099wF1_CPE0002674_assembly_filtered.fasta	Klebsiella aerogenes	234098wB9_CPE0002641_assembly_filtered.fasta	Enterobacter hormaechei	Different Species				Klebsiella_aerogenes_234099wF1_CPE0002674_assembly_plasmid_AA739	Enterobacter_hormaechei_234098wB9_CPE0002641_assembly_plasmid_AA739	2
CPE	DI	19	EG	5	indirect	-558	hospital	234099wF1_CPE0002674_assembly_filtered.fasta	Klebsiella aerogenes	234098wB9_CPE0002641_assembly_filtered.fasta	Enterobacter hormaechei	Different Species				Klebsiella_aerogenes_234099wF1_CPE0002674_assembly_plasmid_AA739	Enterobacter_hormaechei_234098wB9_CPE0002641_assembly_plasmid_AA739	2
CPE	DI	19	EG	6	indirect	-537	hospital	234099wF1_CPE0002674_assembly_filtered.fasta	Klebsiella aerogenes	234098wB9_CPE0002641_assembly_filtered.fasta	Enterobacter hormaechei	Different Species				Klebsiella_aerogenes_234099wF1_CPE0002674_assembly_plasmid_AA739	Enterobacter_hormaechei_234098wB9_CPE0002641_assembly_plasmid_AA739	2
CPE	DI	19	EG	7	indirect	-84	hospital	234099wF1_CPE0002674_assembly_filtered.fasta	Klebsiella aerogenes	234098wB9_CPE0002641_assembly_filtered.fasta	Enterobacter hormaechei	Different Species				Klebsiella_aerogenes_234099wF1_CPE0002674_assembly_plasmid_AA739	Enterobacter_hormaechei_234098wB9_CPE0002641_assembly_plasmid_AA739	2
CPE	DI	19	EG	8	indirect	-80	hospital	234099wF1_CPE0002674_assembly_filtered.fasta	Klebsiella aerogenes	234098wB9_CPE0002641_assembly_filtered.fasta	Enterobacter hormaechei	Different Species				Klebsiella_aerogenes_234099wF1_CPE0002674_assembly_plasmid_AA739	Enterobacter_hormaechei_234098wB9_CPE0002641_assembly_plasmid_AA739	2
CPE	DI	19	EG	9	indirect	-29	hospital	234099wF1_CPE0002674_assembly_filtered.fasta	Klebsiella aerogenes	234098wB9_CPE0002641_assembly_filtered.fasta	Enterobacter hormaechei	Different Species				Klebsiella_aerogenes_234099wF1_CPE0002674_assembly_plasmid_AA739	Enterobacter_hormaechei_234098wB9_CPE0002641_assembly_plasmid_AA739	2
CPE	DI	19	EG	11	indirect	-9	hospital	234099wF1_CPE0002674_assembly_filtered.fasta	Klebsiella aerogenes	234098wB9_CPE0002641_assembly_filtered.fasta	Enterobacter hormaechei	Different Species				Klebsiella_aerogenes_234099wF1_CPE0002674_assembly_plasmid_AA739	Enterobacter_hormaechei_234098wB9_CPE0002641_assembly_plasmid_AA739	2
CPE	DI	19	EG	12	direct	1	hospital	234099wF1_CPE0002674_assembly_filtered.fasta	Klebsiella aerogenes	234098wB9_CPE0002641_assembly_filtered.fasta	Enterobacter hormaechei	Different Species				Klebsiella_aerogenes_234099wF1_CPE0002674_assembly_plasmid_AA739	Enterobacter_hormaechei_234098wB9_CPE0002641_assembly_plasmid_AA739	2
CPE	DI	19	EG	14	indirect	-6	hospital	234099wF1_CPE0002674_assembly_filtered.fasta	Klebsiella aerogenes	234098wB9_CPE0002641_assembly_filtered.fasta	Enterobacter hormaechei	Different Species				Klebsiella_aerogenes_234099wF1_CPE0002674_assembly_plasmid_AA739	Enterobacter_hormaechei_234098wB9_CPE0002641_assembly_plasmid_AA739	2
CPE	DI	19	EG	15	indirect	-174	hospital	234099wF1_CPE0002674_assembly_filtered.fasta	Klebsiella aerogenes	234098wB9_CPE0002641_assembly_filtered.fasta	Enterobacter hormaechei	Different Species				Klebsiella_aerogenes_234099wF1_CPE0002674_assembly_plasmid_AA739	Enterobacter_hormaechei_234098wB9_CPE0002641_assembly_plasmid_AA739	2
CPE	DI	19	EG	16	indirect	-208	hospital	234099wF1_CPE0002674_assembly_filtered.fasta	Klebsiella aerogenes	234098wB9_CPE0002641_assembly_filtered.fasta	Enterobacter hormaechei	Different Species				Klebsiella_aerogenes_234099wF1_CPE0002674_assembly_plasmid_AA739	Enterobacter_hormaechei_234098wB9_CPE0002641_assembly_plasmid_AA739	2
CPE	DI	19	EG	17	indirect	-248	hospital	234099wF1_CPE0002674_assembly_filtered.fasta	Klebsiella aerogenes	234098wB9_CPE0002641_assembly_filtered.fasta	Enterobacter hormaechei	Different Species				Klebsiella_aerogenes_234099wF1_CPE0002674_assembly_plasmid_AA739	Enterobacter_hormaechei_234098wB9_CPE0002641_assembly_plasmid_AA739	2
CPE	DI	19	EG	18	indirect	-283	hospital	234099wF1_CPE0002674_assembly_filtered.fasta	Klebsiella aerogenes	234098wB9_CPE0002641_assembly_filtered.fasta	Enterobacter hormaechei	Different Species				Klebsiella_aerogenes_234099wF1_CPE0002674_assembly_plasmid_AA739	Enterobacter_hormaechei_234098wB9_CPE0002641_assembly_plasmid_AA739	2
CPE	DI	19	EG	20	indirect	-290	hospital	234099wF1_CPE0002674_assembly_filtered.fasta	Klebsiella aerogenes	234098wB9_CPE0002641_assembly_filtered.fasta	Enterobacter hormaechei	Different Species				Klebsiella_aerogenes_234099wF1_CPE0002674_assembly_plasmid_AA739	Enterobacter_hormaechei_234098wB9_CPE0002641_assembly_plasmid_AA739	2
CPE	DI	19	EI	2	indirect	-393	hospital	234099wF1_CPE0002674_assembly_filtered.fasta	Klebsiella aerogenes	234099wB3_CPE0002688_assembly_filtered.fasta	Escherichia coli	Different Species
CPE	DI	19	EI	3	indirect	-367	hospital	234099wF1_CPE0002674_assembly_filtered.fasta	Klebsiella aerogenes	234099wB3_CPE0002688_assembly_filtered.fasta	Escherichia coli	Different Species
CPE	DI	19	EI	4	indirect	-336	hospital	234099wF1_CPE0002674_assembly_filtered.fasta	Klebsiella aerogenes	234099wB3_CPE0002688_assembly_filtered.fasta	Escherichia coli	Different Species
CPE	DI	19	EI	5	indirect	-312	hospital	234099wF1_CPE0002674_assembly_filtered.fasta	Klebsiella aerogenes	234099wB3_CPE0002688_assembly_filtered.fasta	Escherichia coli	Different Species
CPE	DI	19	EJ	1	direct	1	hospital	234099wF1_CPE0002674_assembly_filtered.fasta	Klebsiella aerogenes	234098wE4_CPE0002597_assembly_filtered.fasta	Escherichia coli	Different Species
CPE	DI	19	EJ	2	indirect	-35	hospital	234099wF1_CPE0002674_assembly_filtered.fasta	Klebsiella aerogenes	234098wE4_CPE0002597_assembly_filtered.fasta	Escherichia coli	Different Species
CPE	DI	19	EJ	3	indirect	-36	hospital	234099wF1_CPE0002674_assembly_filtered.fasta	Klebsiella aerogenes	234098wE4_CPE0002597_assembly_filtered.fasta	Escherichia coli	Different Species
CPE	DI	19	EJ	4	indirect	-47	hospital	234099wF1_CPE0002674_assembly_filtered.fasta	Klebsiella aerogenes	234098wE4_CPE0002597_assembly_filtered.fasta	Escherichia coli	Different Species
CPE	DI	19	EJ	5	indirect	-48	hospital	234099wF1_CPE0002674_assembly_filtered.fasta	Klebsiella aerogenes	234098wE4_CPE0002597_assembly_filtered.fasta	Escherichia coli	Different Species
CPE	DI	19	EK	1	indirect	-739	hospital	234099wF1_CPE0002674_assembly_filtered.fasta	Klebsiella aerogenes	234098wE1_CPE0002573_assembly_filtered.fasta	Escherichia coli	Different Species
CPE	DI	19	EK	2	indirect	-735	hospital	234099wF1_CPE0002674_assembly_filtered.fasta	Klebsiella aerogenes	234098wE1_CPE0002573_assembly_filtered.fasta	Escherichia coli	Different Species
CPE	DI	19	EK	3	indirect	-731	hospital	234099wF1_CPE0002674_assembly_filtered.fasta	Klebsiella aerogenes	234098wE1_CPE0002573_assembly_filtered.fasta	Escherichia coli	Different Species
CPE	DI	19	EK	4	indirect	-620	hospital	234099wF1_CPE0002674_assembly_filtered.fasta	Klebsiella aerogenes	234098wE1_CPE0002573_assembly_filtered.fasta	Escherichia coli	Different Species
CPE	DI	19	EK	5	indirect	-619	hospital	234099wF1_CPE0002674_assembly_filtered.fasta	Klebsiella aerogenes	234098wE1_CPE0002573_assembly_filtered.fasta	Escherichia coli	Different Species
CPE	DI	19	EK	6	indirect	-532	ward	234099wF1_CPE0002674_assembly_filtered.fasta	Klebsiella aerogenes	234098wE1_CPE0002573_assembly_filtered.fasta	Escherichia coli	Different Species
CPE	DI	19	EK	7	indirect	-423	hospital	234099wF1_CPE0002674_assembly_filtered.fasta	Klebsiella aerogenes	234098wE1_CPE0002573_assembly_filtered.fasta	Escherichia coli	Different Species
CPE	DI	19	EL	3	indirect	-391	hospital	234099wF1_CPE0002674_assembly_filtered.fasta	Klebsiella aerogenes	234098wF7_CPE0002628_assembly_filtered.fasta	Klebsiella pneumoniae	Different Species
CPE	DI	19	EL	3	indirect	-391	hospital	234099wF1_CPE0002674_assembly_filtered.fasta	Klebsiella aerogenes	234098wC8_CPE0002633_assembly_filtered.fasta	Klebsiella pneumoniae	Different Species
CPE	DI	19	EL	4	indirect	-378	hospital	234099wF1_CPE0002674_assembly_filtered.fasta	Klebsiella aerogenes	234098wF7_CPE0002628_assembly_filtered.fasta	Klebsiella pneumoniae	Different Species
CPE	DI	19	EL	4	indirect	-378	hospital	234099wF1_CPE0002674_assembly_filtered.fasta	Klebsiella aerogenes	234098wC8_CPE0002633_assembly_filtered.fasta	Klebsiella pneumoniae	Different Species
CPE	DI	19	EL	6	indirect	-169	hospital	234099wF1_CPE0002674_assembly_filtered.fasta	Klebsiella aerogenes	234098wF7_CPE0002628_assembly_filtered.fasta	Klebsiella pneumoniae	Different Species
CPE	DI	19	EL	6	indirect	-169	hospital	234099wF1_CPE0002674_assembly_filtered.fasta	Klebsiella aerogenes	234098wC8_CPE0002633_assembly_filtered.fasta	Klebsiella pneumoniae	Different Species
CPE	DI	19	EL	7	indirect	-163	hospital	234099wF1_CPE0002674_assembly_filtered.fasta	Klebsiella aerogenes	234098wF7_CPE0002628_assembly_filtered.fasta	Klebsiella pneumoniae	Different Species
CPE	DI	19	EL	7	indirect	-163	hospital	234099wF1_CPE0002674_assembly_filtered.fasta	Klebsiella aerogenes	234098wC8_CPE0002633_assembly_filtered.fasta	Klebsiella pneumoniae	Different Species
CPE	DI	19	EL	8	indirect	-159	hospital	234099wF1_CPE0002674_assembly_filtered.fasta	Klebsiella aerogenes	234098wF7_CPE0002628_assembly_filtered.fasta	Klebsiella pneumoniae	Different Species
CPE	DI	19	EL	8	indirect	-159	hospital	234099wF1_CPE0002674_assembly_filtered.fasta	Klebsiella aerogenes	234098wC8_CPE0002633_assembly_filtered.fasta	Klebsiella pneumoniae	Different Species
CPE	DI	19	EL	9	indirect	-122	hospital	234099wF1_CPE0002674_assembly_filtered.fasta	Klebsiella aerogenes	234098wF7_CPE0002628_assembly_filtered.fasta	Klebsiella pneumoniae	Different Species
CPE	DI	19	EL	9	indirect	-122	hospital	234099wF1_CPE0002674_assembly_filtered.fasta	Klebsiella aerogenes	234098wC8_CPE0002633_assembly_filtered.fasta	Klebsiella pneumoniae	Different Species
CPE	DI	19	EL	10	indirect	-114	hospital	234099wF1_CPE0002674_assembly_filtered.fasta	Klebsiella aerogenes	234098wF7_CPE0002628_assembly_filtered.fasta	Klebsiella pneumoniae	Different Species
CPE	DI	19	EL	10	indirect	-114	hospital	234099wF1_CPE0002674_assembly_filtered.fasta	Klebsiella aerogenes	234098wC8_CPE0002633_assembly_filtered.fasta	Klebsiella pneumoniae	Different Species
CPE	DI	19	EL	11	indirect	-89	hospital	234099wF1_CPE0002674_assembly_filtered.fasta	Klebsiella aerogenes	234098wF7_CPE0002628_assembly_filtered.fasta	Klebsiella pneumoniae	Different Species
CPE	DI	19	EL	11	indirect	-89	hospital	234099wF1_CPE0002674_assembly_filtered.fasta	Klebsiella aerogenes	234098wC8_CPE0002633_assembly_filtered.fasta	Klebsiella pneumoniae	Different Species
CPE	DI	19	EL	12	direct	1	hospital	234099wF1_CPE0002674_assembly_filtered.fasta	Klebsiella aerogenes	234098wF7_CPE0002628_assembly_filtered.fasta	Klebsiella pneumoniae	Different Species
CPE	DI	19	EL	12	direct	1	hospital	234099wF1_CPE0002674_assembly_filtered.fasta	Klebsiella aerogenes	234098wC8_CPE0002633_assembly_filtered.fasta	Klebsiella pneumoniae	Different Species
CPE	DI	19	EL	13	indirect	-66	hospital	234099wF1_CPE0002674_assembly_filtered.fasta	Klebsiella aerogenes	234098wF7_CPE0002628_assembly_filtered.fasta	Klebsiella pneumoniae	Different Species
CPE	DI	19	EL	13	indirect	-66	hospital	234099wF1_CPE0002674_assembly_filtered.fasta	Klebsiella aerogenes	234098wC8_CPE0002633_assembly_filtered.fasta	Klebsiella pneumoniae	Different Species
CPE	DI	19	EL	14	indirect	-67	hospital	234099wF1_CPE0002674_assembly_filtered.fasta	Klebsiella aerogenes	234098wF7_CPE0002628_assembly_filtered.fasta	Klebsiella pneumoniae	Different Species
CPE	DI	19	EL	14	indirect	-67	hospital	234099wF1_CPE0002674_assembly_filtered.fasta	Klebsiella aerogenes	234098wC8_CPE0002633_assembly_filtered.fasta	Klebsiella pneumoniae	Different Species
CPE	DI	19	EL	15	indirect	-109	hospital	234099wF1_CPE0002674_assembly_filtered.fasta	Klebsiella aerogenes	234098wF7_CPE0002628_assembly_filtered.fasta	Klebsiella pneumoniae	Different Species
CPE	DI	19	EL	15	indirect	-109	hospital	234099wF1_CPE0002674_assembly_filtered.fasta	Klebsiella aerogenes	234098wC8_CPE0002633_assembly_filtered.fasta	Klebsiella pneumoniae	Different Species
CPE	DI	19	EL	16	indirect	-117	hospital	234099wF1_CPE0002674_assembly_filtered.fasta	Klebsiella aerogenes	234098wF7_CPE0002628_assembly_filtered.fasta	Klebsiella pneumoniae	Different Species
CPE	DI	19	EL	16	indirect	-117	hospital	234099wF1_CPE0002674_assembly_filtered.fasta	Klebsiella aerogenes	234098wC8_CPE0002633_assembly_filtered.fasta	Klebsiella pneumoniae	Different Species
CPE	DI	19	EL	17	indirect	-125	hospital	234099wF1_CPE0002674_assembly_filtered.fasta	Klebsiella aerogenes	234098wF7_CPE0002628_assembly_filtered.fasta	Klebsiella pneumoniae	Different Species
CPE	DI	19	EL	17	indirect	-125	hospital	234099wF1_CPE0002674_assembly_filtered.fasta	Klebsiella aerogenes	234098wC8_CPE0002633_assembly_filtered.fasta	Klebsiella pneumoniae	Different Species
CPE	DI	19	EL	18	indirect	-146	hospital	234099wF1_CPE0002674_assembly_filtered.fasta	Klebsiella aerogenes	234098wF7_CPE0002628_assembly_filtered.fasta	Klebsiella pneumoniae	Different Species
CPE	DI	19	EL	18	indirect	-146	hospital	234099wF1_CPE0002674_assembly_filtered.fasta	Klebsiella aerogenes	234098wC8_CPE0002633_assembly_filtered.fasta	Klebsiella pneumoniae	Different Species
CPE	DI	19	EL	19	indirect	-162	hospital	234099wF1_CPE0002674_assembly_filtered.fasta	Klebsiella aerogenes	234098wF7_CPE0002628_assembly_filtered.fasta	Klebsiella pneumoniae	Different Species
CPE	DI	19	EL	19	indirect	-162	hospital	234099wF1_CPE0002674_assembly_filtered.fasta	Klebsiella aerogenes	234098wC8_CPE0002633_assembly_filtered.fasta	Klebsiella pneumoniae	Different Species
CPE	DI	19	EL	20	indirect	-167	hospital	234099wF1_CPE0002674_assembly_filtered.fasta	Klebsiella aerogenes	234098wF7_CPE0002628_assembly_filtered.fasta	Klebsiella pneumoniae	Different Species
CPE	DI	19	EL	20	indirect	-167	hospital	234099wF1_CPE0002674_assembly_filtered.fasta	Klebsiella aerogenes	234098wC8_CPE0002633_assembly_filtered.fasta	Klebsiella pneumoniae	Different Species
CPE	DI	19	EL	21	indirect	-170	hospital	234099wF1_CPE0002674_assembly_filtered.fasta	Klebsiella aerogenes	234098wF7_CPE0002628_assembly_filtered.fasta	Klebsiella pneumoniae	Different Species
CPE	DI	19	EL	21	indirect	-170	hospital	234099wF1_CPE0002674_assembly_filtered.fasta	Klebsiella aerogenes	234098wC8_CPE0002633_assembly_filtered.fasta	Klebsiella pneumoniae	Different Species
CPE	DI	19	EL	22	indirect	-171	hospital	234099wF1_CPE0002674_assembly_filtered.fasta	Klebsiella aerogenes	234098wF7_CPE0002628_assembly_filtered.fasta	Klebsiella pneumoniae	Different Species
CPE	DI	19	EL	22	indirect	-171	hospital	234099wF1_CPE0002674_assembly_filtered.fasta	Klebsiella aerogenes	234098wC8_CPE0002633_assembly_filtered.fasta	Klebsiella pneumoniae	Different Species
CPE	DI	19	EL	25	indirect	-187	hospital	234099wF1_CPE0002674_assembly_filtered.fasta	Klebsiella aerogenes	234098wF7_CPE0002628_assembly_filtered.fasta	Klebsiella pneumoniae	Different Species
CPE	DI	19	EL	25	indirect	-187	hospital	234099wF1_CPE0002674_assembly_filtered.fasta	Klebsiella aerogenes	234098wC8_CPE0002633_assembly_filtered.fasta	Klebsiella pneumoniae	Different Species
CPE	DI	19	EL	27	indirect	-205	hospital	234099wF1_CPE0002674_assembly_filtered.fasta	Klebsiella aerogenes	234098wF7_CPE0002628_assembly_filtered.fasta	Klebsiella pneumoniae	Different Species
CPE	DI	19	EL	27	indirect	-205	hospital	234099wF1_CPE0002674_assembly_filtered.fasta	Klebsiella aerogenes	234098wC8_CPE0002633_assembly_filtered.fasta	Klebsiella pneumoniae	Different Species
CPE	DI	19	EL	28	indirect	-241	hospital	234099wF1_CPE0002674_assembly_filtered.fasta	Klebsiella aerogenes	234098wF7_CPE0002628_assembly_filtered.fasta	Klebsiella pneumoniae	Different Species
CPE	DI	19	EL	28	indirect	-241	hospital	234099wF1_CPE0002674_assembly_filtered.fasta	Klebsiella aerogenes	234098wC8_CPE0002633_assembly_filtered.fasta	Klebsiella pneumoniae	Different Species
CPE	DI	19	EL	29	indirect	-281	hospital	234099wF1_CPE0002674_assembly_filtered.fasta	Klebsiella aerogenes	234098wF7_CPE0002628_assembly_filtered.fasta	Klebsiella pneumoniae	Different Species
CPE	DI	19	EL	29	indirect	-281	hospital	234099wF1_CPE0002674_assembly_filtered.fasta	Klebsiella aerogenes	234098wC8_CPE0002633_assembly_filtered.fasta	Klebsiella pneumoniae	Different Species
CPE	DI	19	EL	30	indirect	-282	hospital	234099wF1_CPE0002674_assembly_filtered.fasta	Klebsiella aerogenes	234098wF7_CPE0002628_assembly_filtered.fasta	Klebsiella pneumoniae	Different Species
CPE	DI	19	EL	30	indirect	-282	hospital	234099wF1_CPE0002674_assembly_filtered.fasta	Klebsiella aerogenes	234098wC8_CPE0002633_assembly_filtered.fasta	Klebsiella pneumoniae	Different Species
CPE	DI	19	EL	31	indirect	-285	hospital	234099wF1_CPE0002674_assembly_filtered.fasta	Klebsiella aerogenes	234098wF7_CPE0002628_assembly_filtered.fasta	Klebsiella pneumoniae	Different Species
CPE	DI	19	EL	31	indirect	-285	hospital	234099wF1_CPE0002674_assembly_filtered.fasta	Klebsiella aerogenes	234098wC8_CPE0002633_assembly_filtered.fasta	Klebsiella pneumoniae	Different Species
CPE	DI	19	EL	32	indirect	-287	hospital	234099wF1_CPE0002674_assembly_filtered.fasta	Klebsiella aerogenes	234098wF7_CPE0002628_assembly_filtered.fasta	Klebsiella pneumoniae	Different Species
CPE	DI	19	EL	32	indirect	-287	hospital	234099wF1_CPE0002674_assembly_filtered.fasta	Klebsiella aerogenes	234098wC8_CPE0002633_assembly_filtered.fasta	Klebsiella pneumoniae	Different Species
CPE	DI	19	EL	33	indirect	-291	hospital	234099wF1_CPE0002674_assembly_filtered.fasta	Klebsiella aerogenes	234098wF7_CPE0002628_assembly_filtered.fasta	Klebsiella pneumoniae	Different Species
CPE	DI	19	EL	33	indirect	-291	hospital	234099wF1_CPE0002674_assembly_filtered.fasta	Klebsiella aerogenes	234098wC8_CPE0002633_assembly_filtered.fasta	Klebsiella pneumoniae	Different Species
CPE	DI	19	EL	34	indirect	-346	hospital	234099wF1_CPE0002674_assembly_filtered.fasta	Klebsiella aerogenes	234098wF7_CPE0002628_assembly_filtered.fasta	Klebsiella pneumoniae	Different Species
CPE	DI	19	EL	34	indirect	-346	hospital	234099wF1_CPE0002674_assembly_filtered.fasta	Klebsiella aerogenes	234098wC8_CPE0002633_assembly_filtered.fasta	Klebsiella pneumoniae	Different Species
CPE	DI	19	EL	35	indirect	-348	hospital	234099wF1_CPE0002674_assembly_filtered.fasta	Klebsiella aerogenes	234098wF7_CPE0002628_assembly_filtered.fasta	Klebsiella pneumoniae	Different Species
CPE	DI	19	EL	35	indirect	-348	hospital	234099wF1_CPE0002674_assembly_filtered.fasta	Klebsiella aerogenes	234098wC8_CPE0002633_assembly_filtered.fasta	Klebsiella pneumoniae	Different Species
CPE	DI	19	EM	3	direct	1	hospital	234099wF1_CPE0002674_assembly_filtered.fasta	Klebsiella aerogenes	234098wC5_CPE0002606_assembly_filtered.fasta	Klebsiella pneumoniae	Different Species
CPE	DI	19	EM	4	indirect	-8	hospital	234099wF1_CPE0002674_assembly_filtered.fasta	Klebsiella aerogenes	234098wC5_CPE0002606_assembly_filtered.fasta	Klebsiella pneumoniae	Different Species
CPE	DI	19	EM	5	indirect	-13	hospital	234099wF1_CPE0002674_assembly_filtered.fasta	Klebsiella aerogenes	234098wC5_CPE0002606_assembly_filtered.fasta	Klebsiella pneumoniae	Different Species
CPE	DI	19	EN	1	indirect	-809	hospital	234099wF1_CPE0002674_assembly_filtered.fasta	Klebsiella aerogenes	234099wB4_CPE0002700_assembly_filtered.fasta	Klebsiella pneumoniae	Different Species
CPE	DI	19	EN	2	indirect	-808	hospital	234099wF1_CPE0002674_assembly_filtered.fasta	Klebsiella aerogenes	234099wB4_CPE0002700_assembly_filtered.fasta	Klebsiella pneumoniae	Different Species
CPE	DI	19	EN	3	indirect	-807	hospital	234099wF1_CPE0002674_assembly_filtered.fasta	Klebsiella aerogenes	234099wB4_CPE0002700_assembly_filtered.fasta	Klebsiella pneumoniae	Different Species
CPE	DI	19	EN	12	indirect	-404	hospital	234099wF1_CPE0002674_assembly_filtered.fasta	Klebsiella aerogenes	234099wB4_CPE0002700_assembly_filtered.fasta	Klebsiella pneumoniae	Different Species
CPE	DI	19	EN	13	indirect	-382	hospital	234099wF1_CPE0002674_assembly_filtered.fasta	Klebsiella aerogenes	234099wB4_CPE0002700_assembly_filtered.fasta	Klebsiella pneumoniae	Different Species
CPE	DI	19	EN	14	indirect	-360	hospital	234099wF1_CPE0002674_assembly_filtered.fasta	Klebsiella aerogenes	234099wB4_CPE0002700_assembly_filtered.fasta	Klebsiella pneumoniae	Different Species
CPE	DI	19	EN	15	indirect	-349	hospital	234099wF1_CPE0002674_assembly_filtered.fasta	Klebsiella aerogenes	234099wB4_CPE0002700_assembly_filtered.fasta	Klebsiella pneumoniae	Different Species
CPE	DI	19	EN	18	indirect	-297	hospital	234099wF1_CPE0002674_assembly_filtered.fasta	Klebsiella aerogenes	234099wB4_CPE0002700_assembly_filtered.fasta	Klebsiella pneumoniae	Different Species
CPE	DI	19	EN	30	indirect	-75	hospital	234099wF1_CPE0002674_assembly_filtered.fasta	Klebsiella aerogenes	234099wB4_CPE0002700_assembly_filtered.fasta	Klebsiella pneumoniae	Different Species
CPE	DI	19	EO	4	indirect	-17	hospital	234099wF1_CPE0002674_assembly_filtered.fasta	Klebsiella aerogenes	234098wD5_CPE0002607_assembly_filtered.fasta	Klebsiella pneumoniae	Different Species
CPE	DI	19	EO	4	indirect	-17	hospital	234099wF1_CPE0002674_assembly_filtered.fasta	Klebsiella aerogenes	234098wA6_CPE0002615_assembly_filtered.fasta	Klebsiella pneumoniae	Different Species
CPE	DI	19	EO	5	indirect	-10	building	234099wF1_CPE0002674_assembly_filtered.fasta	Klebsiella aerogenes	234098wD5_CPE0002607_assembly_filtered.fasta	Klebsiella pneumoniae	Different Species
CPE	DI	19	EO	5	indirect	-10	building	234099wF1_CPE0002674_assembly_filtered.fasta	Klebsiella aerogenes	234098wA6_CPE0002615_assembly_filtered.fasta	Klebsiella pneumoniae	Different Species
CPE	DI	19	EQ	1	indirect	-30	hospital	234099wF1_CPE0002674_assembly_filtered.fasta	Klebsiella aerogenes	234098wE3_CPE0002589_assembly_filtered.fasta	Klebsiella pneumoniae	Different Species
CPE	DI	19	EQ	1	indirect	-30	hospital	234099wF1_CPE0002674_assembly_filtered.fasta	Klebsiella aerogenes	234098wF3_CPE0002590_assembly_filtered.fasta	Citrobacter freundii	Different Species
CPE	DI	19	EQ	1	indirect	-30	hospital	234099wF1_CPE0002674_assembly_filtered.fasta	Klebsiella aerogenes	234098wD10_CPE0002651_assembly_filtered.fasta	Klebsiella pneumoniae	Different Species
CPE	DI	19	EQ	2	indirect	-16	hospital	234099wF1_CPE0002674_assembly_filtered.fasta	Klebsiella aerogenes	234098wE3_CPE0002589_assembly_filtered.fasta	Klebsiella pneumoniae	Different Species
CPE	DI	19	EQ	2	indirect	-16	hospital	234099wF1_CPE0002674_assembly_filtered.fasta	Klebsiella aerogenes	234098wF3_CPE0002590_assembly_filtered.fasta	Citrobacter freundii	Different Species
CPE	DI	19	EQ	2	indirect	-16	hospital	234099wF1_CPE0002674_assembly_filtered.fasta	Klebsiella aerogenes	234098wD10_CPE0002651_assembly_filtered.fasta	Klebsiella pneumoniae	Different Species
CPE	DI	19	EQ	3	indirect	-6	hospital	234099wF1_CPE0002674_assembly_filtered.fasta	Klebsiella aerogenes	234098wE3_CPE0002589_assembly_filtered.fasta	Klebsiella pneumoniae	Different Species
CPE	DI	19	EQ	3	indirect	-6	hospital	234099wF1_CPE0002674_assembly_filtered.fasta	Klebsiella aerogenes	234098wF3_CPE0002590_assembly_filtered.fasta	Citrobacter freundii	Different Species
CPE	DI	19	EQ	3	indirect	-6	hospital	234099wF1_CPE0002674_assembly_filtered.fasta	Klebsiella aerogenes	234098wD10_CPE0002651_assembly_filtered.fasta	Klebsiella pneumoniae	Different Species
CPE	DI	19	EU	1	indirect	-24	hospital	234099wF1_CPE0002674_assembly_filtered.fasta	Klebsiella aerogenes	234098wH10_CPE0002655_assembly_filtered.fasta	Escherichia coli	Different Species
CPE	DI	19	EU	2	indirect	-12	hospital	234099wF1_CPE0002674_assembly_filtered.fasta	Klebsiella aerogenes	234098wH10_CPE0002655_assembly_filtered.fasta	Escherichia coli	Different Species
CPE	DI	19	EU	3	direct	1	hospital	234099wF1_CPE0002674_assembly_filtered.fasta	Klebsiella aerogenes	234098wH10_CPE0002655_assembly_filtered.fasta	Escherichia coli	Different Species
CPE	DI	19	EU	5	indirect	-7	hospital	234099wF1_CPE0002674_assembly_filtered.fasta	Klebsiella aerogenes	234098wH10_CPE0002655_assembly_filtered.fasta	Escherichia coli	Different Species
CPE	DI	19	EU	6	indirect	-8	hospital	234099wF1_CPE0002674_assembly_filtered.fasta	Klebsiella aerogenes	234098wH10_CPE0002655_assembly_filtered.fasta	Escherichia coli	Different Species
CPE	DI	19	EV	4	indirect	-17	hospital	234099wF1_CPE0002674_assembly_filtered.fasta	Klebsiella aerogenes	234098wE8_CPE0002635_assembly_filtered.fasta	Klebsiella pneumoniae	Different Species
CPE	DI	19	EV	6	indirect	-5	building	234099wF1_CPE0002674_assembly_filtered.fasta	Klebsiella aerogenes	234098wE8_CPE0002635_assembly_filtered.fasta	Klebsiella pneumoniae	Different Species
CPE	DI	19	EY	1	indirect	-409	hospital	234099wF1_CPE0002674_assembly_filtered.fasta	Klebsiella aerogenes	234098wG4_CPE0002599_assembly_filtered.fasta	Citrobacter freundii	Different Species
CPE	DI	19	EY	2	indirect	-388	hospital	234099wF1_CPE0002674_assembly_filtered.fasta	Klebsiella aerogenes	234098wG4_CPE0002599_assembly_filtered.fasta	Citrobacter freundii	Different Species
CPE	DI	19	EY	3	indirect	-373	hospital	234099wF1_CPE0002674_assembly_filtered.fasta	Klebsiella aerogenes	234098wG4_CPE0002599_assembly_filtered.fasta	Citrobacter freundii	Different Species
CPE	DI	19	EY	4	indirect	-339	hospital	234099wF1_CPE0002674_assembly_filtered.fasta	Klebsiella aerogenes	234098wG4_CPE0002599_assembly_filtered.fasta	Citrobacter freundii	Different Species
CPE	DI	19	FC	4	indirect	-28	hospital	234099wF1_CPE0002674_assembly_filtered.fasta	Klebsiella aerogenes	234098wE7_CPE0002627_assembly_filtered_reseq.fasta	Klebsiella aerogenes	Same Species
CPE	DI	19	FC	5	indirect	-9	hospital	234099wF1_CPE0002674_assembly_filtered.fasta	Klebsiella aerogenes	234098wE7_CPE0002627_assembly_filtered_reseq.fasta	Klebsiella aerogenes	Same Species
CPE	DI	19	FC	6	indirect	-1	hospital	234099wF1_CPE0002674_assembly_filtered.fasta	Klebsiella aerogenes	234098wE7_CPE0002627_assembly_filtered_reseq.fasta	Klebsiella aerogenes	Same Species
CPE	DI	19	FE	1	indirect	-81	hospital	234099wF1_CPE0002674_assembly_filtered.fasta	Klebsiella aerogenes	234099wF2_CPE0002684_assembly_filtered.fasta	Citrobacter freundii	Different Species
CPE	DI	19	FE	5	indirect	-296	hospital	234099wF1_CPE0002674_assembly_filtered.fasta	Klebsiella aerogenes	234099wF2_CPE0002684_assembly_filtered.fasta	Citrobacter freundii	Different Species
CPE	DI	19	FE	6	indirect	-339	hospital	234099wF1_CPE0002674_assembly_filtered.fasta	Klebsiella aerogenes	234099wF2_CPE0002684_assembly_filtered.fasta	Citrobacter freundii	Different Species
CPE	DI	19	FE	7	indirect	-342	hospital	234099wF1_CPE0002674_assembly_filtered.fasta	Klebsiella aerogenes	234099wF2_CPE0002684_assembly_filtered.fasta	Citrobacter freundii	Different Species
CPE	DI	19	FF	1	indirect	-889	building	234099wF1_CPE0002674_assembly_filtered.fasta	Klebsiella aerogenes	234098wG8_CPE0002637_assembly_filtered.fasta	Klebsiella pneumoniae	Different Species
CPE	DI	19	FF	2	indirect	-888	hospital	234099wF1_CPE0002674_assembly_filtered.fasta	Klebsiella aerogenes	234098wG8_CPE0002637_assembly_filtered.fasta	Klebsiella pneumoniae	Different Species
CPE	DI	19	FF	3	indirect	-886	hospital	234099wF1_CPE0002674_assembly_filtered.fasta	Klebsiella aerogenes	234098wG8_CPE0002637_assembly_filtered.fasta	Klebsiella pneumoniae	Different Species
CPE	DI	19	FF	7	indirect	-240	hospital	234099wF1_CPE0002674_assembly_filtered.fasta	Klebsiella aerogenes	234098wG8_CPE0002637_assembly_filtered.fasta	Klebsiella pneumoniae	Different Species
CPE	DI	19	FF	8	indirect	-5	hospital	234099wF1_CPE0002674_assembly_filtered.fasta	Klebsiella aerogenes	234098wG8_CPE0002637_assembly_filtered.fasta	Klebsiella pneumoniae	Different Species
CPE	DI	19	FF	9	indirect	-138	hospital	234099wF1_CPE0002674_assembly_filtered.fasta	Klebsiella aerogenes	234098wG8_CPE0002637_assembly_filtered.fasta	Klebsiella pneumoniae	Different Species
CPE	DI	19	FH	4	indirect	-445	hospital	234099wF1_CPE0002674_assembly_filtered.fasta	Klebsiella aerogenes	234098wD6_CPE0002618_assembly_filtered.fasta	Klebsiella variicola	Different Species				Klebsiella_aerogenes_234099wF1_CPE0002674_assembly_plasmid_AA739	Klebsiella_variicola_234098wD6_CPE0002618_assembly_plasmid_AA739	2
CPE	DI	19	FH	4	indirect	-445	hospital	234099wF1_CPE0002674_assembly_filtered.fasta	Klebsiella aerogenes	234098wG7_CPE0002629_assembly_filtered.fasta	Klebsiella variicola	Different Species				Klebsiella_aerogenes_234099wF1_CPE0002674_assembly_plasmid_AA739	Klebsiella_variicola_234098wG7_CPE0002629_assembly_plasmid_AA739	1
CPE	DI	19	FH	5	indirect	-426	hospital	234099wF1_CPE0002674_assembly_filtered.fasta	Klebsiella aerogenes	234098wD6_CPE0002618_assembly_filtered.fasta	Klebsiella variicola	Different Species				Klebsiella_aerogenes_234099wF1_CPE0002674_assembly_plasmid_AA739	Klebsiella_variicola_234098wD6_CPE0002618_assembly_plasmid_AA739	2
CPE	DI	19	FH	5	indirect	-426	hospital	234099wF1_CPE0002674_assembly_filtered.fasta	Klebsiella aerogenes	234098wG7_CPE0002629_assembly_filtered.fasta	Klebsiella variicola	Different Species				Klebsiella_aerogenes_234099wF1_CPE0002674_assembly_plasmid_AA739	Klebsiella_variicola_234098wG7_CPE0002629_assembly_plasmid_AA739	1
CPE	DI	19	FH	6	indirect	-423	hospital	234099wF1_CPE0002674_assembly_filtered.fasta	Klebsiella aerogenes	234098wD6_CPE0002618_assembly_filtered.fasta	Klebsiella variicola	Different Species				Klebsiella_aerogenes_234099wF1_CPE0002674_assembly_plasmid_AA739	Klebsiella_variicola_234098wD6_CPE0002618_assembly_plasmid_AA739	2
CPE	DI	19	FH	6	indirect	-423	hospital	234099wF1_CPE0002674_assembly_filtered.fasta	Klebsiella aerogenes	234098wG7_CPE0002629_assembly_filtered.fasta	Klebsiella variicola	Different Species				Klebsiella_aerogenes_234099wF1_CPE0002674_assembly_plasmid_AA739	Klebsiella_variicola_234098wG7_CPE0002629_assembly_plasmid_AA739	1
CPE	DI	19	FH	7	indirect	-405	hospital	234099wF1_CPE0002674_assembly_filtered.fasta	Klebsiella aerogenes	234098wD6_CPE0002618_assembly_filtered.fasta	Klebsiella variicola	Different Species				Klebsiella_aerogenes_234099wF1_CPE0002674_assembly_plasmid_AA739	Klebsiella_variicola_234098wD6_CPE0002618_assembly_plasmid_AA739	2
CPE	DI	19	FH	7	indirect	-405	hospital	234099wF1_CPE0002674_assembly_filtered.fasta	Klebsiella aerogenes	234098wG7_CPE0002629_assembly_filtered.fasta	Klebsiella variicola	Different Species				Klebsiella_aerogenes_234099wF1_CPE0002674_assembly_plasmid_AA739	Klebsiella_variicola_234098wG7_CPE0002629_assembly_plasmid_AA739	1
CPE	DI	19	FH	8	indirect	-383	hospital	234099wF1_CPE0002674_assembly_filtered.fasta	Klebsiella aerogenes	234098wD6_CPE0002618_assembly_filtered.fasta	Klebsiella variicola	Different Species				Klebsiella_aerogenes_234099wF1_CPE0002674_assembly_plasmid_AA739	Klebsiella_variicola_234098wD6_CPE0002618_assembly_plasmid_AA739	2
CPE	DI	19	FH	8	indirect	-383	hospital	234099wF1_CPE0002674_assembly_filtered.fasta	Klebsiella aerogenes	234098wG7_CPE0002629_assembly_filtered.fasta	Klebsiella variicola	Different Species				Klebsiella_aerogenes_234099wF1_CPE0002674_assembly_plasmid_AA739	Klebsiella_variicola_234098wG7_CPE0002629_assembly_plasmid_AA739	1
CPE	DI	19	FH	9	indirect	-360	hospital	234099wF1_CPE0002674_assembly_filtered.fasta	Klebsiella aerogenes	234098wD6_CPE0002618_assembly_filtered.fasta	Klebsiella variicola	Different Species				Klebsiella_aerogenes_234099wF1_CPE0002674_assembly_plasmid_AA739	Klebsiella_variicola_234098wD6_CPE0002618_assembly_plasmid_AA739	2
CPE	DI	19	FH	9	indirect	-360	hospital	234099wF1_CPE0002674_assembly_filtered.fasta	Klebsiella aerogenes	234098wG7_CPE0002629_assembly_filtered.fasta	Klebsiella variicola	Different Species				Klebsiella_aerogenes_234099wF1_CPE0002674_assembly_plasmid_AA739	Klebsiella_variicola_234098wG7_CPE0002629_assembly_plasmid_AA739	1
CPE	DI	19	FH	10	indirect	-356	hospital	234099wF1_CPE0002674_assembly_filtered.fasta	Klebsiella aerogenes	234098wD6_CPE0002618_assembly_filtered.fasta	Klebsiella variicola	Different Species				Klebsiella_aerogenes_234099wF1_CPE0002674_assembly_plasmid_AA739	Klebsiella_variicola_234098wD6_CPE0002618_assembly_plasmid_AA739	2
CPE	DI	19	FH	10	indirect	-356	hospital	234099wF1_CPE0002674_assembly_filtered.fasta	Klebsiella aerogenes	234098wG7_CPE0002629_assembly_filtered.fasta	Klebsiella variicola	Different Species				Klebsiella_aerogenes_234099wF1_CPE0002674_assembly_plasmid_AA739	Klebsiella_variicola_234098wG7_CPE0002629_assembly_plasmid_AA739	1
CPE	DI	19	FH	11	indirect	-334	hospital	234099wF1_CPE0002674_assembly_filtered.fasta	Klebsiella aerogenes	234098wD6_CPE0002618_assembly_filtered.fasta	Klebsiella variicola	Different Species				Klebsiella_aerogenes_234099wF1_CPE0002674_assembly_plasmid_AA739	Klebsiella_variicola_234098wD6_CPE0002618_assembly_plasmid_AA739	2
CPE	DI	19	FH	11	indirect	-334	hospital	234099wF1_CPE0002674_assembly_filtered.fasta	Klebsiella aerogenes	234098wG7_CPE0002629_assembly_filtered.fasta	Klebsiella variicola	Different Species				Klebsiella_aerogenes_234099wF1_CPE0002674_assembly_plasmid_AA739	Klebsiella_variicola_234098wG7_CPE0002629_assembly_plasmid_AA739	1
CPE	DI	19	FH	12	indirect	-324	hospital	234099wF1_CPE0002674_assembly_filtered.fasta	Klebsiella aerogenes	234098wD6_CPE0002618_assembly_filtered.fasta	Klebsiella variicola	Different Species				Klebsiella_aerogenes_234099wF1_CPE0002674_assembly_plasmid_AA739	Klebsiella_variicola_234098wD6_CPE0002618_assembly_plasmid_AA739	2
CPE	DI	19	FH	12	indirect	-324	hospital	234099wF1_CPE0002674_assembly_filtered.fasta	Klebsiella aerogenes	234098wG7_CPE0002629_assembly_filtered.fasta	Klebsiella variicola	Different Species				Klebsiella_aerogenes_234099wF1_CPE0002674_assembly_plasmid_AA739	Klebsiella_variicola_234098wG7_CPE0002629_assembly_plasmid_AA739	1
CPE	DI	19	FH	13	indirect	-269	hospital	234099wF1_CPE0002674_assembly_filtered.fasta	Klebsiella aerogenes	234098wD6_CPE0002618_assembly_filtered.fasta	Klebsiella variicola	Different Species				Klebsiella_aerogenes_234099wF1_CPE0002674_assembly_plasmid_AA739	Klebsiella_variicola_234098wD6_CPE0002618_assembly_plasmid_AA739	2
CPE	DI	19	FH	13	indirect	-269	hospital	234099wF1_CPE0002674_assembly_filtered.fasta	Klebsiella aerogenes	234098wG7_CPE0002629_assembly_filtered.fasta	Klebsiella variicola	Different Species				Klebsiella_aerogenes_234099wF1_CPE0002674_assembly_plasmid_AA739	Klebsiella_variicola_234098wG7_CPE0002629_assembly_plasmid_AA739	1
CPE	DI	19	FH	14	indirect	-262	hospital	234099wF1_CPE0002674_assembly_filtered.fasta	Klebsiella aerogenes	234098wD6_CPE0002618_assembly_filtered.fasta	Klebsiella variicola	Different Species				Klebsiella_aerogenes_234099wF1_CPE0002674_assembly_plasmid_AA739	Klebsiella_variicola_234098wD6_CPE0002618_assembly_plasmid_AA739	2
CPE	DI	19	FH	14	indirect	-262	hospital	234099wF1_CPE0002674_assembly_filtered.fasta	Klebsiella aerogenes	234098wG7_CPE0002629_assembly_filtered.fasta	Klebsiella variicola	Different Species				Klebsiella_aerogenes_234099wF1_CPE0002674_assembly_plasmid_AA739	Klebsiella_variicola_234098wG7_CPE0002629_assembly_plasmid_AA739	1
CPE	DI	19	FH	15	indirect	-244	hospital	234099wF1_CPE0002674_assembly_filtered.fasta	Klebsiella aerogenes	234098wD6_CPE0002618_assembly_filtered.fasta	Klebsiella variicola	Different Species				Klebsiella_aerogenes_234099wF1_CPE0002674_assembly_plasmid_AA739	Klebsiella_variicola_234098wD6_CPE0002618_assembly_plasmid_AA739	2
CPE	DI	19	FH	15	indirect	-244	hospital	234099wF1_CPE0002674_assembly_filtered.fasta	Klebsiella aerogenes	234098wG7_CPE0002629_assembly_filtered.fasta	Klebsiella variicola	Different Species				Klebsiella_aerogenes_234099wF1_CPE0002674_assembly_plasmid_AA739	Klebsiella_variicola_234098wG7_CPE0002629_assembly_plasmid_AA739	1
CPE	DI	19	FH	16	indirect	-238	hospital	234099wF1_CPE0002674_assembly_filtered.fasta	Klebsiella aerogenes	234098wD6_CPE0002618_assembly_filtered.fasta	Klebsiella variicola	Different Species				Klebsiella_aerogenes_234099wF1_CPE0002674_assembly_plasmid_AA739	Klebsiella_variicola_234098wD6_CPE0002618_assembly_plasmid_AA739	2
CPE	DI	19	FH	16	indirect	-238	hospital	234099wF1_CPE0002674_assembly_filtered.fasta	Klebsiella aerogenes	234098wG7_CPE0002629_assembly_filtered.fasta	Klebsiella variicola	Different Species				Klebsiella_aerogenes_234099wF1_CPE0002674_assembly_plasmid_AA739	Klebsiella_variicola_234098wG7_CPE0002629_assembly_plasmid_AA739	1
CPE	DI	19	FH	19	indirect	-85	hospital	234099wF1_CPE0002674_assembly_filtered.fasta	Klebsiella aerogenes	234098wD6_CPE0002618_assembly_filtered.fasta	Klebsiella variicola	Different Species				Klebsiella_aerogenes_234099wF1_CPE0002674_assembly_plasmid_AA739	Klebsiella_variicola_234098wD6_CPE0002618_assembly_plasmid_AA739	2
CPE	DI	19	FH	19	indirect	-85	hospital	234099wF1_CPE0002674_assembly_filtered.fasta	Klebsiella aerogenes	234098wG7_CPE0002629_assembly_filtered.fasta	Klebsiella variicola	Different Species				Klebsiella_aerogenes_234099wF1_CPE0002674_assembly_plasmid_AA739	Klebsiella_variicola_234098wG7_CPE0002629_assembly_plasmid_AA739	1
CPE	DI	19	FH	20	indirect	-81	hospital	234099wF1_CPE0002674_assembly_filtered.fasta	Klebsiella aerogenes	234098wD6_CPE0002618_assembly_filtered.fasta	Klebsiella variicola	Different Species				Klebsiella_aerogenes_234099wF1_CPE0002674_assembly_plasmid_AA739	Klebsiella_variicola_234098wD6_CPE0002618_assembly_plasmid_AA739	2
CPE	DI	19	FH	20	indirect	-81	hospital	234099wF1_CPE0002674_assembly_filtered.fasta	Klebsiella aerogenes	234098wG7_CPE0002629_assembly_filtered.fasta	Klebsiella variicola	Different Species				Klebsiella_aerogenes_234099wF1_CPE0002674_assembly_plasmid_AA739	Klebsiella_variicola_234098wG7_CPE0002629_assembly_plasmid_AA739	1
CPE	DI	19	FH	21	indirect	-71	hospital	234099wF1_CPE0002674_assembly_filtered.fasta	Klebsiella aerogenes	234098wD6_CPE0002618_assembly_filtered.fasta	Klebsiella variicola	Different Species				Klebsiella_aerogenes_234099wF1_CPE0002674_assembly_plasmid_AA739	Klebsiella_variicola_234098wD6_CPE0002618_assembly_plasmid_AA739	2
CPE	DI	19	FH	21	indirect	-71	hospital	234099wF1_CPE0002674_assembly_filtered.fasta	Klebsiella aerogenes	234098wG7_CPE0002629_assembly_filtered.fasta	Klebsiella variicola	Different Species				Klebsiella_aerogenes_234099wF1_CPE0002674_assembly_plasmid_AA739	Klebsiella_variicola_234098wG7_CPE0002629_assembly_plasmid_AA739	1
CPE	DI	19	FH	22	indirect	-45	hospital	234099wF1_CPE0002674_assembly_filtered.fasta	Klebsiella aerogenes	234098wD6_CPE0002618_assembly_filtered.fasta	Klebsiella variicola	Different Species				Klebsiella_aerogenes_234099wF1_CPE0002674_assembly_plasmid_AA739	Klebsiella_variicola_234098wD6_CPE0002618_assembly_plasmid_AA739	2
CPE	DI	19	FH	22	indirect	-45	hospital	234099wF1_CPE0002674_assembly_filtered.fasta	Klebsiella aerogenes	234098wG7_CPE0002629_assembly_filtered.fasta	Klebsiella variicola	Different Species				Klebsiella_aerogenes_234099wF1_CPE0002674_assembly_plasmid_AA739	Klebsiella_variicola_234098wG7_CPE0002629_assembly_plasmid_AA739	1
CPE	DI	19	FH	23	indirect	-32	hospital	234099wF1_CPE0002674_assembly_filtered.fasta	Klebsiella aerogenes	234098wD6_CPE0002618_assembly_filtered.fasta	Klebsiella variicola	Different Species				Klebsiella_aerogenes_234099wF1_CPE0002674_assembly_plasmid_AA739	Klebsiella_variicola_234098wD6_CPE0002618_assembly_plasmid_AA739	2
CPE	DI	19	FH	23	indirect	-32	hospital	234099wF1_CPE0002674_assembly_filtered.fasta	Klebsiella aerogenes	234098wG7_CPE0002629_assembly_filtered.fasta	Klebsiella variicola	Different Species				Klebsiella_aerogenes_234099wF1_CPE0002674_assembly_plasmid_AA739	Klebsiella_variicola_234098wG7_CPE0002629_assembly_plasmid_AA739	1
CPE	DI	19	FH	24	indirect	-18	hospital	234099wF1_CPE0002674_assembly_filtered.fasta	Klebsiella aerogenes	234098wD6_CPE0002618_assembly_filtered.fasta	Klebsiella variicola	Different Species				Klebsiella_aerogenes_234099wF1_CPE0002674_assembly_plasmid_AA739	Klebsiella_variicola_234098wD6_CPE0002618_assembly_plasmid_AA739	2
CPE	DI	19	FH	24	indirect	-18	hospital	234099wF1_CPE0002674_assembly_filtered.fasta	Klebsiella aerogenes	234098wG7_CPE0002629_assembly_filtered.fasta	Klebsiella variicola	Different Species				Klebsiella_aerogenes_234099wF1_CPE0002674_assembly_plasmid_AA739	Klebsiella_variicola_234098wG7_CPE0002629_assembly_plasmid_AA739	1
CPE	DI	19	FH	25	indirect	-7	hospital	234099wF1_CPE0002674_assembly_filtered.fasta	Klebsiella aerogenes	234098wD6_CPE0002618_assembly_filtered.fasta	Klebsiella variicola	Different Species				Klebsiella_aerogenes_234099wF1_CPE0002674_assembly_plasmid_AA739	Klebsiella_variicola_234098wD6_CPE0002618_assembly_plasmid_AA739	2
CPE	DI	19	FH	25	indirect	-7	hospital	234099wF1_CPE0002674_assembly_filtered.fasta	Klebsiella aerogenes	234098wG7_CPE0002629_assembly_filtered.fasta	Klebsiella variicola	Different Species				Klebsiella_aerogenes_234099wF1_CPE0002674_assembly_plasmid_AA739	Klebsiella_variicola_234098wG7_CPE0002629_assembly_plasmid_AA739	1
CPE	DI	19	FH	26	indirect	-23	hospital	234099wF1_CPE0002674_assembly_filtered.fasta	Klebsiella aerogenes	234098wD6_CPE0002618_assembly_filtered.fasta	Klebsiella variicola	Different Species				Klebsiella_aerogenes_234099wF1_CPE0002674_assembly_plasmid_AA739	Klebsiella_variicola_234098wD6_CPE0002618_assembly_plasmid_AA739	2
CPE	DI	19	FH	26	indirect	-23	hospital	234099wF1_CPE0002674_assembly_filtered.fasta	Klebsiella aerogenes	234098wG7_CPE0002629_assembly_filtered.fasta	Klebsiella variicola	Different Species				Klebsiella_aerogenes_234099wF1_CPE0002674_assembly_plasmid_AA739	Klebsiella_variicola_234098wG7_CPE0002629_assembly_plasmid_AA739	1
CPE	DI	19	FH	27	indirect	-184	hospital	234099wF1_CPE0002674_assembly_filtered.fasta	Klebsiella aerogenes	234098wD6_CPE0002618_assembly_filtered.fasta	Klebsiella variicola	Different Species				Klebsiella_aerogenes_234099wF1_CPE0002674_assembly_plasmid_AA739	Klebsiella_variicola_234098wD6_CPE0002618_assembly_plasmid_AA739	2
CPE	DI	19	FH	27	indirect	-184	hospital	234099wF1_CPE0002674_assembly_filtered.fasta	Klebsiella aerogenes	234098wG7_CPE0002629_assembly_filtered.fasta	Klebsiella variicola	Different Species				Klebsiella_aerogenes_234099wF1_CPE0002674_assembly_plasmid_AA739	Klebsiella_variicola_234098wG7_CPE0002629_assembly_plasmid_AA739	1
CPE	DI	19	FH	28	indirect	-304	hospital	234099wF1_CPE0002674_assembly_filtered.fasta	Klebsiella aerogenes	234098wD6_CPE0002618_assembly_filtered.fasta	Klebsiella variicola	Different Species				Klebsiella_aerogenes_234099wF1_CPE0002674_assembly_plasmid_AA739	Klebsiella_variicola_234098wD6_CPE0002618_assembly_plasmid_AA739	2
CPE	DI	19	FH	28	indirect	-304	hospital	234099wF1_CPE0002674_assembly_filtered.fasta	Klebsiella aerogenes	234098wG7_CPE0002629_assembly_filtered.fasta	Klebsiella variicola	Different Species				Klebsiella_aerogenes_234099wF1_CPE0002674_assembly_plasmid_AA739	Klebsiella_variicola_234098wG7_CPE0002629_assembly_plasmid_AA739	1
CPE	DI	19	FJ	1	indirect	-18	hospital	234099wF1_CPE0002674_assembly_filtered.fasta	Klebsiella aerogenes	234099wG2_CPE0002685_assembly_filtered.fasta	Klebsiella pneumoniae	Different Species
CPE	DI	19	FJ	2	indirect	-11	hospital	234099wF1_CPE0002674_assembly_filtered.fasta	Klebsiella aerogenes	234099wG2_CPE0002685_assembly_filtered.fasta	Klebsiella pneumoniae	Different Species
CPE	DI	19	FJ	3	indirect	-4	hospital	234099wF1_CPE0002674_assembly_filtered.fasta	Klebsiella aerogenes	234099wG2_CPE0002685_assembly_filtered.fasta	Klebsiella pneumoniae	Different Species
CPE	DI	19	FJ	4	indirect	-2	hospital	234099wF1_CPE0002674_assembly_filtered.fasta	Klebsiella aerogenes	234099wG2_CPE0002685_assembly_filtered.fasta	Klebsiella pneumoniae	Different Species
CPE	DI	19	FJ	5	direct	1	hospital	234099wF1_CPE0002674_assembly_filtered.fasta	Klebsiella aerogenes	234099wG2_CPE0002685_assembly_filtered.fasta	Klebsiella pneumoniae	Different Species
CPE	DI	19	FJ	6	indirect	-28	hospital	234099wF1_CPE0002674_assembly_filtered.fasta	Klebsiella aerogenes	234099wG2_CPE0002685_assembly_filtered.fasta	Klebsiella pneumoniae	Different Species
CPE	DI	19	FK	1	indirect	-65	hospital	234099wF1_CPE0002674_assembly_filtered.fasta	Klebsiella aerogenes	234098wG5_CPE0002613_assembly_filtered.fasta	Escherichia coli	Different Species
CPE	DI	19	FK	2	direct	1	hospital	234099wF1_CPE0002674_assembly_filtered.fasta	Klebsiella aerogenes	234098wG5_CPE0002613_assembly_filtered.fasta	Escherichia coli	Different Species
CPE	DI	19	FK	3	indirect	-80	hospital	234099wF1_CPE0002674_assembly_filtered.fasta	Klebsiella aerogenes	234098wG5_CPE0002613_assembly_filtered.fasta	Escherichia coli	Different Species
CPE	DI	19	FK	4	indirect	-92	hospital	234099wF1_CPE0002674_assembly_filtered.fasta	Klebsiella aerogenes	234098wG5_CPE0002613_assembly_filtered.fasta	Escherichia coli	Different Species
CPE	DI	19	FK	5	indirect	-93	hospital	234099wF1_CPE0002674_assembly_filtered.fasta	Klebsiella aerogenes	234098wG5_CPE0002613_assembly_filtered.fasta	Escherichia coli	Different Species
CPE	DI	19	FK	6	indirect	-101	hospital	234099wF1_CPE0002674_assembly_filtered.fasta	Klebsiella aerogenes	234098wG5_CPE0002613_assembly_filtered.fasta	Escherichia coli	Different Species
CPE	DI	19	FK	7	indirect	-205	hospital	234099wF1_CPE0002674_assembly_filtered.fasta	Klebsiella aerogenes	234098wG5_CPE0002613_assembly_filtered.fasta	Escherichia coli	Different Species
CPE	DI	19	FK	8	indirect	-294	hospital	234099wF1_CPE0002674_assembly_filtered.fasta	Klebsiella aerogenes	234098wG5_CPE0002613_assembly_filtered.fasta	Escherichia coli	Different Species
CPE	DI	20	DJ	1	indirect	-1023	building	234099wF1_CPE0002674_assembly_filtered.fasta	Klebsiella aerogenes	234098wG3_CPE0002591_assembly_filtered.fasta	Escherichia coli	Different Species
CPE	DI	20	DJ	2	indirect	-1020	building	234099wF1_CPE0002674_assembly_filtered.fasta	Klebsiella aerogenes	234098wG3_CPE0002591_assembly_filtered.fasta	Escherichia coli	Different Species
CPE	DI	20	DJ	3	indirect	-393	building	234099wF1_CPE0002674_assembly_filtered.fasta	Klebsiella aerogenes	234098wG3_CPE0002591_assembly_filtered.fasta	Escherichia coli	Different Species
CPE	DI	20	DJ	4	indirect	-384	building	234099wF1_CPE0002674_assembly_filtered.fasta	Klebsiella aerogenes	234098wG3_CPE0002591_assembly_filtered.fasta	Escherichia coli	Different Species
CPE	DI	20	DJ	5	indirect	-376	building	234099wF1_CPE0002674_assembly_filtered.fasta	Klebsiella aerogenes	234098wG3_CPE0002591_assembly_filtered.fasta	Escherichia coli	Different Species
CPE	DI	20	DJ	6	indirect	-141	hospital	234099wF1_CPE0002674_assembly_filtered.fasta	Klebsiella aerogenes	234098wG3_CPE0002591_assembly_filtered.fasta	Escherichia coli	Different Species
CPE	DI	20	DJ	7	indirect	-134	building	234099wF1_CPE0002674_assembly_filtered.fasta	Klebsiella aerogenes	234098wG3_CPE0002591_assembly_filtered.fasta	Escherichia coli	Different Species
CPE	DI	20	DJ	8	indirect	-155	building	234099wF1_CPE0002674_assembly_filtered.fasta	Klebsiella aerogenes	234098wG3_CPE0002591_assembly_filtered.fasta	Escherichia coli	Different Species
CPE	DI	20	DJ	9	indirect	-166	building	234099wF1_CPE0002674_assembly_filtered.fasta	Klebsiella aerogenes	234098wG3_CPE0002591_assembly_filtered.fasta	Escherichia coli	Different Species
CPE	DI	20	DK	1	indirect	-117	hospital	234099wF1_CPE0002674_assembly_filtered.fasta	Klebsiella aerogenes	234098wF9_CPE0002645_assembly_filtered.fasta	Enterobacter hormaechei	Different Species
CPE	DI	20	DL	1	indirect	-272	hospital	234099wF1_CPE0002674_assembly_filtered.fasta	Klebsiella aerogenes	234098wH2_CPE0002584_assembly_filtered.fasta	Enterobacter hormaechei	Different Species				Klebsiella_aerogenes_234099wF1_CPE0002674_assembly_plasmid_AA739	Enterobacter_hormaechei_234098wH2_CPE0002584_assembly_plasmid_AA739	3
CPE	DI	20	DL	2	indirect	-138	hospital	234099wF1_CPE0002674_assembly_filtered.fasta	Klebsiella aerogenes	234098wH2_CPE0002584_assembly_filtered.fasta	Enterobacter hormaechei	Different Species				Klebsiella_aerogenes_234099wF1_CPE0002674_assembly_plasmid_AA739	Enterobacter_hormaechei_234098wH2_CPE0002584_assembly_plasmid_AA739	3
CPE	DI	20	DL	3	indirect	-120	hospital	234099wF1_CPE0002674_assembly_filtered.fasta	Klebsiella aerogenes	234098wH2_CPE0002584_assembly_filtered.fasta	Enterobacter hormaechei	Different Species				Klebsiella_aerogenes_234099wF1_CPE0002674_assembly_plasmid_AA739	Enterobacter_hormaechei_234098wH2_CPE0002584_assembly_plasmid_AA739	3
CPE	DI	20	DM	1	indirect	-141	building	234099wF1_CPE0002674_assembly_filtered.fasta	Klebsiella aerogenes	234098wA4_CPE0002593_assembly_filtered.fasta	Klebsiella pneumoniae	Different Species
CPE	DI	20	DM	1	indirect	-141	building	234099wF1_CPE0002674_assembly_filtered.fasta	Klebsiella aerogenes	234098wH4_CPE0002603_assembly_filtered.fasta	Klebsiella pneumoniae	Different Species
CPE	DI	20	DM	2	indirect	-124	building	234099wF1_CPE0002674_assembly_filtered.fasta	Klebsiella aerogenes	234098wA4_CPE0002593_assembly_filtered.fasta	Klebsiella pneumoniae	Different Species
CPE	DI	20	DM	2	indirect	-124	building	234099wF1_CPE0002674_assembly_filtered.fasta	Klebsiella aerogenes	234098wH4_CPE0002603_assembly_filtered.fasta	Klebsiella pneumoniae	Different Species
CPE	DI	20	DM	3	indirect	-118	building	234099wF1_CPE0002674_assembly_filtered.fasta	Klebsiella aerogenes	234098wA4_CPE0002593_assembly_filtered.fasta	Klebsiella pneumoniae	Different Species
CPE	DI	20	DM	3	indirect	-118	building	234099wF1_CPE0002674_assembly_filtered.fasta	Klebsiella aerogenes	234098wH4_CPE0002603_assembly_filtered.fasta	Klebsiella pneumoniae	Different Species
CPE	DI	20	DR	1	indirect	-141	hospital	234099wF1_CPE0002674_assembly_filtered.fasta	Klebsiella aerogenes	234098wA7_CPE0002623_assembly_filtered.fasta	Klebsiella pneumoniae	Different Species
CPE	DI	20	DR	2	indirect	-106	building	234099wF1_CPE0002674_assembly_filtered.fasta	Klebsiella aerogenes	234098wA7_CPE0002623_assembly_filtered.fasta	Klebsiella pneumoniae	Different Species
CPE	DI	20	DR	3	indirect	-21	hospital	234099wF1_CPE0002674_assembly_filtered.fasta	Klebsiella aerogenes	234098wA7_CPE0002623_assembly_filtered.fasta	Klebsiella pneumoniae	Different Species
CPE	DI	20	DR	4	indirect	-15	hospital	234099wF1_CPE0002674_assembly_filtered.fasta	Klebsiella aerogenes	234098wA7_CPE0002623_assembly_filtered.fasta	Klebsiella pneumoniae	Different Species
CPE	DI	20	DS	1	indirect	-699	hospital	234099wF1_CPE0002674_assembly_filtered.fasta	Klebsiella aerogenes	234098wB3_CPE0002586_assembly_filtered.fasta	Klebsiella michiganensis	Different Species
CPE	DI	20	DS	1	indirect	-699	hospital	234099wF1_CPE0002674_assembly_filtered.fasta	Klebsiella aerogenes	234098wC3_CPE0002587_assembly_filtered.fasta	Escherichia coli	Different Species
CPE	DI	20	DS	2	indirect	-698	building	234099wF1_CPE0002674_assembly_filtered.fasta	Klebsiella aerogenes	234098wB3_CPE0002586_assembly_filtered.fasta	Klebsiella michiganensis	Different Species
CPE	DI	20	DS	2	indirect	-698	building	234099wF1_CPE0002674_assembly_filtered.fasta	Klebsiella aerogenes	234098wC3_CPE0002587_assembly_filtered.fasta	Escherichia coli	Different Species
CPE	DI	20	DS	3	indirect	-672	building	234099wF1_CPE0002674_assembly_filtered.fasta	Klebsiella aerogenes	234098wB3_CPE0002586_assembly_filtered.fasta	Klebsiella michiganensis	Different Species
CPE	DI	20	DS	3	indirect	-672	building	234099wF1_CPE0002674_assembly_filtered.fasta	Klebsiella aerogenes	234098wC3_CPE0002587_assembly_filtered.fasta	Escherichia coli	Different Species
CPE	DI	20	DS	4	indirect	-671	building	234099wF1_CPE0002674_assembly_filtered.fasta	Klebsiella aerogenes	234098wB3_CPE0002586_assembly_filtered.fasta	Klebsiella michiganensis	Different Species
CPE	DI	20	DS	4	indirect	-671	building	234099wF1_CPE0002674_assembly_filtered.fasta	Klebsiella aerogenes	234098wC3_CPE0002587_assembly_filtered.fasta	Escherichia coli	Different Species
CPE	DI	20	DS	5	indirect	-665	building	234099wF1_CPE0002674_assembly_filtered.fasta	Klebsiella aerogenes	234098wB3_CPE0002586_assembly_filtered.fasta	Klebsiella michiganensis	Different Species
CPE	DI	20	DS	5	indirect	-665	building	234099wF1_CPE0002674_assembly_filtered.fasta	Klebsiella aerogenes	234098wC3_CPE0002587_assembly_filtered.fasta	Escherichia coli	Different Species
CPE	DI	20	DS	6	indirect	-140	ward	234099wF1_CPE0002674_assembly_filtered.fasta	Klebsiella aerogenes	234098wB3_CPE0002586_assembly_filtered.fasta	Klebsiella michiganensis	Different Species
CPE	DI	20	DS	6	indirect	-140	ward	234099wF1_CPE0002674_assembly_filtered.fasta	Klebsiella aerogenes	234098wC3_CPE0002587_assembly_filtered.fasta	Escherichia coli	Different Species
CPE	DI	20	DV	1	indirect	-103	building	234099wF1_CPE0002674_assembly_filtered.fasta	Klebsiella aerogenes	234098wA9_CPE0002639_assembly_filtered.fasta	Escherichia coli	Different Species
CPE	DI	20	DV	2	indirect	-97	hospital	234099wF1_CPE0002674_assembly_filtered.fasta	Klebsiella aerogenes	234098wA9_CPE0002639_assembly_filtered.fasta	Escherichia coli	Different Species
CPE	DI	20	DW	10	indirect	-89	hospital	234099wF1_CPE0002674_assembly_filtered.fasta	Klebsiella aerogenes	234099wG3_CPE0002696_assembly_filtered.fasta	Enterobacter hormaechei	Different Species				Klebsiella_aerogenes_234099wF1_CPE0002674_assembly_plasmid_AA739	Enterobacter_hormaechei_234099wG3_CPE0002696_assembly_plasmid_AA739	1
CPE	DI	20	DW	11	indirect	-91	hospital	234099wF1_CPE0002674_assembly_filtered.fasta	Klebsiella aerogenes	234099wG3_CPE0002696_assembly_filtered.fasta	Enterobacter hormaechei	Different Species				Klebsiella_aerogenes_234099wF1_CPE0002674_assembly_plasmid_AA739	Enterobacter_hormaechei_234099wG3_CPE0002696_assembly_plasmid_AA739	1
CPE	DI	20	DW	12	indirect	-93	hospital	234099wF1_CPE0002674_assembly_filtered.fasta	Klebsiella aerogenes	234099wG3_CPE0002696_assembly_filtered.fasta	Enterobacter hormaechei	Different Species				Klebsiella_aerogenes_234099wF1_CPE0002674_assembly_plasmid_AA739	Enterobacter_hormaechei_234099wG3_CPE0002696_assembly_plasmid_AA739	1
CPE	DI	20	DX	5	indirect	-124	ward	234099wF1_CPE0002674_assembly_filtered.fasta	Klebsiella aerogenes	234098wE9_CPE0002644_assembly_filtered.fasta	Citrobacter freundii	Different Species				Klebsiella_aerogenes_234099wF1_CPE0002674_assembly_plasmid_AA739	Citrobacter_freundii_234098wE9_CPE0002644_assembly_plasmid_novel_8e049516f89e171e241ed4bbf0e4de3a	4
CPE	DI	20	DX	6	indirect	-115	building	234099wF1_CPE0002674_assembly_filtered.fasta	Klebsiella aerogenes	234098wE9_CPE0002644_assembly_filtered.fasta	Citrobacter freundii	Different Species				Klebsiella_aerogenes_234099wF1_CPE0002674_assembly_plasmid_AA739	Citrobacter_freundii_234098wE9_CPE0002644_assembly_plasmid_novel_8e049516f89e171e241ed4bbf0e4de3a	4
CPE	DI	20	DX	7	indirect	-109	building	234099wF1_CPE0002674_assembly_filtered.fasta	Klebsiella aerogenes	234098wE9_CPE0002644_assembly_filtered.fasta	Citrobacter freundii	Different Species				Klebsiella_aerogenes_234099wF1_CPE0002674_assembly_plasmid_AA739	Citrobacter_freundii_234098wE9_CPE0002644_assembly_plasmid_novel_8e049516f89e171e241ed4bbf0e4de3a	4
CPE	DI	20	DX	8	indirect	-11	building	234099wF1_CPE0002674_assembly_filtered.fasta	Klebsiella aerogenes	234098wE9_CPE0002644_assembly_filtered.fasta	Citrobacter freundii	Different Species				Klebsiella_aerogenes_234099wF1_CPE0002674_assembly_plasmid_AA739	Citrobacter_freundii_234098wE9_CPE0002644_assembly_plasmid_novel_8e049516f89e171e241ed4bbf0e4de3a	4
CPE	DI	20	DX	9	indirect	-7	building	234099wF1_CPE0002674_assembly_filtered.fasta	Klebsiella aerogenes	234098wE9_CPE0002644_assembly_filtered.fasta	Citrobacter freundii	Different Species				Klebsiella_aerogenes_234099wF1_CPE0002674_assembly_plasmid_AA739	Citrobacter_freundii_234098wE9_CPE0002644_assembly_plasmid_novel_8e049516f89e171e241ed4bbf0e4de3a	4
CPE	DI	20	DX	10	indirect	-140	hospital	234099wF1_CPE0002674_assembly_filtered.fasta	Klebsiella aerogenes	234098wE9_CPE0002644_assembly_filtered.fasta	Citrobacter freundii	Different Species				Klebsiella_aerogenes_234099wF1_CPE0002674_assembly_plasmid_AA739	Citrobacter_freundii_234098wE9_CPE0002644_assembly_plasmid_novel_8e049516f89e171e241ed4bbf0e4de3a	4
CPE	DI	20	DZ	4	indirect	-151	hospital	234099wF1_CPE0002674_assembly_filtered.fasta	Klebsiella aerogenes	234098wF1_CPE0002574_assembly_filtered.fasta	Klebsiella pneumoniae	Different Species
CPE	DI	20	DZ	5	indirect	-146	hospital	234099wF1_CPE0002674_assembly_filtered.fasta	Klebsiella aerogenes	234098wF1_CPE0002574_assembly_filtered.fasta	Klebsiella pneumoniae	Different Species
CPE	DI	20	DZ	6	indirect	-145	hospital	234099wF1_CPE0002674_assembly_filtered.fasta	Klebsiella aerogenes	234098wF1_CPE0002574_assembly_filtered.fasta	Klebsiella pneumoniae	Different Species
CPE	DI	20	DZ	7	indirect	-137	hospital	234099wF1_CPE0002674_assembly_filtered.fasta	Klebsiella aerogenes	234098wF1_CPE0002574_assembly_filtered.fasta	Klebsiella pneumoniae	Different Species
CPE	DI	20	EF	2	indirect	-106	hospital	234099wF1_CPE0002674_assembly_filtered.fasta	Klebsiella aerogenes	234099wF3_CPE0002694_assembly_filtered.fasta	Klebsiella aerogenes	Same Species
CPE	DI	20	EF	3	indirect	-12	hospital	234099wF1_CPE0002674_assembly_filtered.fasta	Klebsiella aerogenes	234099wF3_CPE0002694_assembly_filtered.fasta	Klebsiella aerogenes	Same Species
CPE	DI	20	EG	1	indirect	-942	building	234099wF1_CPE0002674_assembly_filtered.fasta	Klebsiella aerogenes	234098wB9_CPE0002641_assembly_filtered.fasta	Enterobacter hormaechei	Different Species				Klebsiella_aerogenes_234099wF1_CPE0002674_assembly_plasmid_AA739	Enterobacter_hormaechei_234098wB9_CPE0002641_assembly_plasmid_AA739	2
CPE	DI	20	EG	3	indirect	-679	hospital	234099wF1_CPE0002674_assembly_filtered.fasta	Klebsiella aerogenes	234098wB9_CPE0002641_assembly_filtered.fasta	Enterobacter hormaechei	Different Species				Klebsiella_aerogenes_234099wF1_CPE0002674_assembly_plasmid_AA739	Enterobacter_hormaechei_234098wB9_CPE0002641_assembly_plasmid_AA739	2
CPE	DI	20	EG	4	indirect	-678	hospital	234099wF1_CPE0002674_assembly_filtered.fasta	Klebsiella aerogenes	234098wB9_CPE0002641_assembly_filtered.fasta	Enterobacter hormaechei	Different Species				Klebsiella_aerogenes_234099wF1_CPE0002674_assembly_plasmid_AA739	Enterobacter_hormaechei_234098wB9_CPE0002641_assembly_plasmid_AA739	2
CPE	DI	20	EG	5	indirect	-672	hospital	234099wF1_CPE0002674_assembly_filtered.fasta	Klebsiella aerogenes	234098wB9_CPE0002641_assembly_filtered.fasta	Enterobacter hormaechei	Different Species				Klebsiella_aerogenes_234099wF1_CPE0002674_assembly_plasmid_AA739	Enterobacter_hormaechei_234098wB9_CPE0002641_assembly_plasmid_AA739	2
CPE	DI	20	EG	6	indirect	-651	hospital	234099wF1_CPE0002674_assembly_filtered.fasta	Klebsiella aerogenes	234098wB9_CPE0002641_assembly_filtered.fasta	Enterobacter hormaechei	Different Species				Klebsiella_aerogenes_234099wF1_CPE0002674_assembly_plasmid_AA739	Enterobacter_hormaechei_234098wB9_CPE0002641_assembly_plasmid_AA739	2
CPE	DI	20	EG	7	indirect	-198	hospital	234099wF1_CPE0002674_assembly_filtered.fasta	Klebsiella aerogenes	234098wB9_CPE0002641_assembly_filtered.fasta	Enterobacter hormaechei	Different Species				Klebsiella_aerogenes_234099wF1_CPE0002674_assembly_plasmid_AA739	Enterobacter_hormaechei_234098wB9_CPE0002641_assembly_plasmid_AA739	2
CPE	DI	20	EG	8	indirect	-194	hospital	234099wF1_CPE0002674_assembly_filtered.fasta	Klebsiella aerogenes	234098wB9_CPE0002641_assembly_filtered.fasta	Enterobacter hormaechei	Different Species				Klebsiella_aerogenes_234099wF1_CPE0002674_assembly_plasmid_AA739	Enterobacter_hormaechei_234098wB9_CPE0002641_assembly_plasmid_AA739	2
CPE	DI	20	EG	9	indirect	-143	building	234099wF1_CPE0002674_assembly_filtered.fasta	Klebsiella aerogenes	234098wB9_CPE0002641_assembly_filtered.fasta	Enterobacter hormaechei	Different Species				Klebsiella_aerogenes_234099wF1_CPE0002674_assembly_plasmid_AA739	Enterobacter_hormaechei_234098wB9_CPE0002641_assembly_plasmid_AA739	2
CPE	DI	20	EG	11	indirect	-123	building	234099wF1_CPE0002674_assembly_filtered.fasta	Klebsiella aerogenes	234098wB9_CPE0002641_assembly_filtered.fasta	Enterobacter hormaechei	Different Species				Klebsiella_aerogenes_234099wF1_CPE0002674_assembly_plasmid_AA739	Enterobacter_hormaechei_234098wB9_CPE0002641_assembly_plasmid_AA739	2
CPE	DI	20	EG	12	indirect	-110	hospital	234099wF1_CPE0002674_assembly_filtered.fasta	Klebsiella aerogenes	234098wB9_CPE0002641_assembly_filtered.fasta	Enterobacter hormaechei	Different Species				Klebsiella_aerogenes_234099wF1_CPE0002674_assembly_plasmid_AA739	Enterobacter_hormaechei_234098wB9_CPE0002641_assembly_plasmid_AA739	2
CPE	DI	20	EG	14	indirect	-48	hospital	234099wF1_CPE0002674_assembly_filtered.fasta	Klebsiella aerogenes	234098wB9_CPE0002641_assembly_filtered.fasta	Enterobacter hormaechei	Different Species				Klebsiella_aerogenes_234099wF1_CPE0002674_assembly_plasmid_AA739	Enterobacter_hormaechei_234098wB9_CPE0002641_assembly_plasmid_AA739	2
CPE	DI	20	EG	15	indirect	-55	hospital	234099wF1_CPE0002674_assembly_filtered.fasta	Klebsiella aerogenes	234098wB9_CPE0002641_assembly_filtered.fasta	Enterobacter hormaechei	Different Species				Klebsiella_aerogenes_234099wF1_CPE0002674_assembly_plasmid_AA739	Enterobacter_hormaechei_234098wB9_CPE0002641_assembly_plasmid_AA739	2
CPE	DI	20	EG	16	indirect	-89	hospital	234099wF1_CPE0002674_assembly_filtered.fasta	Klebsiella aerogenes	234098wB9_CPE0002641_assembly_filtered.fasta	Enterobacter hormaechei	Different Species				Klebsiella_aerogenes_234099wF1_CPE0002674_assembly_plasmid_AA739	Enterobacter_hormaechei_234098wB9_CPE0002641_assembly_plasmid_AA739	2
CPE	DI	20	EG	17	indirect	-129	building	234099wF1_CPE0002674_assembly_filtered.fasta	Klebsiella aerogenes	234098wB9_CPE0002641_assembly_filtered.fasta	Enterobacter hormaechei	Different Species				Klebsiella_aerogenes_234099wF1_CPE0002674_assembly_plasmid_AA739	Enterobacter_hormaechei_234098wB9_CPE0002641_assembly_plasmid_AA739	2
CPE	DI	20	EG	18	indirect	-164	building	234099wF1_CPE0002674_assembly_filtered.fasta	Klebsiella aerogenes	234098wB9_CPE0002641_assembly_filtered.fasta	Enterobacter hormaechei	Different Species				Klebsiella_aerogenes_234099wF1_CPE0002674_assembly_plasmid_AA739	Enterobacter_hormaechei_234098wB9_CPE0002641_assembly_plasmid_AA739	2
CPE	DI	20	EG	20	indirect	-171	building	234099wF1_CPE0002674_assembly_filtered.fasta	Klebsiella aerogenes	234098wB9_CPE0002641_assembly_filtered.fasta	Enterobacter hormaechei	Different Species				Klebsiella_aerogenes_234099wF1_CPE0002674_assembly_plasmid_AA739	Enterobacter_hormaechei_234098wB9_CPE0002641_assembly_plasmid_AA739	2
CPE	DI	20	EI	2	indirect	-507	building	234099wF1_CPE0002674_assembly_filtered.fasta	Klebsiella aerogenes	234099wB3_CPE0002688_assembly_filtered.fasta	Escherichia coli	Different Species
CPE	DI	20	EI	3	indirect	-481	hospital	234099wF1_CPE0002674_assembly_filtered.fasta	Klebsiella aerogenes	234099wB3_CPE0002688_assembly_filtered.fasta	Escherichia coli	Different Species
CPE	DI	20	EI	4	indirect	-450	hospital	234099wF1_CPE0002674_assembly_filtered.fasta	Klebsiella aerogenes	234099wB3_CPE0002688_assembly_filtered.fasta	Escherichia coli	Different Species
CPE	DI	20	EI	5	indirect	-426	hospital	234099wF1_CPE0002674_assembly_filtered.fasta	Klebsiella aerogenes	234099wB3_CPE0002688_assembly_filtered.fasta	Escherichia coli	Different Species
CPE	DI	20	EJ	1	indirect	-90	hospital	234099wF1_CPE0002674_assembly_filtered.fasta	Klebsiella aerogenes	234098wE4_CPE0002597_assembly_filtered.fasta	Escherichia coli	Different Species
CPE	DI	20	EJ	2	indirect	-77	hospital	234099wF1_CPE0002674_assembly_filtered.fasta	Klebsiella aerogenes	234098wE4_CPE0002597_assembly_filtered.fasta	Escherichia coli	Different Species
CPE	DI	20	EJ	3	indirect	-69	hospital	234099wF1_CPE0002674_assembly_filtered.fasta	Klebsiella aerogenes	234098wE4_CPE0002597_assembly_filtered.fasta	Escherichia coli	Different Species
CPE	DI	20	EJ	4	indirect	-65	hospital	234099wF1_CPE0002674_assembly_filtered.fasta	Klebsiella aerogenes	234098wE4_CPE0002597_assembly_filtered.fasta	Escherichia coli	Different Species
CPE	DI	20	EJ	5	indirect	-59	hospital	234099wF1_CPE0002674_assembly_filtered.fasta	Klebsiella aerogenes	234098wE4_CPE0002597_assembly_filtered.fasta	Escherichia coli	Different Species
CPE	DI	20	EK	1	indirect	-853	hospital	234099wF1_CPE0002674_assembly_filtered.fasta	Klebsiella aerogenes	234098wE1_CPE0002573_assembly_filtered.fasta	Escherichia coli	Different Species
CPE	DI	20	EK	2	indirect	-849	hospital	234099wF1_CPE0002674_assembly_filtered.fasta	Klebsiella aerogenes	234098wE1_CPE0002573_assembly_filtered.fasta	Escherichia coli	Different Species
CPE	DI	20	EK	3	indirect	-845	hospital	234099wF1_CPE0002674_assembly_filtered.fasta	Klebsiella aerogenes	234098wE1_CPE0002573_assembly_filtered.fasta	Escherichia coli	Different Species
CPE	DI	20	EK	4	indirect	-734	building	234099wF1_CPE0002674_assembly_filtered.fasta	Klebsiella aerogenes	234098wE1_CPE0002573_assembly_filtered.fasta	Escherichia coli	Different Species
CPE	DI	20	EK	5	indirect	-733	building	234099wF1_CPE0002674_assembly_filtered.fasta	Klebsiella aerogenes	234098wE1_CPE0002573_assembly_filtered.fasta	Escherichia coli	Different Species
CPE	DI	20	EK	6	indirect	-646	hospital	234099wF1_CPE0002674_assembly_filtered.fasta	Klebsiella aerogenes	234098wE1_CPE0002573_assembly_filtered.fasta	Escherichia coli	Different Species
CPE	DI	20	EK	7	indirect	-537	ward	234099wF1_CPE0002674_assembly_filtered.fasta	Klebsiella aerogenes	234098wE1_CPE0002573_assembly_filtered.fasta	Escherichia coli	Different Species
CPE	DI	20	EL	3	indirect	-505	building	234099wF1_CPE0002674_assembly_filtered.fasta	Klebsiella aerogenes	234098wF7_CPE0002628_assembly_filtered.fasta	Klebsiella pneumoniae	Different Species
CPE	DI	20	EL	3	indirect	-505	building	234099wF1_CPE0002674_assembly_filtered.fasta	Klebsiella aerogenes	234098wC8_CPE0002633_assembly_filtered.fasta	Klebsiella pneumoniae	Different Species
CPE	DI	20	EL	4	indirect	-492	building	234099wF1_CPE0002674_assembly_filtered.fasta	Klebsiella aerogenes	234098wF7_CPE0002628_assembly_filtered.fasta	Klebsiella pneumoniae	Different Species
CPE	DI	20	EL	4	indirect	-492	building	234099wF1_CPE0002674_assembly_filtered.fasta	Klebsiella aerogenes	234098wC8_CPE0002633_assembly_filtered.fasta	Klebsiella pneumoniae	Different Species
CPE	DI	20	EL	6	indirect	-283	building	234099wF1_CPE0002674_assembly_filtered.fasta	Klebsiella aerogenes	234098wF7_CPE0002628_assembly_filtered.fasta	Klebsiella pneumoniae	Different Species
CPE	DI	20	EL	6	indirect	-283	building	234099wF1_CPE0002674_assembly_filtered.fasta	Klebsiella aerogenes	234098wC8_CPE0002633_assembly_filtered.fasta	Klebsiella pneumoniae	Different Species
CPE	DI	20	EL	7	indirect	-277	building	234099wF1_CPE0002674_assembly_filtered.fasta	Klebsiella aerogenes	234098wF7_CPE0002628_assembly_filtered.fasta	Klebsiella pneumoniae	Different Species
CPE	DI	20	EL	7	indirect	-277	building	234099wF1_CPE0002674_assembly_filtered.fasta	Klebsiella aerogenes	234098wC8_CPE0002633_assembly_filtered.fasta	Klebsiella pneumoniae	Different Species
CPE	DI	20	EL	8	indirect	-273	ward	234099wF1_CPE0002674_assembly_filtered.fasta	Klebsiella aerogenes	234098wF7_CPE0002628_assembly_filtered.fasta	Klebsiella pneumoniae	Different Species
CPE	DI	20	EL	8	indirect	-273	ward	234099wF1_CPE0002674_assembly_filtered.fasta	Klebsiella aerogenes	234098wC8_CPE0002633_assembly_filtered.fasta	Klebsiella pneumoniae	Different Species
CPE	DI	20	EL	9	indirect	-236	building	234099wF1_CPE0002674_assembly_filtered.fasta	Klebsiella aerogenes	234098wF7_CPE0002628_assembly_filtered.fasta	Klebsiella pneumoniae	Different Species
CPE	DI	20	EL	9	indirect	-236	building	234099wF1_CPE0002674_assembly_filtered.fasta	Klebsiella aerogenes	234098wC8_CPE0002633_assembly_filtered.fasta	Klebsiella pneumoniae	Different Species
CPE	DI	20	EL	10	indirect	-228	hospital	234099wF1_CPE0002674_assembly_filtered.fasta	Klebsiella aerogenes	234098wF7_CPE0002628_assembly_filtered.fasta	Klebsiella pneumoniae	Different Species
CPE	DI	20	EL	10	indirect	-228	hospital	234099wF1_CPE0002674_assembly_filtered.fasta	Klebsiella aerogenes	234098wC8_CPE0002633_assembly_filtered.fasta	Klebsiella pneumoniae	Different Species
CPE	DI	20	EL	11	indirect	-203	building	234099wF1_CPE0002674_assembly_filtered.fasta	Klebsiella aerogenes	234098wF7_CPE0002628_assembly_filtered.fasta	Klebsiella pneumoniae	Different Species
CPE	DI	20	EL	11	indirect	-203	building	234099wF1_CPE0002674_assembly_filtered.fasta	Klebsiella aerogenes	234098wC8_CPE0002633_assembly_filtered.fasta	Klebsiella pneumoniae	Different Species
CPE	DI	20	EL	12	indirect	-106	building	234099wF1_CPE0002674_assembly_filtered.fasta	Klebsiella aerogenes	234098wF7_CPE0002628_assembly_filtered.fasta	Klebsiella pneumoniae	Different Species
CPE	DI	20	EL	12	indirect	-106	building	234099wF1_CPE0002674_assembly_filtered.fasta	Klebsiella aerogenes	234098wC8_CPE0002633_assembly_filtered.fasta	Klebsiella pneumoniae	Different Species
CPE	DI	20	EL	13	indirect	-46	hospital	234099wF1_CPE0002674_assembly_filtered.fasta	Klebsiella aerogenes	234098wF7_CPE0002628_assembly_filtered.fasta	Klebsiella pneumoniae	Different Species
CPE	DI	20	EL	13	indirect	-46	hospital	234099wF1_CPE0002674_assembly_filtered.fasta	Klebsiella aerogenes	234098wC8_CPE0002633_assembly_filtered.fasta	Klebsiella pneumoniae	Different Species
CPE	DI	20	EL	14	indirect	-45	building	234099wF1_CPE0002674_assembly_filtered.fasta	Klebsiella aerogenes	234098wF7_CPE0002628_assembly_filtered.fasta	Klebsiella pneumoniae	Different Species
CPE	DI	20	EL	14	indirect	-45	building	234099wF1_CPE0002674_assembly_filtered.fasta	Klebsiella aerogenes	234098wC8_CPE0002633_assembly_filtered.fasta	Klebsiella pneumoniae	Different Species
CPE	DI	20	EL	15	direct	4	building	234099wF1_CPE0002674_assembly_filtered.fasta	Klebsiella aerogenes	234098wF7_CPE0002628_assembly_filtered.fasta	Klebsiella pneumoniae	Different Species
CPE	DI	20	EL	15	direct	4	building	234099wF1_CPE0002674_assembly_filtered.fasta	Klebsiella aerogenes	234098wC8_CPE0002633_assembly_filtered.fasta	Klebsiella pneumoniae	Different Species
CPE	DI	20	EL	16	direct	2	building	234099wF1_CPE0002674_assembly_filtered.fasta	Klebsiella aerogenes	234098wF7_CPE0002628_assembly_filtered.fasta	Klebsiella pneumoniae	Different Species
CPE	DI	20	EL	16	direct	2	building	234099wF1_CPE0002674_assembly_filtered.fasta	Klebsiella aerogenes	234098wC8_CPE0002633_assembly_filtered.fasta	Klebsiella pneumoniae	Different Species
CPE	DI	20	EL	17	indirect	-6	building	234099wF1_CPE0002674_assembly_filtered.fasta	Klebsiella aerogenes	234098wF7_CPE0002628_assembly_filtered.fasta	Klebsiella pneumoniae	Different Species
CPE	DI	20	EL	17	indirect	-6	building	234099wF1_CPE0002674_assembly_filtered.fasta	Klebsiella aerogenes	234098wC8_CPE0002633_assembly_filtered.fasta	Klebsiella pneumoniae	Different Species
CPE	DI	20	EL	18	indirect	-27	building	234099wF1_CPE0002674_assembly_filtered.fasta	Klebsiella aerogenes	234098wF7_CPE0002628_assembly_filtered.fasta	Klebsiella pneumoniae	Different Species
CPE	DI	20	EL	18	indirect	-27	building	234099wF1_CPE0002674_assembly_filtered.fasta	Klebsiella aerogenes	234098wC8_CPE0002633_assembly_filtered.fasta	Klebsiella pneumoniae	Different Species
CPE	DI	20	EL	19	indirect	-43	building	234099wF1_CPE0002674_assembly_filtered.fasta	Klebsiella aerogenes	234098wF7_CPE0002628_assembly_filtered.fasta	Klebsiella pneumoniae	Different Species
CPE	DI	20	EL	19	indirect	-43	building	234099wF1_CPE0002674_assembly_filtered.fasta	Klebsiella aerogenes	234098wC8_CPE0002633_assembly_filtered.fasta	Klebsiella pneumoniae	Different Species
CPE	DI	20	EL	20	indirect	-48	building	234099wF1_CPE0002674_assembly_filtered.fasta	Klebsiella aerogenes	234098wF7_CPE0002628_assembly_filtered.fasta	Klebsiella pneumoniae	Different Species
CPE	DI	20	EL	20	indirect	-48	building	234099wF1_CPE0002674_assembly_filtered.fasta	Klebsiella aerogenes	234098wC8_CPE0002633_assembly_filtered.fasta	Klebsiella pneumoniae	Different Species
CPE	DI	20	EL	21	indirect	-51	building	234099wF1_CPE0002674_assembly_filtered.fasta	Klebsiella aerogenes	234098wF7_CPE0002628_assembly_filtered.fasta	Klebsiella pneumoniae	Different Species
CPE	DI	20	EL	21	indirect	-51	building	234099wF1_CPE0002674_assembly_filtered.fasta	Klebsiella aerogenes	234098wC8_CPE0002633_assembly_filtered.fasta	Klebsiella pneumoniae	Different Species
CPE	DI	20	EL	22	indirect	-52	building	234099wF1_CPE0002674_assembly_filtered.fasta	Klebsiella aerogenes	234098wF7_CPE0002628_assembly_filtered.fasta	Klebsiella pneumoniae	Different Species
CPE	DI	20	EL	22	indirect	-52	building	234099wF1_CPE0002674_assembly_filtered.fasta	Klebsiella aerogenes	234098wC8_CPE0002633_assembly_filtered.fasta	Klebsiella pneumoniae	Different Species
CPE	DI	20	EL	25	indirect	-68	ward	234099wF1_CPE0002674_assembly_filtered.fasta	Klebsiella aerogenes	234098wF7_CPE0002628_assembly_filtered.fasta	Klebsiella pneumoniae	Different Species
CPE	DI	20	EL	25	indirect	-68	ward	234099wF1_CPE0002674_assembly_filtered.fasta	Klebsiella aerogenes	234098wC8_CPE0002633_assembly_filtered.fasta	Klebsiella pneumoniae	Different Species
CPE	DI	20	EL	27	indirect	-86	building	234099wF1_CPE0002674_assembly_filtered.fasta	Klebsiella aerogenes	234098wF7_CPE0002628_assembly_filtered.fasta	Klebsiella pneumoniae	Different Species
CPE	DI	20	EL	27	indirect	-86	building	234099wF1_CPE0002674_assembly_filtered.fasta	Klebsiella aerogenes	234098wC8_CPE0002633_assembly_filtered.fasta	Klebsiella pneumoniae	Different Species
CPE	DI	20	EL	28	indirect	-122	ward	234099wF1_CPE0002674_assembly_filtered.fasta	Klebsiella aerogenes	234098wF7_CPE0002628_assembly_filtered.fasta	Klebsiella pneumoniae	Different Species
CPE	DI	20	EL	28	indirect	-122	ward	234099wF1_CPE0002674_assembly_filtered.fasta	Klebsiella aerogenes	234098wC8_CPE0002633_assembly_filtered.fasta	Klebsiella pneumoniae	Different Species
CPE	DI	20	EL	29	indirect	-162	ward	234099wF1_CPE0002674_assembly_filtered.fasta	Klebsiella aerogenes	234098wF7_CPE0002628_assembly_filtered.fasta	Klebsiella pneumoniae	Different Species
CPE	DI	20	EL	29	indirect	-162	ward	234099wF1_CPE0002674_assembly_filtered.fasta	Klebsiella aerogenes	234098wC8_CPE0002633_assembly_filtered.fasta	Klebsiella pneumoniae	Different Species
CPE	DI	20	EL	30	indirect	-163	building	234099wF1_CPE0002674_assembly_filtered.fasta	Klebsiella aerogenes	234098wF7_CPE0002628_assembly_filtered.fasta	Klebsiella pneumoniae	Different Species
CPE	DI	20	EL	30	indirect	-163	building	234099wF1_CPE0002674_assembly_filtered.fasta	Klebsiella aerogenes	234098wC8_CPE0002633_assembly_filtered.fasta	Klebsiella pneumoniae	Different Species
CPE	DI	20	EL	31	indirect	-166	ward	234099wF1_CPE0002674_assembly_filtered.fasta	Klebsiella aerogenes	234098wF7_CPE0002628_assembly_filtered.fasta	Klebsiella pneumoniae	Different Species
CPE	DI	20	EL	31	indirect	-166	ward	234099wF1_CPE0002674_assembly_filtered.fasta	Klebsiella aerogenes	234098wC8_CPE0002633_assembly_filtered.fasta	Klebsiella pneumoniae	Different Species
CPE	DI	20	EL	32	indirect	-168	building	234099wF1_CPE0002674_assembly_filtered.fasta	Klebsiella aerogenes	234098wF7_CPE0002628_assembly_filtered.fasta	Klebsiella pneumoniae	Different Species
CPE	DI	20	EL	32	indirect	-168	building	234099wF1_CPE0002674_assembly_filtered.fasta	Klebsiella aerogenes	234098wC8_CPE0002633_assembly_filtered.fasta	Klebsiella pneumoniae	Different Species
CPE	DI	20	EL	33	indirect	-172	building	234099wF1_CPE0002674_assembly_filtered.fasta	Klebsiella aerogenes	234098wF7_CPE0002628_assembly_filtered.fasta	Klebsiella pneumoniae	Different Species
CPE	DI	20	EL	33	indirect	-172	building	234099wF1_CPE0002674_assembly_filtered.fasta	Klebsiella aerogenes	234098wC8_CPE0002633_assembly_filtered.fasta	Klebsiella pneumoniae	Different Species
CPE	DI	20	EL	34	indirect	-227	hospital	234099wF1_CPE0002674_assembly_filtered.fasta	Klebsiella aerogenes	234098wF7_CPE0002628_assembly_filtered.fasta	Klebsiella pneumoniae	Different Species
CPE	DI	20	EL	34	indirect	-227	hospital	234099wF1_CPE0002674_assembly_filtered.fasta	Klebsiella aerogenes	234098wC8_CPE0002633_assembly_filtered.fasta	Klebsiella pneumoniae	Different Species
CPE	DI	20	EL	35	indirect	-229	building	234099wF1_CPE0002674_assembly_filtered.fasta	Klebsiella aerogenes	234098wF7_CPE0002628_assembly_filtered.fasta	Klebsiella pneumoniae	Different Species
CPE	DI	20	EL	35	indirect	-229	building	234099wF1_CPE0002674_assembly_filtered.fasta	Klebsiella aerogenes	234098wC8_CPE0002633_assembly_filtered.fasta	Klebsiella pneumoniae	Different Species
CPE	DI	20	EM	3	indirect	-105	building	234099wF1_CPE0002674_assembly_filtered.fasta	Klebsiella aerogenes	234098wC5_CPE0002606_assembly_filtered.fasta	Klebsiella pneumoniae	Different Species
CPE	DI	20	EM	4	indirect	-100	hospital	234099wF1_CPE0002674_assembly_filtered.fasta	Klebsiella aerogenes	234098wC5_CPE0002606_assembly_filtered.fasta	Klebsiella pneumoniae	Different Species
CPE	DI	20	EM	5	indirect	-92	building	234099wF1_CPE0002674_assembly_filtered.fasta	Klebsiella aerogenes	234098wC5_CPE0002606_assembly_filtered.fasta	Klebsiella pneumoniae	Different Species
CPE	DI	20	EN	1	indirect	-923	hospital	234099wF1_CPE0002674_assembly_filtered.fasta	Klebsiella aerogenes	234099wB4_CPE0002700_assembly_filtered.fasta	Klebsiella pneumoniae	Different Species
CPE	DI	20	EN	2	indirect	-922	hospital	234099wF1_CPE0002674_assembly_filtered.fasta	Klebsiella aerogenes	234099wB4_CPE0002700_assembly_filtered.fasta	Klebsiella pneumoniae	Different Species
CPE	DI	20	EN	3	indirect	-921	hospital	234099wF1_CPE0002674_assembly_filtered.fasta	Klebsiella aerogenes	234099wB4_CPE0002700_assembly_filtered.fasta	Klebsiella pneumoniae	Different Species
CPE	DI	20	EN	12	indirect	-518	hospital	234099wF1_CPE0002674_assembly_filtered.fasta	Klebsiella aerogenes	234099wB4_CPE0002700_assembly_filtered.fasta	Klebsiella pneumoniae	Different Species
CPE	DI	20	EN	13	indirect	-496	hospital	234099wF1_CPE0002674_assembly_filtered.fasta	Klebsiella aerogenes	234099wB4_CPE0002700_assembly_filtered.fasta	Klebsiella pneumoniae	Different Species
CPE	DI	20	EN	14	indirect	-474	hospital	234099wF1_CPE0002674_assembly_filtered.fasta	Klebsiella aerogenes	234099wB4_CPE0002700_assembly_filtered.fasta	Klebsiella pneumoniae	Different Species
CPE	DI	20	EN	15	indirect	-463	hospital	234099wF1_CPE0002674_assembly_filtered.fasta	Klebsiella aerogenes	234099wB4_CPE0002700_assembly_filtered.fasta	Klebsiella pneumoniae	Different Species
CPE	DI	20	EN	18	indirect	-411	hospital	234099wF1_CPE0002674_assembly_filtered.fasta	Klebsiella aerogenes	234099wB4_CPE0002700_assembly_filtered.fasta	Klebsiella pneumoniae	Different Species
CPE	DI	20	EN	30	indirect	-189	hospital	234099wF1_CPE0002674_assembly_filtered.fasta	Klebsiella aerogenes	234099wB4_CPE0002700_assembly_filtered.fasta	Klebsiella pneumoniae	Different Species
CPE	DI	20	EO	4	indirect	-131	building	234099wF1_CPE0002674_assembly_filtered.fasta	Klebsiella aerogenes	234098wD5_CPE0002607_assembly_filtered.fasta	Klebsiella pneumoniae	Different Species
CPE	DI	20	EO	4	indirect	-131	building	234099wF1_CPE0002674_assembly_filtered.fasta	Klebsiella aerogenes	234098wA6_CPE0002615_assembly_filtered.fasta	Klebsiella pneumoniae	Different Species
CPE	DI	20	EO	5	indirect	-124	hospital	234099wF1_CPE0002674_assembly_filtered.fasta	Klebsiella aerogenes	234098wD5_CPE0002607_assembly_filtered.fasta	Klebsiella pneumoniae	Different Species
CPE	DI	20	EO	5	indirect	-124	hospital	234099wF1_CPE0002674_assembly_filtered.fasta	Klebsiella aerogenes	234098wA6_CPE0002615_assembly_filtered.fasta	Klebsiella pneumoniae	Different Species
CPE	DI	20	EQ	1	indirect	-144	building	234099wF1_CPE0002674_assembly_filtered.fasta	Klebsiella aerogenes	234098wE3_CPE0002589_assembly_filtered.fasta	Klebsiella pneumoniae	Different Species
CPE	DI	20	EQ	1	indirect	-144	building	234099wF1_CPE0002674_assembly_filtered.fasta	Klebsiella aerogenes	234098wF3_CPE0002590_assembly_filtered.fasta	Citrobacter freundii	Different Species
CPE	DI	20	EQ	1	indirect	-144	building	234099wF1_CPE0002674_assembly_filtered.fasta	Klebsiella aerogenes	234098wD10_CPE0002651_assembly_filtered.fasta	Klebsiella pneumoniae	Different Species
CPE	DI	20	EQ	2	indirect	-130	building	234099wF1_CPE0002674_assembly_filtered.fasta	Klebsiella aerogenes	234098wE3_CPE0002589_assembly_filtered.fasta	Klebsiella pneumoniae	Different Species
CPE	DI	20	EQ	2	indirect	-130	building	234099wF1_CPE0002674_assembly_filtered.fasta	Klebsiella aerogenes	234098wF3_CPE0002590_assembly_filtered.fasta	Citrobacter freundii	Different Species
CPE	DI	20	EQ	2	indirect	-130	building	234099wF1_CPE0002674_assembly_filtered.fasta	Klebsiella aerogenes	234098wD10_CPE0002651_assembly_filtered.fasta	Klebsiella pneumoniae	Different Species
CPE	DI	20	EQ	3	indirect	-120	building	234099wF1_CPE0002674_assembly_filtered.fasta	Klebsiella aerogenes	234098wE3_CPE0002589_assembly_filtered.fasta	Klebsiella pneumoniae	Different Species
CPE	DI	20	EQ	3	indirect	-120	building	234099wF1_CPE0002674_assembly_filtered.fasta	Klebsiella aerogenes	234098wF3_CPE0002590_assembly_filtered.fasta	Citrobacter freundii	Different Species
CPE	DI	20	EQ	3	indirect	-120	building	234099wF1_CPE0002674_assembly_filtered.fasta	Klebsiella aerogenes	234098wD10_CPE0002651_assembly_filtered.fasta	Klebsiella pneumoniae	Different Species
CPE	DI	20	EU	1	indirect	-138	building	234099wF1_CPE0002674_assembly_filtered.fasta	Klebsiella aerogenes	234098wH10_CPE0002655_assembly_filtered.fasta	Escherichia coli	Different Species
CPE	DI	20	EU	2	indirect	-126	hospital	234099wF1_CPE0002674_assembly_filtered.fasta	Klebsiella aerogenes	234098wH10_CPE0002655_assembly_filtered.fasta	Escherichia coli	Different Species
CPE	DI	20	EU	3	indirect	-112	ward	234099wF1_CPE0002674_assembly_filtered.fasta	Klebsiella aerogenes	234098wH10_CPE0002655_assembly_filtered.fasta	Escherichia coli	Different Species
CPE	DI	20	EU	5	indirect	-105	hospital	234099wF1_CPE0002674_assembly_filtered.fasta	Klebsiella aerogenes	234098wH10_CPE0002655_assembly_filtered.fasta	Escherichia coli	Different Species
CPE	DI	20	EU	6	indirect	-83	building	234099wF1_CPE0002674_assembly_filtered.fasta	Klebsiella aerogenes	234098wH10_CPE0002655_assembly_filtered.fasta	Escherichia coli	Different Species
CPE	DI	20	EV	4	indirect	-131	hospital	234099wF1_CPE0002674_assembly_filtered.fasta	Klebsiella aerogenes	234098wE8_CPE0002635_assembly_filtered.fasta	Klebsiella pneumoniae	Different Species
CPE	DI	20	EV	6	indirect	-119	hospital	234099wF1_CPE0002674_assembly_filtered.fasta	Klebsiella aerogenes	234098wE8_CPE0002635_assembly_filtered.fasta	Klebsiella pneumoniae	Different Species
CPE	DI	20	EY	1	indirect	-523	hospital	234099wF1_CPE0002674_assembly_filtered.fasta	Klebsiella aerogenes	234098wG4_CPE0002599_assembly_filtered.fasta	Citrobacter freundii	Different Species
CPE	DI	20	EY	2	indirect	-502	hospital	234099wF1_CPE0002674_assembly_filtered.fasta	Klebsiella aerogenes	234098wG4_CPE0002599_assembly_filtered.fasta	Citrobacter freundii	Different Species
CPE	DI	20	EY	3	indirect	-487	hospital	234099wF1_CPE0002674_assembly_filtered.fasta	Klebsiella aerogenes	234098wG4_CPE0002599_assembly_filtered.fasta	Citrobacter freundii	Different Species
CPE	DI	20	EY	4	indirect	-453	hospital	234099wF1_CPE0002674_assembly_filtered.fasta	Klebsiella aerogenes	234098wG4_CPE0002599_assembly_filtered.fasta	Citrobacter freundii	Different Species
CPE	DI	20	FC	4	indirect	-142	hospital	234099wF1_CPE0002674_assembly_filtered.fasta	Klebsiella aerogenes	234098wE7_CPE0002627_assembly_filtered_reseq.fasta	Klebsiella aerogenes	Same Species
CPE	DI	20	FC	5	indirect	-123	building	234099wF1_CPE0002674_assembly_filtered.fasta	Klebsiella aerogenes	234098wE7_CPE0002627_assembly_filtered_reseq.fasta	Klebsiella aerogenes	Same Species
CPE	DI	20	FC	6	indirect	-115	building	234099wF1_CPE0002674_assembly_filtered.fasta	Klebsiella aerogenes	234098wE7_CPE0002627_assembly_filtered_reseq.fasta	Klebsiella aerogenes	Same Species
CPE	DI	20	FE	1	indirect	-195	building	234099wF1_CPE0002674_assembly_filtered.fasta	Klebsiella aerogenes	234099wF2_CPE0002684_assembly_filtered.fasta	Citrobacter freundii	Different Species
CPE	DI	20	FE	5	indirect	-177	building	234099wF1_CPE0002674_assembly_filtered.fasta	Klebsiella aerogenes	234099wF2_CPE0002684_assembly_filtered.fasta	Citrobacter freundii	Different Species
CPE	DI	20	FE	6	indirect	-220	building	234099wF1_CPE0002674_assembly_filtered.fasta	Klebsiella aerogenes	234099wF2_CPE0002684_assembly_filtered.fasta	Citrobacter freundii	Different Species
CPE	DI	20	FE	7	indirect	-223	building	234099wF1_CPE0002674_assembly_filtered.fasta	Klebsiella aerogenes	234099wF2_CPE0002684_assembly_filtered.fasta	Citrobacter freundii	Different Species
CPE	DI	20	FF	1	indirect	-1003	hospital	234099wF1_CPE0002674_assembly_filtered.fasta	Klebsiella aerogenes	234098wG8_CPE0002637_assembly_filtered.fasta	Klebsiella pneumoniae	Different Species
CPE	DI	20	FF	2	indirect	-1002	hospital	234099wF1_CPE0002674_assembly_filtered.fasta	Klebsiella aerogenes	234098wG8_CPE0002637_assembly_filtered.fasta	Klebsiella pneumoniae	Different Species
CPE	DI	20	FF	3	indirect	-1000	hospital	234099wF1_CPE0002674_assembly_filtered.fasta	Klebsiella aerogenes	234098wG8_CPE0002637_assembly_filtered.fasta	Klebsiella pneumoniae	Different Species
CPE	DI	20	FF	7	indirect	-354	ward	234099wF1_CPE0002674_assembly_filtered.fasta	Klebsiella aerogenes	234098wG8_CPE0002637_assembly_filtered.fasta	Klebsiella pneumoniae	Different Species
CPE	DI	20	FF	8	indirect	-119	hospital	234099wF1_CPE0002674_assembly_filtered.fasta	Klebsiella aerogenes	234098wG8_CPE0002637_assembly_filtered.fasta	Klebsiella pneumoniae	Different Species
CPE	DI	20	FF	9	indirect	-19	hospital	234099wF1_CPE0002674_assembly_filtered.fasta	Klebsiella aerogenes	234098wG8_CPE0002637_assembly_filtered.fasta	Klebsiella pneumoniae	Different Species
CPE	DI	20	FH	4	indirect	-559	building	234099wF1_CPE0002674_assembly_filtered.fasta	Klebsiella aerogenes	234098wD6_CPE0002618_assembly_filtered.fasta	Klebsiella variicola	Different Species				Klebsiella_aerogenes_234099wF1_CPE0002674_assembly_plasmid_AA739	Klebsiella_variicola_234098wD6_CPE0002618_assembly_plasmid_AA739	2
CPE	DI	20	FH	4	indirect	-559	building	234099wF1_CPE0002674_assembly_filtered.fasta	Klebsiella aerogenes	234098wG7_CPE0002629_assembly_filtered.fasta	Klebsiella variicola	Different Species				Klebsiella_aerogenes_234099wF1_CPE0002674_assembly_plasmid_AA739	Klebsiella_variicola_234098wG7_CPE0002629_assembly_plasmid_AA739	1
CPE	DI	20	FH	5	indirect	-540	building	234099wF1_CPE0002674_assembly_filtered.fasta	Klebsiella aerogenes	234098wD6_CPE0002618_assembly_filtered.fasta	Klebsiella variicola	Different Species				Klebsiella_aerogenes_234099wF1_CPE0002674_assembly_plasmid_AA739	Klebsiella_variicola_234098wD6_CPE0002618_assembly_plasmid_AA739	2
CPE	DI	20	FH	5	indirect	-540	building	234099wF1_CPE0002674_assembly_filtered.fasta	Klebsiella aerogenes	234098wG7_CPE0002629_assembly_filtered.fasta	Klebsiella variicola	Different Species				Klebsiella_aerogenes_234099wF1_CPE0002674_assembly_plasmid_AA739	Klebsiella_variicola_234098wG7_CPE0002629_assembly_plasmid_AA739	1
CPE	DI	20	FH	6	indirect	-537	hospital	234099wF1_CPE0002674_assembly_filtered.fasta	Klebsiella aerogenes	234098wD6_CPE0002618_assembly_filtered.fasta	Klebsiella variicola	Different Species				Klebsiella_aerogenes_234099wF1_CPE0002674_assembly_plasmid_AA739	Klebsiella_variicola_234098wD6_CPE0002618_assembly_plasmid_AA739	2
CPE	DI	20	FH	6	indirect	-537	hospital	234099wF1_CPE0002674_assembly_filtered.fasta	Klebsiella aerogenes	234098wG7_CPE0002629_assembly_filtered.fasta	Klebsiella variicola	Different Species				Klebsiella_aerogenes_234099wF1_CPE0002674_assembly_plasmid_AA739	Klebsiella_variicola_234098wG7_CPE0002629_assembly_plasmid_AA739	1
CPE	DI	20	FH	7	indirect	-519	hospital	234099wF1_CPE0002674_assembly_filtered.fasta	Klebsiella aerogenes	234098wD6_CPE0002618_assembly_filtered.fasta	Klebsiella variicola	Different Species				Klebsiella_aerogenes_234099wF1_CPE0002674_assembly_plasmid_AA739	Klebsiella_variicola_234098wD6_CPE0002618_assembly_plasmid_AA739	2
CPE	DI	20	FH	7	indirect	-519	hospital	234099wF1_CPE0002674_assembly_filtered.fasta	Klebsiella aerogenes	234098wG7_CPE0002629_assembly_filtered.fasta	Klebsiella variicola	Different Species				Klebsiella_aerogenes_234099wF1_CPE0002674_assembly_plasmid_AA739	Klebsiella_variicola_234098wG7_CPE0002629_assembly_plasmid_AA739	1
CPE	DI	20	FH	8	indirect	-497	hospital	234099wF1_CPE0002674_assembly_filtered.fasta	Klebsiella aerogenes	234098wD6_CPE0002618_assembly_filtered.fasta	Klebsiella variicola	Different Species				Klebsiella_aerogenes_234099wF1_CPE0002674_assembly_plasmid_AA739	Klebsiella_variicola_234098wD6_CPE0002618_assembly_plasmid_AA739	2
CPE	DI	20	FH	8	indirect	-497	hospital	234099wF1_CPE0002674_assembly_filtered.fasta	Klebsiella aerogenes	234098wG7_CPE0002629_assembly_filtered.fasta	Klebsiella variicola	Different Species				Klebsiella_aerogenes_234099wF1_CPE0002674_assembly_plasmid_AA739	Klebsiella_variicola_234098wG7_CPE0002629_assembly_plasmid_AA739	1
CPE	DI	20	FH	9	indirect	-474	building	234099wF1_CPE0002674_assembly_filtered.fasta	Klebsiella aerogenes	234098wD6_CPE0002618_assembly_filtered.fasta	Klebsiella variicola	Different Species				Klebsiella_aerogenes_234099wF1_CPE0002674_assembly_plasmid_AA739	Klebsiella_variicola_234098wD6_CPE0002618_assembly_plasmid_AA739	2
CPE	DI	20	FH	9	indirect	-474	building	234099wF1_CPE0002674_assembly_filtered.fasta	Klebsiella aerogenes	234098wG7_CPE0002629_assembly_filtered.fasta	Klebsiella variicola	Different Species				Klebsiella_aerogenes_234099wF1_CPE0002674_assembly_plasmid_AA739	Klebsiella_variicola_234098wG7_CPE0002629_assembly_plasmid_AA739	1
CPE	DI	20	FH	10	indirect	-470	building	234099wF1_CPE0002674_assembly_filtered.fasta	Klebsiella aerogenes	234098wD6_CPE0002618_assembly_filtered.fasta	Klebsiella variicola	Different Species				Klebsiella_aerogenes_234099wF1_CPE0002674_assembly_plasmid_AA739	Klebsiella_variicola_234098wD6_CPE0002618_assembly_plasmid_AA739	2
CPE	DI	20	FH	10	indirect	-470	building	234099wF1_CPE0002674_assembly_filtered.fasta	Klebsiella aerogenes	234098wG7_CPE0002629_assembly_filtered.fasta	Klebsiella variicola	Different Species				Klebsiella_aerogenes_234099wF1_CPE0002674_assembly_plasmid_AA739	Klebsiella_variicola_234098wG7_CPE0002629_assembly_plasmid_AA739	1
CPE	DI	20	FH	11	indirect	-448	hospital	234099wF1_CPE0002674_assembly_filtered.fasta	Klebsiella aerogenes	234098wD6_CPE0002618_assembly_filtered.fasta	Klebsiella variicola	Different Species				Klebsiella_aerogenes_234099wF1_CPE0002674_assembly_plasmid_AA739	Klebsiella_variicola_234098wD6_CPE0002618_assembly_plasmid_AA739	2
CPE	DI	20	FH	11	indirect	-448	hospital	234099wF1_CPE0002674_assembly_filtered.fasta	Klebsiella aerogenes	234098wG7_CPE0002629_assembly_filtered.fasta	Klebsiella variicola	Different Species				Klebsiella_aerogenes_234099wF1_CPE0002674_assembly_plasmid_AA739	Klebsiella_variicola_234098wG7_CPE0002629_assembly_plasmid_AA739	1
CPE	DI	20	FH	12	indirect	-438	building	234099wF1_CPE0002674_assembly_filtered.fasta	Klebsiella aerogenes	234098wD6_CPE0002618_assembly_filtered.fasta	Klebsiella variicola	Different Species				Klebsiella_aerogenes_234099wF1_CPE0002674_assembly_plasmid_AA739	Klebsiella_variicola_234098wD6_CPE0002618_assembly_plasmid_AA739	2
CPE	DI	20	FH	12	indirect	-438	building	234099wF1_CPE0002674_assembly_filtered.fasta	Klebsiella aerogenes	234098wG7_CPE0002629_assembly_filtered.fasta	Klebsiella variicola	Different Species				Klebsiella_aerogenes_234099wF1_CPE0002674_assembly_plasmid_AA739	Klebsiella_variicola_234098wG7_CPE0002629_assembly_plasmid_AA739	1
CPE	DI	20	FH	13	indirect	-383	building	234099wF1_CPE0002674_assembly_filtered.fasta	Klebsiella aerogenes	234098wD6_CPE0002618_assembly_filtered.fasta	Klebsiella variicola	Different Species				Klebsiella_aerogenes_234099wF1_CPE0002674_assembly_plasmid_AA739	Klebsiella_variicola_234098wD6_CPE0002618_assembly_plasmid_AA739	2
CPE	DI	20	FH	13	indirect	-383	building	234099wF1_CPE0002674_assembly_filtered.fasta	Klebsiella aerogenes	234098wG7_CPE0002629_assembly_filtered.fasta	Klebsiella variicola	Different Species				Klebsiella_aerogenes_234099wF1_CPE0002674_assembly_plasmid_AA739	Klebsiella_variicola_234098wG7_CPE0002629_assembly_plasmid_AA739	1
CPE	DI	20	FH	14	indirect	-376	building	234099wF1_CPE0002674_assembly_filtered.fasta	Klebsiella aerogenes	234098wD6_CPE0002618_assembly_filtered.fasta	Klebsiella variicola	Different Species				Klebsiella_aerogenes_234099wF1_CPE0002674_assembly_plasmid_AA739	Klebsiella_variicola_234098wD6_CPE0002618_assembly_plasmid_AA739	2
CPE	DI	20	FH	14	indirect	-376	building	234099wF1_CPE0002674_assembly_filtered.fasta	Klebsiella aerogenes	234098wG7_CPE0002629_assembly_filtered.fasta	Klebsiella variicola	Different Species				Klebsiella_aerogenes_234099wF1_CPE0002674_assembly_plasmid_AA739	Klebsiella_variicola_234098wG7_CPE0002629_assembly_plasmid_AA739	1
CPE	DI	20	FH	15	indirect	-358	hospital	234099wF1_CPE0002674_assembly_filtered.fasta	Klebsiella aerogenes	234098wD6_CPE0002618_assembly_filtered.fasta	Klebsiella variicola	Different Species				Klebsiella_aerogenes_234099wF1_CPE0002674_assembly_plasmid_AA739	Klebsiella_variicola_234098wD6_CPE0002618_assembly_plasmid_AA739	2
CPE	DI	20	FH	15	indirect	-358	hospital	234099wF1_CPE0002674_assembly_filtered.fasta	Klebsiella aerogenes	234098wG7_CPE0002629_assembly_filtered.fasta	Klebsiella variicola	Different Species				Klebsiella_aerogenes_234099wF1_CPE0002674_assembly_plasmid_AA739	Klebsiella_variicola_234098wG7_CPE0002629_assembly_plasmid_AA739	1
CPE	DI	20	FH	16	indirect	-352	building	234099wF1_CPE0002674_assembly_filtered.fasta	Klebsiella aerogenes	234098wD6_CPE0002618_assembly_filtered.fasta	Klebsiella variicola	Different Species				Klebsiella_aerogenes_234099wF1_CPE0002674_assembly_plasmid_AA739	Klebsiella_variicola_234098wD6_CPE0002618_assembly_plasmid_AA739	2
CPE	DI	20	FH	16	indirect	-352	building	234099wF1_CPE0002674_assembly_filtered.fasta	Klebsiella aerogenes	234098wG7_CPE0002629_assembly_filtered.fasta	Klebsiella variicola	Different Species				Klebsiella_aerogenes_234099wF1_CPE0002674_assembly_plasmid_AA739	Klebsiella_variicola_234098wG7_CPE0002629_assembly_plasmid_AA739	1
CPE	DI	20	FH	19	indirect	-199	building	234099wF1_CPE0002674_assembly_filtered.fasta	Klebsiella aerogenes	234098wD6_CPE0002618_assembly_filtered.fasta	Klebsiella variicola	Different Species				Klebsiella_aerogenes_234099wF1_CPE0002674_assembly_plasmid_AA739	Klebsiella_variicola_234098wD6_CPE0002618_assembly_plasmid_AA739	2
CPE	DI	20	FH	19	indirect	-199	building	234099wF1_CPE0002674_assembly_filtered.fasta	Klebsiella aerogenes	234098wG7_CPE0002629_assembly_filtered.fasta	Klebsiella variicola	Different Species				Klebsiella_aerogenes_234099wF1_CPE0002674_assembly_plasmid_AA739	Klebsiella_variicola_234098wG7_CPE0002629_assembly_plasmid_AA739	1
CPE	DI	20	FH	20	indirect	-195	building	234099wF1_CPE0002674_assembly_filtered.fasta	Klebsiella aerogenes	234098wD6_CPE0002618_assembly_filtered.fasta	Klebsiella variicola	Different Species				Klebsiella_aerogenes_234099wF1_CPE0002674_assembly_plasmid_AA739	Klebsiella_variicola_234098wD6_CPE0002618_assembly_plasmid_AA739	2
CPE	DI	20	FH	20	indirect	-195	building	234099wF1_CPE0002674_assembly_filtered.fasta	Klebsiella aerogenes	234098wG7_CPE0002629_assembly_filtered.fasta	Klebsiella variicola	Different Species				Klebsiella_aerogenes_234099wF1_CPE0002674_assembly_plasmid_AA739	Klebsiella_variicola_234098wG7_CPE0002629_assembly_plasmid_AA739	1
CPE	DI	20	FH	21	indirect	-185	building	234099wF1_CPE0002674_assembly_filtered.fasta	Klebsiella aerogenes	234098wD6_CPE0002618_assembly_filtered.fasta	Klebsiella variicola	Different Species				Klebsiella_aerogenes_234099wF1_CPE0002674_assembly_plasmid_AA739	Klebsiella_variicola_234098wD6_CPE0002618_assembly_plasmid_AA739	2
CPE	DI	20	FH	21	indirect	-185	building	234099wF1_CPE0002674_assembly_filtered.fasta	Klebsiella aerogenes	234098wG7_CPE0002629_assembly_filtered.fasta	Klebsiella variicola	Different Species				Klebsiella_aerogenes_234099wF1_CPE0002674_assembly_plasmid_AA739	Klebsiella_variicola_234098wG7_CPE0002629_assembly_plasmid_AA739	1
CPE	DI	20	FH	22	indirect	-159	hospital	234099wF1_CPE0002674_assembly_filtered.fasta	Klebsiella aerogenes	234098wD6_CPE0002618_assembly_filtered.fasta	Klebsiella variicola	Different Species				Klebsiella_aerogenes_234099wF1_CPE0002674_assembly_plasmid_AA739	Klebsiella_variicola_234098wD6_CPE0002618_assembly_plasmid_AA739	2
CPE	DI	20	FH	22	indirect	-159	hospital	234099wF1_CPE0002674_assembly_filtered.fasta	Klebsiella aerogenes	234098wG7_CPE0002629_assembly_filtered.fasta	Klebsiella variicola	Different Species				Klebsiella_aerogenes_234099wF1_CPE0002674_assembly_plasmid_AA739	Klebsiella_variicola_234098wG7_CPE0002629_assembly_plasmid_AA739	1
CPE	DI	20	FH	23	indirect	-146	building	234099wF1_CPE0002674_assembly_filtered.fasta	Klebsiella aerogenes	234098wD6_CPE0002618_assembly_filtered.fasta	Klebsiella variicola	Different Species				Klebsiella_aerogenes_234099wF1_CPE0002674_assembly_plasmid_AA739	Klebsiella_variicola_234098wD6_CPE0002618_assembly_plasmid_AA739	2
CPE	DI	20	FH	23	indirect	-146	building	234099wF1_CPE0002674_assembly_filtered.fasta	Klebsiella aerogenes	234098wG7_CPE0002629_assembly_filtered.fasta	Klebsiella variicola	Different Species				Klebsiella_aerogenes_234099wF1_CPE0002674_assembly_plasmid_AA739	Klebsiella_variicola_234098wG7_CPE0002629_assembly_plasmid_AA739	1
CPE	DI	20	FH	24	indirect	-132	building	234099wF1_CPE0002674_assembly_filtered.fasta	Klebsiella aerogenes	234098wD6_CPE0002618_assembly_filtered.fasta	Klebsiella variicola	Different Species				Klebsiella_aerogenes_234099wF1_CPE0002674_assembly_plasmid_AA739	Klebsiella_variicola_234098wD6_CPE0002618_assembly_plasmid_AA739	2
CPE	DI	20	FH	24	indirect	-132	building	234099wF1_CPE0002674_assembly_filtered.fasta	Klebsiella aerogenes	234098wG7_CPE0002629_assembly_filtered.fasta	Klebsiella variicola	Different Species				Klebsiella_aerogenes_234099wF1_CPE0002674_assembly_plasmid_AA739	Klebsiella_variicola_234098wG7_CPE0002629_assembly_plasmid_AA739	1
CPE	DI	20	FH	25	indirect	-121	building	234099wF1_CPE0002674_assembly_filtered.fasta	Klebsiella aerogenes	234098wD6_CPE0002618_assembly_filtered.fasta	Klebsiella variicola	Different Species				Klebsiella_aerogenes_234099wF1_CPE0002674_assembly_plasmid_AA739	Klebsiella_variicola_234098wD6_CPE0002618_assembly_plasmid_AA739	2
CPE	DI	20	FH	25	indirect	-121	building	234099wF1_CPE0002674_assembly_filtered.fasta	Klebsiella aerogenes	234098wG7_CPE0002629_assembly_filtered.fasta	Klebsiella variicola	Different Species				Klebsiella_aerogenes_234099wF1_CPE0002674_assembly_plasmid_AA739	Klebsiella_variicola_234098wG7_CPE0002629_assembly_plasmid_AA739	1
CPE	DI	20	FH	26	indirect	-83	hospital	234099wF1_CPE0002674_assembly_filtered.fasta	Klebsiella aerogenes	234098wD6_CPE0002618_assembly_filtered.fasta	Klebsiella variicola	Different Species				Klebsiella_aerogenes_234099wF1_CPE0002674_assembly_plasmid_AA739	Klebsiella_variicola_234098wD6_CPE0002618_assembly_plasmid_AA739	2
CPE	DI	20	FH	26	indirect	-83	hospital	234099wF1_CPE0002674_assembly_filtered.fasta	Klebsiella aerogenes	234098wG7_CPE0002629_assembly_filtered.fasta	Klebsiella variicola	Different Species				Klebsiella_aerogenes_234099wF1_CPE0002674_assembly_plasmid_AA739	Klebsiella_variicola_234098wG7_CPE0002629_assembly_plasmid_AA739	1
CPE	DI	20	FH	27	indirect	-65	hospital	234099wF1_CPE0002674_assembly_filtered.fasta	Klebsiella aerogenes	234098wD6_CPE0002618_assembly_filtered.fasta	Klebsiella variicola	Different Species				Klebsiella_aerogenes_234099wF1_CPE0002674_assembly_plasmid_AA739	Klebsiella_variicola_234098wD6_CPE0002618_assembly_plasmid_AA739	2
CPE	DI	20	FH	27	indirect	-65	hospital	234099wF1_CPE0002674_assembly_filtered.fasta	Klebsiella aerogenes	234098wG7_CPE0002629_assembly_filtered.fasta	Klebsiella variicola	Different Species				Klebsiella_aerogenes_234099wF1_CPE0002674_assembly_plasmid_AA739	Klebsiella_variicola_234098wG7_CPE0002629_assembly_plasmid_AA739	1
CPE	DI	20	FH	28	indirect	-185	building	234099wF1_CPE0002674_assembly_filtered.fasta	Klebsiella aerogenes	234098wD6_CPE0002618_assembly_filtered.fasta	Klebsiella variicola	Different Species				Klebsiella_aerogenes_234099wF1_CPE0002674_assembly_plasmid_AA739	Klebsiella_variicola_234098wD6_CPE0002618_assembly_plasmid_AA739	2
CPE	DI	20	FH	28	indirect	-185	building	234099wF1_CPE0002674_assembly_filtered.fasta	Klebsiella aerogenes	234098wG7_CPE0002629_assembly_filtered.fasta	Klebsiella variicola	Different Species				Klebsiella_aerogenes_234099wF1_CPE0002674_assembly_plasmid_AA739	Klebsiella_variicola_234098wG7_CPE0002629_assembly_plasmid_AA739	1
CPE	DI	20	FJ	1	indirect	-132	hospital	234099wF1_CPE0002674_assembly_filtered.fasta	Klebsiella aerogenes	234099wG2_CPE0002685_assembly_filtered.fasta	Klebsiella pneumoniae	Different Species
CPE	DI	20	FJ	2	indirect	-125	hospital	234099wF1_CPE0002674_assembly_filtered.fasta	Klebsiella aerogenes	234099wG2_CPE0002685_assembly_filtered.fasta	Klebsiella pneumoniae	Different Species
CPE	DI	20	FJ	3	indirect	-118	hospital	234099wF1_CPE0002674_assembly_filtered.fasta	Klebsiella aerogenes	234099wG2_CPE0002685_assembly_filtered.fasta	Klebsiella pneumoniae	Different Species
CPE	DI	20	FJ	4	indirect	-116	building	234099wF1_CPE0002674_assembly_filtered.fasta	Klebsiella aerogenes	234099wG2_CPE0002685_assembly_filtered.fasta	Klebsiella pneumoniae	Different Species
CPE	DI	20	FJ	5	indirect	-103	hospital	234099wF1_CPE0002674_assembly_filtered.fasta	Klebsiella aerogenes	234099wG2_CPE0002685_assembly_filtered.fasta	Klebsiella pneumoniae	Different Species
CPE	DI	20	FJ	6	indirect	-84	building	234099wF1_CPE0002674_assembly_filtered.fasta	Klebsiella aerogenes	234099wG2_CPE0002685_assembly_filtered.fasta	Klebsiella pneumoniae	Different Species
CPE	DI	20	FK	1	indirect	-179	building	234099wF1_CPE0002674_assembly_filtered.fasta	Klebsiella aerogenes	234098wG5_CPE0002613_assembly_filtered.fasta	Escherichia coli	Different Species
CPE	DI	20	FK	2	indirect	-96	hospital	234099wF1_CPE0002674_assembly_filtered.fasta	Klebsiella aerogenes	234098wG5_CPE0002613_assembly_filtered.fasta	Escherichia coli	Different Species
CPE	DI	20	FK	3	indirect	-22	hospital	234099wF1_CPE0002674_assembly_filtered.fasta	Klebsiella aerogenes	234098wG5_CPE0002613_assembly_filtered.fasta	Escherichia coli	Different Species
CPE	DI	20	FK	4	indirect	-20	hospital	234099wF1_CPE0002674_assembly_filtered.fasta	Klebsiella aerogenes	234098wG5_CPE0002613_assembly_filtered.fasta	Escherichia coli	Different Species
CPE	DI	20	FK	5	indirect	-13	hospital	234099wF1_CPE0002674_assembly_filtered.fasta	Klebsiella aerogenes	234098wG5_CPE0002613_assembly_filtered.fasta	Escherichia coli	Different Species
CPE	DI	20	FK	6	direct	6	hospital	234099wF1_CPE0002674_assembly_filtered.fasta	Klebsiella aerogenes	234098wG5_CPE0002613_assembly_filtered.fasta	Escherichia coli	Different Species
CPE	DI	20	FK	7	indirect	-86	hospital	234099wF1_CPE0002674_assembly_filtered.fasta	Klebsiella aerogenes	234098wG5_CPE0002613_assembly_filtered.fasta	Escherichia coli	Different Species
CPE	DI	20	FK	8	indirect	-175	hospital	234099wF1_CPE0002674_assembly_filtered.fasta	Klebsiella aerogenes	234098wG5_CPE0002613_assembly_filtered.fasta	Escherichia coli	Different Species
CPE	DJ	1	DK	1	indirect	-905	hospital	234098wG3_CPE0002591_assembly_filtered.fasta	Escherichia coli	234098wF9_CPE0002645_assembly_filtered.fasta	Enterobacter hormaechei	Different Species
CPE	DJ	1	DL	1	indirect	-701	hospital	234098wG3_CPE0002591_assembly_filtered.fasta	Escherichia coli	234098wH2_CPE0002584_assembly_filtered.fasta	Enterobacter hormaechei	Different Species
CPE	DJ	1	DL	2	indirect	-880	hospital	234098wG3_CPE0002591_assembly_filtered.fasta	Escherichia coli	234098wH2_CPE0002584_assembly_filtered.fasta	Enterobacter hormaechei	Different Species
CPE	DJ	1	DL	3	indirect	-902	hospital	234098wG3_CPE0002591_assembly_filtered.fasta	Escherichia coli	234098wH2_CPE0002584_assembly_filtered.fasta	Enterobacter hormaechei	Different Species
CPE	DJ	1	DM	1	indirect	-876	building	234098wG3_CPE0002591_assembly_filtered.fasta	Escherichia coli	234098wA4_CPE0002593_assembly_filtered.fasta	Klebsiella pneumoniae	Different Species
CPE	DJ	1	DM	1	indirect	-876	building	234098wG3_CPE0002591_assembly_filtered.fasta	Escherichia coli	234098wH4_CPE0002603_assembly_filtered.fasta	Klebsiella pneumoniae	Different Species
CPE	DJ	1	DM	2	indirect	-882	building	234098wG3_CPE0002591_assembly_filtered.fasta	Escherichia coli	234098wA4_CPE0002593_assembly_filtered.fasta	Klebsiella pneumoniae	Different Species
CPE	DJ	1	DM	2	indirect	-882	building	234098wG3_CPE0002591_assembly_filtered.fasta	Escherichia coli	234098wH4_CPE0002603_assembly_filtered.fasta	Klebsiella pneumoniae	Different Species
CPE	DJ	1	DM	3	indirect	-899	building	234098wG3_CPE0002591_assembly_filtered.fasta	Escherichia coli	234098wA4_CPE0002593_assembly_filtered.fasta	Klebsiella pneumoniae	Different Species
CPE	DJ	1	DM	3	indirect	-899	building	234098wG3_CPE0002591_assembly_filtered.fasta	Escherichia coli	234098wH4_CPE0002603_assembly_filtered.fasta	Klebsiella pneumoniae	Different Species
CPE	DJ	1	DR	1	indirect	-871	hospital	234098wG3_CPE0002591_assembly_filtered.fasta	Escherichia coli	234098wA7_CPE0002623_assembly_filtered.fasta	Klebsiella pneumoniae	Different Species
CPE	DJ	1	DR	2	indirect	-882	building	234098wG3_CPE0002591_assembly_filtered.fasta	Escherichia coli	234098wA7_CPE0002623_assembly_filtered.fasta	Klebsiella pneumoniae	Different Species
CPE	DJ	1	DR	3	indirect	-917	hospital	234098wG3_CPE0002591_assembly_filtered.fasta	Escherichia coli	234098wA7_CPE0002623_assembly_filtered.fasta	Klebsiella pneumoniae	Different Species
CPE	DJ	1	DR	4	indirect	-1007	hospital	234098wG3_CPE0002591_assembly_filtered.fasta	Escherichia coli	234098wA7_CPE0002623_assembly_filtered.fasta	Klebsiella pneumoniae	Different Species
CPE	DJ	1	DS	1	indirect	-323	hospital	234098wG3_CPE0002591_assembly_filtered.fasta	Escherichia coli	234098wB3_CPE0002586_assembly_filtered.fasta	Klebsiella michiganensis	Different Species
CPE	DJ	1	DS	1	indirect	-323	hospital	234098wG3_CPE0002591_assembly_filtered.fasta	Escherichia coli	234098wC3_CPE0002587_assembly_filtered.fasta	Escherichia coli	Same Species	210724	0.999044	0.965464
CPE	DJ	1	DS	2	indirect	-324	ward	234098wG3_CPE0002591_assembly_filtered.fasta	Escherichia coli	234098wB3_CPE0002586_assembly_filtered.fasta	Klebsiella michiganensis	Different Species
CPE	DJ	1	DS	2	indirect	-324	ward	234098wG3_CPE0002591_assembly_filtered.fasta	Escherichia coli	234098wC3_CPE0002587_assembly_filtered.fasta	Escherichia coli	Same Species	210724	0.999044	0.965464
CPE	DJ	1	DS	3	indirect	-339	building	234098wG3_CPE0002591_assembly_filtered.fasta	Escherichia coli	234098wB3_CPE0002586_assembly_filtered.fasta	Klebsiella michiganensis	Different Species
CPE	DJ	1	DS	3	indirect	-339	building	234098wG3_CPE0002591_assembly_filtered.fasta	Escherichia coli	234098wC3_CPE0002587_assembly_filtered.fasta	Escherichia coli	Same Species	210724	0.999044	0.965464
CPE	DJ	1	DS	4	indirect	-351	building	234098wG3_CPE0002591_assembly_filtered.fasta	Escherichia coli	234098wB3_CPE0002586_assembly_filtered.fasta	Klebsiella michiganensis	Different Species
CPE	DJ	1	DS	4	indirect	-351	building	234098wG3_CPE0002591_assembly_filtered.fasta	Escherichia coli	234098wC3_CPE0002587_assembly_filtered.fasta	Escherichia coli	Same Species	210724	0.999044	0.965464
CPE	DJ	1	DS	5	indirect	-352	building	234098wG3_CPE0002591_assembly_filtered.fasta	Escherichia coli	234098wB3_CPE0002586_assembly_filtered.fasta	Klebsiella michiganensis	Different Species
CPE	DJ	1	DS	5	indirect	-352	building	234098wG3_CPE0002591_assembly_filtered.fasta	Escherichia coli	234098wC3_CPE0002587_assembly_filtered.fasta	Escherichia coli	Same Species	210724	0.999044	0.965464
CPE	DJ	1	DS	6	indirect	-880	building	234098wG3_CPE0002591_assembly_filtered.fasta	Escherichia coli	234098wB3_CPE0002586_assembly_filtered.fasta	Klebsiella michiganensis	Different Species
CPE	DJ	1	DS	6	indirect	-880	building	234098wG3_CPE0002591_assembly_filtered.fasta	Escherichia coli	234098wC3_CPE0002587_assembly_filtered.fasta	Escherichia coli	Same Species	210724	0.999044	0.965464
CPE	DJ	1	DV	1	indirect	-901	building	234098wG3_CPE0002591_assembly_filtered.fasta	Escherichia coli	234098wA9_CPE0002639_assembly_filtered.fasta	Escherichia coli	Same Species	55343	0.999925	0.633675
CPE	DJ	1	DV	2	indirect	-920	hospital	234098wG3_CPE0002591_assembly_filtered.fasta	Escherichia coli	234098wA9_CPE0002639_assembly_filtered.fasta	Escherichia coli	Same Species	55343	0.999925	0.633675
CPE	DJ	1	DW	10	indirect	-1118	hospital	234098wG3_CPE0002591_assembly_filtered.fasta	Escherichia coli	234099wG3_CPE0002696_assembly_filtered.fasta	Enterobacter hormaechei	Different Species
CPE	DJ	1	DW	11	indirect	-1120	hospital	234098wG3_CPE0002591_assembly_filtered.fasta	Escherichia coli	234099wG3_CPE0002696_assembly_filtered.fasta	Enterobacter hormaechei	Different Species
CPE	DJ	1	DW	12	indirect	-1122	hospital	234098wG3_CPE0002591_assembly_filtered.fasta	Escherichia coli	234099wG3_CPE0002696_assembly_filtered.fasta	Enterobacter hormaechei	Different Species
CPE	DJ	1	DX	5	indirect	-895	building	234098wG3_CPE0002591_assembly_filtered.fasta	Escherichia coli	234098wE9_CPE0002644_assembly_filtered.fasta	Citrobacter freundii	Different Species
CPE	DJ	1	DX	6	indirect	-899	ward	234098wG3_CPE0002591_assembly_filtered.fasta	Escherichia coli	234098wE9_CPE0002644_assembly_filtered.fasta	Citrobacter freundii	Different Species
CPE	DJ	1	DX	7	indirect	-908	building	234098wG3_CPE0002591_assembly_filtered.fasta	Escherichia coli	234098wE9_CPE0002644_assembly_filtered.fasta	Citrobacter freundii	Different Species
CPE	DJ	1	DX	8	indirect	-1011	building	234098wG3_CPE0002591_assembly_filtered.fasta	Escherichia coli	234098wE9_CPE0002644_assembly_filtered.fasta	Citrobacter freundii	Different Species
CPE	DJ	1	DX	9	indirect	-1012	ward	234098wG3_CPE0002591_assembly_filtered.fasta	Escherichia coli	234098wE9_CPE0002644_assembly_filtered.fasta	Citrobacter freundii	Different Species
CPE	DJ	1	DX	10	indirect	-1169	hospital	234098wG3_CPE0002591_assembly_filtered.fasta	Escherichia coli	234098wE9_CPE0002644_assembly_filtered.fasta	Citrobacter freundii	Different Species
CPE	DJ	1	DZ	4	indirect	-871	hospital	234098wG3_CPE0002591_assembly_filtered.fasta	Escherichia coli	234098wF1_CPE0002574_assembly_filtered.fasta	Klebsiella pneumoniae	Different Species
CPE	DJ	1	DZ	5	indirect	-872	hospital	234098wG3_CPE0002591_assembly_filtered.fasta	Escherichia coli	234098wF1_CPE0002574_assembly_filtered.fasta	Klebsiella pneumoniae	Different Species
CPE	DJ	1	DZ	6	indirect	-877	hospital	234098wG3_CPE0002591_assembly_filtered.fasta	Escherichia coli	234098wF1_CPE0002574_assembly_filtered.fasta	Klebsiella pneumoniae	Different Species
CPE	DJ	1	DZ	7	indirect	-878	hospital	234098wG3_CPE0002591_assembly_filtered.fasta	Escherichia coli	234098wF1_CPE0002574_assembly_filtered.fasta	Klebsiella pneumoniae	Different Species
CPE	DJ	1	EF	2	indirect	-916	hospital	234098wG3_CPE0002591_assembly_filtered.fasta	Escherichia coli	234099wF3_CPE0002694_assembly_filtered.fasta	Klebsiella aerogenes	Different Species
CPE	DJ	1	EF	3	indirect	-917	hospital	234098wG3_CPE0002591_assembly_filtered.fasta	Escherichia coli	234099wF3_CPE0002694_assembly_filtered.fasta	Klebsiella aerogenes	Different Species
CPE	DJ	1	EG	1	indirect	-80	building	234098wG3_CPE0002591_assembly_filtered.fasta	Escherichia coli	234098wB9_CPE0002641_assembly_filtered.fasta	Enterobacter hormaechei	Different Species
CPE	DJ	1	EG	3	indirect	-334	hospital	234098wG3_CPE0002591_assembly_filtered.fasta	Escherichia coli	234098wB9_CPE0002641_assembly_filtered.fasta	Enterobacter hormaechei	Different Species
CPE	DJ	1	EG	4	indirect	-344	hospital	234098wG3_CPE0002591_assembly_filtered.fasta	Escherichia coli	234098wB9_CPE0002641_assembly_filtered.fasta	Enterobacter hormaechei	Different Species
CPE	DJ	1	EG	5	indirect	-345	hospital	234098wG3_CPE0002591_assembly_filtered.fasta	Escherichia coli	234098wB9_CPE0002641_assembly_filtered.fasta	Enterobacter hormaechei	Different Species
CPE	DJ	1	EG	6	indirect	-359	hospital	234098wG3_CPE0002591_assembly_filtered.fasta	Escherichia coli	234098wB9_CPE0002641_assembly_filtered.fasta	Enterobacter hormaechei	Different Species
CPE	DJ	1	EG	7	indirect	-824	hospital	234098wG3_CPE0002591_assembly_filtered.fasta	Escherichia coli	234098wB9_CPE0002641_assembly_filtered.fasta	Enterobacter hormaechei	Different Species
CPE	DJ	1	EG	8	indirect	-828	hospital	234098wG3_CPE0002591_assembly_filtered.fasta	Escherichia coli	234098wB9_CPE0002641_assembly_filtered.fasta	Enterobacter hormaechei	Different Species
CPE	DJ	1	EG	9	indirect	-877	building	234098wG3_CPE0002591_assembly_filtered.fasta	Escherichia coli	234098wB9_CPE0002641_assembly_filtered.fasta	Enterobacter hormaechei	Different Species
CPE	DJ	1	EG	11	indirect	-882	building	234098wG3_CPE0002591_assembly_filtered.fasta	Escherichia coli	234098wB9_CPE0002641_assembly_filtered.fasta	Enterobacter hormaechei	Different Species
CPE	DJ	1	EG	12	indirect	-900	hospital	234098wG3_CPE0002591_assembly_filtered.fasta	Escherichia coli	234098wB9_CPE0002641_assembly_filtered.fasta	Enterobacter hormaechei	Different Species
CPE	DJ	1	EG	14	indirect	-916	hospital	234098wG3_CPE0002591_assembly_filtered.fasta	Escherichia coli	234098wB9_CPE0002641_assembly_filtered.fasta	Enterobacter hormaechei	Different Species
CPE	DJ	1	EG	15	indirect	-1084	hospital	234098wG3_CPE0002591_assembly_filtered.fasta	Escherichia coli	234098wB9_CPE0002641_assembly_filtered.fasta	Enterobacter hormaechei	Different Species
CPE	DJ	1	EG	16	indirect	-1118	hospital	234098wG3_CPE0002591_assembly_filtered.fasta	Escherichia coli	234098wB9_CPE0002641_assembly_filtered.fasta	Enterobacter hormaechei	Different Species
CPE	DJ	1	EG	17	indirect	-1158	building	234098wG3_CPE0002591_assembly_filtered.fasta	Escherichia coli	234098wB9_CPE0002641_assembly_filtered.fasta	Enterobacter hormaechei	Different Species
CPE	DJ	1	EG	18	indirect	-1193	building	234098wG3_CPE0002591_assembly_filtered.fasta	Escherichia coli	234098wB9_CPE0002641_assembly_filtered.fasta	Enterobacter hormaechei	Different Species
CPE	DJ	1	EG	20	indirect	-1200	building	234098wG3_CPE0002591_assembly_filtered.fasta	Escherichia coli	234098wB9_CPE0002641_assembly_filtered.fasta	Enterobacter hormaechei	Different Species
CPE	DJ	1	EI	2	indirect	-513	building	234098wG3_CPE0002591_assembly_filtered.fasta	Escherichia coli	234099wB3_CPE0002688_assembly_filtered.fasta	Escherichia coli	Same Species	54615	0.99982	0.583475
CPE	DJ	1	EI	3	indirect	-541	hospital	234098wG3_CPE0002591_assembly_filtered.fasta	Escherichia coli	234099wB3_CPE0002688_assembly_filtered.fasta	Escherichia coli	Same Species	54615	0.99982	0.583475
CPE	DJ	1	EI	4	indirect	-569	hospital	234098wG3_CPE0002591_assembly_filtered.fasta	Escherichia coli	234099wB3_CPE0002688_assembly_filtered.fasta	Escherichia coli	Same Species	54615	0.99982	0.583475
CPE	DJ	1	EI	5	indirect	-596	hospital	234098wG3_CPE0002591_assembly_filtered.fasta	Escherichia coli	234099wB3_CPE0002688_assembly_filtered.fasta	Escherichia coli	Same Species	54615	0.99982	0.583475
CPE	DJ	1	EJ	1	indirect	-887	hospital	234098wG3_CPE0002591_assembly_filtered.fasta	Escherichia coli	234098wE4_CPE0002597_assembly_filtered.fasta	Escherichia coli	Same Species	64501	0.999725	0.634624
CPE	DJ	1	EJ	2	indirect	-945	hospital	234098wG3_CPE0002591_assembly_filtered.fasta	Escherichia coli	234098wE4_CPE0002597_assembly_filtered.fasta	Escherichia coli	Same Species	64501	0.999725	0.634624
CPE	DJ	1	EJ	3	indirect	-946	hospital	234098wG3_CPE0002591_assembly_filtered.fasta	Escherichia coli	234098wE4_CPE0002597_assembly_filtered.fasta	Escherichia coli	Same Species	64501	0.999725	0.634624
CPE	DJ	1	EJ	4	indirect	-957	hospital	234098wG3_CPE0002591_assembly_filtered.fasta	Escherichia coli	234098wE4_CPE0002597_assembly_filtered.fasta	Escherichia coli	Same Species	64501	0.999725	0.634624
CPE	DJ	1	EJ	5	indirect	-958	hospital	234098wG3_CPE0002591_assembly_filtered.fasta	Escherichia coli	234098wE4_CPE0002597_assembly_filtered.fasta	Escherichia coli	Same Species	64501	0.999725	0.634624
CPE	DJ	1	EK	1	indirect	-169	hospital	234098wG3_CPE0002591_assembly_filtered.fasta	Escherichia coli	234098wE1_CPE0002573_assembly_filtered.fasta	Escherichia coli	Same Species	64427	0.999872	0.711934
CPE	DJ	1	EK	2	indirect	-170	hospital	234098wG3_CPE0002591_assembly_filtered.fasta	Escherichia coli	234098wE1_CPE0002573_assembly_filtered.fasta	Escherichia coli	Same Species	64427	0.999872	0.711934
CPE	DJ	1	EK	3	indirect	-174	hospital	234098wG3_CPE0002591_assembly_filtered.fasta	Escherichia coli	234098wE1_CPE0002573_assembly_filtered.fasta	Escherichia coli	Same Species	64427	0.999872	0.711934
CPE	DJ	1	EK	4	indirect	-287	building	234098wG3_CPE0002591_assembly_filtered.fasta	Escherichia coli	234098wE1_CPE0002573_assembly_filtered.fasta	Escherichia coli	Same Species	64427	0.999872	0.711934
CPE	DJ	1	EK	5	indirect	-289	building	234098wG3_CPE0002591_assembly_filtered.fasta	Escherichia coli	234098wE1_CPE0002573_assembly_filtered.fasta	Escherichia coli	Same Species	64427	0.999872	0.711934
CPE	DJ	1	EK	6	indirect	-376	hospital	234098wG3_CPE0002591_assembly_filtered.fasta	Escherichia coli	234098wE1_CPE0002573_assembly_filtered.fasta	Escherichia coli	Same Species	64427	0.999872	0.711934
CPE	DJ	1	EK	7	indirect	-483	building	234098wG3_CPE0002591_assembly_filtered.fasta	Escherichia coli	234098wE1_CPE0002573_assembly_filtered.fasta	Escherichia coli	Same Species	64427	0.999872	0.711934
CPE	DJ	1	EL	3	indirect	-517	ward	234098wG3_CPE0002591_assembly_filtered.fasta	Escherichia coli	234098wF7_CPE0002628_assembly_filtered.fasta	Klebsiella pneumoniae	Different Species
CPE	DJ	1	EL	3	indirect	-517	ward	234098wG3_CPE0002591_assembly_filtered.fasta	Escherichia coli	234098wC8_CPE0002633_assembly_filtered.fasta	Klebsiella pneumoniae	Different Species
CPE	DJ	1	EL	4	indirect	-518	building	234098wG3_CPE0002591_assembly_filtered.fasta	Escherichia coli	234098wF7_CPE0002628_assembly_filtered.fasta	Klebsiella pneumoniae	Different Species
CPE	DJ	1	EL	4	indirect	-518	building	234098wG3_CPE0002591_assembly_filtered.fasta	Escherichia coli	234098wC8_CPE0002633_assembly_filtered.fasta	Klebsiella pneumoniae	Different Species
CPE	DJ	1	EL	6	indirect	-738	ward	234098wG3_CPE0002591_assembly_filtered.fasta	Escherichia coli	234098wF7_CPE0002628_assembly_filtered.fasta	Klebsiella pneumoniae	Different Species
CPE	DJ	1	EL	6	indirect	-738	ward	234098wG3_CPE0002591_assembly_filtered.fasta	Escherichia coli	234098wC8_CPE0002633_assembly_filtered.fasta	Klebsiella pneumoniae	Different Species
CPE	DJ	1	EL	7	indirect	-740	building	234098wG3_CPE0002591_assembly_filtered.fasta	Escherichia coli	234098wF7_CPE0002628_assembly_filtered.fasta	Klebsiella pneumoniae	Different Species
CPE	DJ	1	EL	7	indirect	-740	building	234098wG3_CPE0002591_assembly_filtered.fasta	Escherichia coli	234098wC8_CPE0002633_assembly_filtered.fasta	Klebsiella pneumoniae	Different Species
CPE	DJ	1	EL	8	indirect	-746	building	234098wG3_CPE0002591_assembly_filtered.fasta	Escherichia coli	234098wF7_CPE0002628_assembly_filtered.fasta	Klebsiella pneumoniae	Different Species
CPE	DJ	1	EL	8	indirect	-746	building	234098wG3_CPE0002591_assembly_filtered.fasta	Escherichia coli	234098wC8_CPE0002633_assembly_filtered.fasta	Klebsiella pneumoniae	Different Species
CPE	DJ	1	EL	9	indirect	-771	building	234098wG3_CPE0002591_assembly_filtered.fasta	Escherichia coli	234098wF7_CPE0002628_assembly_filtered.fasta	Klebsiella pneumoniae	Different Species
CPE	DJ	1	EL	9	indirect	-771	building	234098wG3_CPE0002591_assembly_filtered.fasta	Escherichia coli	234098wC8_CPE0002633_assembly_filtered.fasta	Klebsiella pneumoniae	Different Species
CPE	DJ	1	EL	10	indirect	-794	hospital	234098wG3_CPE0002591_assembly_filtered.fasta	Escherichia coli	234098wF7_CPE0002628_assembly_filtered.fasta	Klebsiella pneumoniae	Different Species
CPE	DJ	1	EL	10	indirect	-794	hospital	234098wG3_CPE0002591_assembly_filtered.fasta	Escherichia coli	234098wC8_CPE0002633_assembly_filtered.fasta	Klebsiella pneumoniae	Different Species
CPE	DJ	1	EL	11	indirect	-795	building	234098wG3_CPE0002591_assembly_filtered.fasta	Escherichia coli	234098wF7_CPE0002628_assembly_filtered.fasta	Klebsiella pneumoniae	Different Species
CPE	DJ	1	EL	11	indirect	-795	building	234098wG3_CPE0002591_assembly_filtered.fasta	Escherichia coli	234098wC8_CPE0002633_assembly_filtered.fasta	Klebsiella pneumoniae	Different Species
CPE	DJ	1	EL	12	indirect	-900	ward	234098wG3_CPE0002591_assembly_filtered.fasta	Escherichia coli	234098wF7_CPE0002628_assembly_filtered.fasta	Klebsiella pneumoniae	Different Species
CPE	DJ	1	EL	12	indirect	-900	ward	234098wG3_CPE0002591_assembly_filtered.fasta	Escherichia coli	234098wC8_CPE0002633_assembly_filtered.fasta	Klebsiella pneumoniae	Different Species
CPE	DJ	1	EL	13	indirect	-976	hospital	234098wG3_CPE0002591_assembly_filtered.fasta	Escherichia coli	234098wF7_CPE0002628_assembly_filtered.fasta	Klebsiella pneumoniae	Different Species
CPE	DJ	1	EL	13	indirect	-976	hospital	234098wG3_CPE0002591_assembly_filtered.fasta	Escherichia coli	234098wC8_CPE0002633_assembly_filtered.fasta	Klebsiella pneumoniae	Different Species
CPE	DJ	1	EL	14	indirect	-977	building	234098wG3_CPE0002591_assembly_filtered.fasta	Escherichia coli	234098wF7_CPE0002628_assembly_filtered.fasta	Klebsiella pneumoniae	Different Species
CPE	DJ	1	EL	14	indirect	-977	building	234098wG3_CPE0002591_assembly_filtered.fasta	Escherichia coli	234098wC8_CPE0002633_assembly_filtered.fasta	Klebsiella pneumoniae	Different Species
CPE	DJ	1	EL	15	indirect	-1019	building	234098wG3_CPE0002591_assembly_filtered.fasta	Escherichia coli	234098wF7_CPE0002628_assembly_filtered.fasta	Klebsiella pneumoniae	Different Species
CPE	DJ	1	EL	15	indirect	-1019	building	234098wG3_CPE0002591_assembly_filtered.fasta	Escherichia coli	234098wC8_CPE0002633_assembly_filtered.fasta	Klebsiella pneumoniae	Different Species
CPE	DJ	1	EL	16	indirect	-1027	building	234098wG3_CPE0002591_assembly_filtered.fasta	Escherichia coli	234098wF7_CPE0002628_assembly_filtered.fasta	Klebsiella pneumoniae	Different Species
CPE	DJ	1	EL	16	indirect	-1027	building	234098wG3_CPE0002591_assembly_filtered.fasta	Escherichia coli	234098wC8_CPE0002633_assembly_filtered.fasta	Klebsiella pneumoniae	Different Species
CPE	DJ	1	EL	17	indirect	-1035	building	234098wG3_CPE0002591_assembly_filtered.fasta	Escherichia coli	234098wF7_CPE0002628_assembly_filtered.fasta	Klebsiella pneumoniae	Different Species
CPE	DJ	1	EL	17	indirect	-1035	building	234098wG3_CPE0002591_assembly_filtered.fasta	Escherichia coli	234098wC8_CPE0002633_assembly_filtered.fasta	Klebsiella pneumoniae	Different Species
CPE	DJ	1	EL	18	indirect	-1056	ward	234098wG3_CPE0002591_assembly_filtered.fasta	Escherichia coli	234098wF7_CPE0002628_assembly_filtered.fasta	Klebsiella pneumoniae	Different Species
CPE	DJ	1	EL	18	indirect	-1056	ward	234098wG3_CPE0002591_assembly_filtered.fasta	Escherichia coli	234098wC8_CPE0002633_assembly_filtered.fasta	Klebsiella pneumoniae	Different Species
CPE	DJ	1	EL	19	indirect	-1072	building	234098wG3_CPE0002591_assembly_filtered.fasta	Escherichia coli	234098wF7_CPE0002628_assembly_filtered.fasta	Klebsiella pneumoniae	Different Species
CPE	DJ	1	EL	19	indirect	-1072	building	234098wG3_CPE0002591_assembly_filtered.fasta	Escherichia coli	234098wC8_CPE0002633_assembly_filtered.fasta	Klebsiella pneumoniae	Different Species
CPE	DJ	1	EL	20	indirect	-1077	ward	234098wG3_CPE0002591_assembly_filtered.fasta	Escherichia coli	234098wF7_CPE0002628_assembly_filtered.fasta	Klebsiella pneumoniae	Different Species
CPE	DJ	1	EL	20	indirect	-1077	ward	234098wG3_CPE0002591_assembly_filtered.fasta	Escherichia coli	234098wC8_CPE0002633_assembly_filtered.fasta	Klebsiella pneumoniae	Different Species
CPE	DJ	1	EL	21	indirect	-1080	building	234098wG3_CPE0002591_assembly_filtered.fasta	Escherichia coli	234098wF7_CPE0002628_assembly_filtered.fasta	Klebsiella pneumoniae	Different Species
CPE	DJ	1	EL	21	indirect	-1080	building	234098wG3_CPE0002591_assembly_filtered.fasta	Escherichia coli	234098wC8_CPE0002633_assembly_filtered.fasta	Klebsiella pneumoniae	Different Species
CPE	DJ	1	EL	22	indirect	-1081	ward	234098wG3_CPE0002591_assembly_filtered.fasta	Escherichia coli	234098wF7_CPE0002628_assembly_filtered.fasta	Klebsiella pneumoniae	Different Species
CPE	DJ	1	EL	22	indirect	-1081	ward	234098wG3_CPE0002591_assembly_filtered.fasta	Escherichia coli	234098wC8_CPE0002633_assembly_filtered.fasta	Klebsiella pneumoniae	Different Species
CPE	DJ	1	EL	25	indirect	-1097	building	234098wG3_CPE0002591_assembly_filtered.fasta	Escherichia coli	234098wF7_CPE0002628_assembly_filtered.fasta	Klebsiella pneumoniae	Different Species
CPE	DJ	1	EL	25	indirect	-1097	building	234098wG3_CPE0002591_assembly_filtered.fasta	Escherichia coli	234098wC8_CPE0002633_assembly_filtered.fasta	Klebsiella pneumoniae	Different Species
CPE	DJ	1	EL	27	indirect	-1115	building	234098wG3_CPE0002591_assembly_filtered.fasta	Escherichia coli	234098wF7_CPE0002628_assembly_filtered.fasta	Klebsiella pneumoniae	Different Species
CPE	DJ	1	EL	27	indirect	-1115	building	234098wG3_CPE0002591_assembly_filtered.fasta	Escherichia coli	234098wC8_CPE0002633_assembly_filtered.fasta	Klebsiella pneumoniae	Different Species
CPE	DJ	1	EL	28	indirect	-1151	building	234098wG3_CPE0002591_assembly_filtered.fasta	Escherichia coli	234098wF7_CPE0002628_assembly_filtered.fasta	Klebsiella pneumoniae	Different Species
CPE	DJ	1	EL	28	indirect	-1151	building	234098wG3_CPE0002591_assembly_filtered.fasta	Escherichia coli	234098wC8_CPE0002633_assembly_filtered.fasta	Klebsiella pneumoniae	Different Species
CPE	DJ	1	EL	29	indirect	-1191	building	234098wG3_CPE0002591_assembly_filtered.fasta	Escherichia coli	234098wF7_CPE0002628_assembly_filtered.fasta	Klebsiella pneumoniae	Different Species
CPE	DJ	1	EL	29	indirect	-1191	building	234098wG3_CPE0002591_assembly_filtered.fasta	Escherichia coli	234098wC8_CPE0002633_assembly_filtered.fasta	Klebsiella pneumoniae	Different Species
CPE	DJ	1	EL	30	indirect	-1192	building	234098wG3_CPE0002591_assembly_filtered.fasta	Escherichia coli	234098wF7_CPE0002628_assembly_filtered.fasta	Klebsiella pneumoniae	Different Species
CPE	DJ	1	EL	30	indirect	-1192	building	234098wG3_CPE0002591_assembly_filtered.fasta	Escherichia coli	234098wC8_CPE0002633_assembly_filtered.fasta	Klebsiella pneumoniae	Different Species
CPE	DJ	1	EL	31	indirect	-1195	building	234098wG3_CPE0002591_assembly_filtered.fasta	Escherichia coli	234098wF7_CPE0002628_assembly_filtered.fasta	Klebsiella pneumoniae	Different Species
CPE	DJ	1	EL	31	indirect	-1195	building	234098wG3_CPE0002591_assembly_filtered.fasta	Escherichia coli	234098wC8_CPE0002633_assembly_filtered.fasta	Klebsiella pneumoniae	Different Species
CPE	DJ	1	EL	32	indirect	-1197	building	234098wG3_CPE0002591_assembly_filtered.fasta	Escherichia coli	234098wF7_CPE0002628_assembly_filtered.fasta	Klebsiella pneumoniae	Different Species
CPE	DJ	1	EL	32	indirect	-1197	building	234098wG3_CPE0002591_assembly_filtered.fasta	Escherichia coli	234098wC8_CPE0002633_assembly_filtered.fasta	Klebsiella pneumoniae	Different Species
CPE	DJ	1	EL	33	indirect	-1201	building	234098wG3_CPE0002591_assembly_filtered.fasta	Escherichia coli	234098wF7_CPE0002628_assembly_filtered.fasta	Klebsiella pneumoniae	Different Species
CPE	DJ	1	EL	33	indirect	-1201	building	234098wG3_CPE0002591_assembly_filtered.fasta	Escherichia coli	234098wC8_CPE0002633_assembly_filtered.fasta	Klebsiella pneumoniae	Different Species
CPE	DJ	1	EL	34	indirect	-1256	hospital	234098wG3_CPE0002591_assembly_filtered.fasta	Escherichia coli	234098wF7_CPE0002628_assembly_filtered.fasta	Klebsiella pneumoniae	Different Species
CPE	DJ	1	EL	34	indirect	-1256	hospital	234098wG3_CPE0002591_assembly_filtered.fasta	Escherichia coli	234098wC8_CPE0002633_assembly_filtered.fasta	Klebsiella pneumoniae	Different Species
CPE	DJ	1	EL	35	indirect	-1258	building	234098wG3_CPE0002591_assembly_filtered.fasta	Escherichia coli	234098wF7_CPE0002628_assembly_filtered.fasta	Klebsiella pneumoniae	Different Species
CPE	DJ	1	EL	35	indirect	-1258	building	234098wG3_CPE0002591_assembly_filtered.fasta	Escherichia coli	234098wC8_CPE0002633_assembly_filtered.fasta	Klebsiella pneumoniae	Different Species
CPE	DJ	1	EM	3	indirect	-877	building	234098wG3_CPE0002591_assembly_filtered.fasta	Escherichia coli	234098wC5_CPE0002606_assembly_filtered.fasta	Klebsiella pneumoniae	Different Species
CPE	DJ	1	EM	4	indirect	-918	hospital	234098wG3_CPE0002591_assembly_filtered.fasta	Escherichia coli	234098wC5_CPE0002606_assembly_filtered.fasta	Klebsiella pneumoniae	Different Species
CPE	DJ	1	EM	5	indirect	-923	building	234098wG3_CPE0002591_assembly_filtered.fasta	Escherichia coli	234098wC5_CPE0002606_assembly_filtered.fasta	Klebsiella pneumoniae	Different Species
CPE	DJ	1	EN	1	indirect	-99	hospital	234098wG3_CPE0002591_assembly_filtered.fasta	Escherichia coli	234099wB4_CPE0002700_assembly_filtered.fasta	Klebsiella pneumoniae	Different Species
CPE	DJ	1	EN	2	indirect	-100	hospital	234098wG3_CPE0002591_assembly_filtered.fasta	Escherichia coli	234099wB4_CPE0002700_assembly_filtered.fasta	Klebsiella pneumoniae	Different Species
CPE	DJ	1	EN	3	indirect	-101	hospital	234098wG3_CPE0002591_assembly_filtered.fasta	Escherichia coli	234099wB4_CPE0002700_assembly_filtered.fasta	Klebsiella pneumoniae	Different Species
CPE	DJ	1	EN	12	indirect	-504	hospital	234098wG3_CPE0002591_assembly_filtered.fasta	Escherichia coli	234099wB4_CPE0002700_assembly_filtered.fasta	Klebsiella pneumoniae	Different Species
CPE	DJ	1	EN	13	indirect	-526	hospital	234098wG3_CPE0002591_assembly_filtered.fasta	Escherichia coli	234099wB4_CPE0002700_assembly_filtered.fasta	Klebsiella pneumoniae	Different Species
CPE	DJ	1	EN	14	indirect	-538	hospital	234098wG3_CPE0002591_assembly_filtered.fasta	Escherichia coli	234099wB4_CPE0002700_assembly_filtered.fasta	Klebsiella pneumoniae	Different Species
CPE	DJ	1	EN	15	indirect	-551	hospital	234098wG3_CPE0002591_assembly_filtered.fasta	Escherichia coli	234099wB4_CPE0002700_assembly_filtered.fasta	Klebsiella pneumoniae	Different Species
CPE	DJ	1	EN	18	indirect	-593	hospital	234098wG3_CPE0002591_assembly_filtered.fasta	Escherichia coli	234099wB4_CPE0002700_assembly_filtered.fasta	Klebsiella pneumoniae	Different Species
CPE	DJ	1	EN	30	indirect	-829	hospital	234098wG3_CPE0002591_assembly_filtered.fasta	Escherichia coli	234099wB4_CPE0002700_assembly_filtered.fasta	Klebsiella pneumoniae	Different Species
CPE	DJ	1	EO	4	indirect	-879	building	234098wG3_CPE0002591_assembly_filtered.fasta	Escherichia coli	234098wD5_CPE0002607_assembly_filtered.fasta	Klebsiella pneumoniae	Different Species
CPE	DJ	1	EO	4	indirect	-879	building	234098wG3_CPE0002591_assembly_filtered.fasta	Escherichia coli	234098wA6_CPE0002615_assembly_filtered.fasta	Klebsiella pneumoniae	Different Species
CPE	DJ	1	EO	5	indirect	-892	hospital	234098wG3_CPE0002591_assembly_filtered.fasta	Escherichia coli	234098wD5_CPE0002607_assembly_filtered.fasta	Klebsiella pneumoniae	Different Species
CPE	DJ	1	EO	5	indirect	-892	hospital	234098wG3_CPE0002591_assembly_filtered.fasta	Escherichia coli	234098wA6_CPE0002615_assembly_filtered.fasta	Klebsiella pneumoniae	Different Species
CPE	DJ	1	EQ	1	indirect	-854	building	234098wG3_CPE0002591_assembly_filtered.fasta	Escherichia coli	234098wE3_CPE0002589_assembly_filtered.fasta	Klebsiella pneumoniae	Different Species
CPE	DJ	1	EQ	1	indirect	-854	building	234098wG3_CPE0002591_assembly_filtered.fasta	Escherichia coli	234098wF3_CPE0002590_assembly_filtered.fasta	Citrobacter freundii	Different Species
CPE	DJ	1	EQ	1	indirect	-854	building	234098wG3_CPE0002591_assembly_filtered.fasta	Escherichia coli	234098wD10_CPE0002651_assembly_filtered.fasta	Klebsiella pneumoniae	Different Species
CPE	DJ	1	EQ	2	indirect	-879	building	234098wG3_CPE0002591_assembly_filtered.fasta	Escherichia coli	234098wE3_CPE0002589_assembly_filtered.fasta	Klebsiella pneumoniae	Different Species
CPE	DJ	1	EQ	2	indirect	-879	building	234098wG3_CPE0002591_assembly_filtered.fasta	Escherichia coli	234098wF3_CPE0002590_assembly_filtered.fasta	Citrobacter freundii	Different Species
CPE	DJ	1	EQ	2	indirect	-879	building	234098wG3_CPE0002591_assembly_filtered.fasta	Escherichia coli	234098wD10_CPE0002651_assembly_filtered.fasta	Klebsiella pneumoniae	Different Species
CPE	DJ	1	EQ	3	indirect	-893	building	234098wG3_CPE0002591_assembly_filtered.fasta	Escherichia coli	234098wE3_CPE0002589_assembly_filtered.fasta	Klebsiella pneumoniae	Different Species
CPE	DJ	1	EQ	3	indirect	-893	building	234098wG3_CPE0002591_assembly_filtered.fasta	Escherichia coli	234098wF3_CPE0002590_assembly_filtered.fasta	Citrobacter freundii	Different Species
CPE	DJ	1	EQ	3	indirect	-893	building	234098wG3_CPE0002591_assembly_filtered.fasta	Escherichia coli	234098wD10_CPE0002651_assembly_filtered.fasta	Klebsiella pneumoniae	Different Species
CPE	DJ	1	EU	1	indirect	-876	ward	234098wG3_CPE0002591_assembly_filtered.fasta	Escherichia coli	234098wH10_CPE0002655_assembly_filtered.fasta	Escherichia coli	Same Species	64557	0.999971	0.644355	Escherichia_coli_234098wG3_CPE0002591_assembly_plasmid_AA322	Escherichia_coli_234098wH10_CPE0002655_assembly_plasmid_AC026	2
CPE	DJ	1	EU	2	indirect	-891	hospital	234098wG3_CPE0002591_assembly_filtered.fasta	Escherichia coli	234098wH10_CPE0002655_assembly_filtered.fasta	Escherichia coli	Same Species	64557	0.999971	0.644355	Escherichia_coli_234098wG3_CPE0002591_assembly_plasmid_AA322	Escherichia_coli_234098wH10_CPE0002655_assembly_plasmid_AC026	2
CPE	DJ	1	EU	3	indirect	-897	building	234098wG3_CPE0002591_assembly_filtered.fasta	Escherichia coli	234098wH10_CPE0002655_assembly_filtered.fasta	Escherichia coli	Same Species	64557	0.999971	0.644355	Escherichia_coli_234098wG3_CPE0002591_assembly_plasmid_AA322	Escherichia_coli_234098wH10_CPE0002655_assembly_plasmid_AC026	2
CPE	DJ	1	EU	5	indirect	-917	hospital	234098wG3_CPE0002591_assembly_filtered.fasta	Escherichia coli	234098wH10_CPE0002655_assembly_filtered.fasta	Escherichia coli	Same Species	64557	0.999971	0.644355	Escherichia_coli_234098wG3_CPE0002591_assembly_plasmid_AA322	Escherichia_coli_234098wH10_CPE0002655_assembly_plasmid_AC026	2
CPE	DJ	1	EU	6	indirect	-918	ward	234098wG3_CPE0002591_assembly_filtered.fasta	Escherichia coli	234098wH10_CPE0002655_assembly_filtered.fasta	Escherichia coli	Same Species	64557	0.999971	0.644355	Escherichia_coli_234098wG3_CPE0002591_assembly_plasmid_AA322	Escherichia_coli_234098wH10_CPE0002655_assembly_plasmid_AC026	2
CPE	DJ	1	EV	4	indirect	-883	hospital	234098wG3_CPE0002591_assembly_filtered.fasta	Escherichia coli	234098wE8_CPE0002635_assembly_filtered.fasta	Klebsiella pneumoniae	Different Species
CPE	DJ	1	EV	6	indirect	-898	hospital	234098wG3_CPE0002591_assembly_filtered.fasta	Escherichia coli	234098wE8_CPE0002635_assembly_filtered.fasta	Klebsiella pneumoniae	Different Species
CPE	DJ	1	EY	1	indirect	-499	hospital	234098wG3_CPE0002591_assembly_filtered.fasta	Escherichia coli	234098wG4_CPE0002599_assembly_filtered.fasta	Citrobacter freundii	Different Species
CPE	DJ	1	EY	2	indirect	-520	hospital	234098wG3_CPE0002591_assembly_filtered.fasta	Escherichia coli	234098wG4_CPE0002599_assembly_filtered.fasta	Citrobacter freundii	Different Species
CPE	DJ	1	EY	3	indirect	-532	hospital	234098wG3_CPE0002591_assembly_filtered.fasta	Escherichia coli	234098wG4_CPE0002599_assembly_filtered.fasta	Citrobacter freundii	Different Species
CPE	DJ	1	EY	4	indirect	-569	hospital	234098wG3_CPE0002591_assembly_filtered.fasta	Escherichia coli	234098wG4_CPE0002599_assembly_filtered.fasta	Citrobacter freundii	Different Species
CPE	DJ	1	FC	4	indirect	-878	hospital	234098wG3_CPE0002591_assembly_filtered.fasta	Escherichia coli	234098wE7_CPE0002627_assembly_filtered_reseq.fasta	Klebsiella aerogenes	Different Species
CPE	DJ	1	FC	5	indirect	-881	building	234098wG3_CPE0002591_assembly_filtered.fasta	Escherichia coli	234098wE7_CPE0002627_assembly_filtered_reseq.fasta	Klebsiella aerogenes	Different Species
CPE	DJ	1	FC	6	indirect	-900	building	234098wG3_CPE0002591_assembly_filtered.fasta	Escherichia coli	234098wE7_CPE0002627_assembly_filtered_reseq.fasta	Klebsiella aerogenes	Different Species
CPE	DJ	1	FE	1	indirect	-827	building	234098wG3_CPE0002591_assembly_filtered.fasta	Escherichia coli	234099wF2_CPE0002684_assembly_filtered.fasta	Citrobacter freundii	Different Species
CPE	DJ	1	FE	5	indirect	-1206	building	234098wG3_CPE0002591_assembly_filtered.fasta	Escherichia coli	234099wF2_CPE0002684_assembly_filtered.fasta	Citrobacter freundii	Different Species
CPE	DJ	1	FE	6	indirect	-1249	building	234098wG3_CPE0002591_assembly_filtered.fasta	Escherichia coli	234099wF2_CPE0002684_assembly_filtered.fasta	Citrobacter freundii	Different Species
CPE	DJ	1	FE	7	indirect	-1252	building	234098wG3_CPE0002591_assembly_filtered.fasta	Escherichia coli	234099wF2_CPE0002684_assembly_filtered.fasta	Citrobacter freundii	Different Species
CPE	DJ	1	FF	1	indirect	-16	hospital	234098wG3_CPE0002591_assembly_filtered.fasta	Escherichia coli	234098wG8_CPE0002637_assembly_filtered.fasta	Klebsiella pneumoniae	Different Species
CPE	DJ	1	FF	2	indirect	-20	hospital	234098wG3_CPE0002591_assembly_filtered.fasta	Escherichia coli	234098wG8_CPE0002637_assembly_filtered.fasta	Klebsiella pneumoniae	Different Species
CPE	DJ	1	FF	3	indirect	-21	hospital	234098wG3_CPE0002591_assembly_filtered.fasta	Escherichia coli	234098wG8_CPE0002637_assembly_filtered.fasta	Klebsiella pneumoniae	Different Species
CPE	DJ	1	FF	7	indirect	-668	building	234098wG3_CPE0002591_assembly_filtered.fasta	Escherichia coli	234098wG8_CPE0002637_assembly_filtered.fasta	Klebsiella pneumoniae	Different Species
CPE	DJ	1	FF	8	indirect	-902	hospital	234098wG3_CPE0002591_assembly_filtered.fasta	Escherichia coli	234098wG8_CPE0002637_assembly_filtered.fasta	Klebsiella pneumoniae	Different Species
CPE	DJ	1	FF	9	indirect	-1048	hospital	234098wG3_CPE0002591_assembly_filtered.fasta	Escherichia coli	234098wG8_CPE0002637_assembly_filtered.fasta	Klebsiella pneumoniae	Different Species
CPE	DJ	1	FH	4	indirect	-457	building	234098wG3_CPE0002591_assembly_filtered.fasta	Escherichia coli	234098wD6_CPE0002618_assembly_filtered.fasta	Klebsiella variicola	Different Species
CPE	DJ	1	FH	4	indirect	-457	building	234098wG3_CPE0002591_assembly_filtered.fasta	Escherichia coli	234098wG7_CPE0002629_assembly_filtered.fasta	Klebsiella variicola	Different Species
CPE	DJ	1	FH	5	indirect	-478	building	234098wG3_CPE0002591_assembly_filtered.fasta	Escherichia coli	234098wD6_CPE0002618_assembly_filtered.fasta	Klebsiella variicola	Different Species
CPE	DJ	1	FH	5	indirect	-478	building	234098wG3_CPE0002591_assembly_filtered.fasta	Escherichia coli	234098wG7_CPE0002629_assembly_filtered.fasta	Klebsiella variicola	Different Species
CPE	DJ	1	FH	6	indirect	-483	hospital	234098wG3_CPE0002591_assembly_filtered.fasta	Escherichia coli	234098wD6_CPE0002618_assembly_filtered.fasta	Klebsiella variicola	Different Species
CPE	DJ	1	FH	6	indirect	-483	hospital	234098wG3_CPE0002591_assembly_filtered.fasta	Escherichia coli	234098wG7_CPE0002629_assembly_filtered.fasta	Klebsiella variicola	Different Species
CPE	DJ	1	FH	7	indirect	-493	hospital	234098wG3_CPE0002591_assembly_filtered.fasta	Escherichia coli	234098wD6_CPE0002618_assembly_filtered.fasta	Klebsiella variicola	Different Species
CPE	DJ	1	FH	7	indirect	-493	hospital	234098wG3_CPE0002591_assembly_filtered.fasta	Escherichia coli	234098wG7_CPE0002629_assembly_filtered.fasta	Klebsiella variicola	Different Species
CPE	DJ	1	FH	8	indirect	-521	hospital	234098wG3_CPE0002591_assembly_filtered.fasta	Escherichia coli	234098wD6_CPE0002618_assembly_filtered.fasta	Klebsiella variicola	Different Species
CPE	DJ	1	FH	8	indirect	-521	hospital	234098wG3_CPE0002591_assembly_filtered.fasta	Escherichia coli	234098wG7_CPE0002629_assembly_filtered.fasta	Klebsiella variicola	Different Species
CPE	DJ	1	FH	9	indirect	-548	building	234098wG3_CPE0002591_assembly_filtered.fasta	Escherichia coli	234098wD6_CPE0002618_assembly_filtered.fasta	Klebsiella variicola	Different Species
CPE	DJ	1	FH	9	indirect	-548	building	234098wG3_CPE0002591_assembly_filtered.fasta	Escherichia coli	234098wG7_CPE0002629_assembly_filtered.fasta	Klebsiella variicola	Different Species
CPE	DJ	1	FH	10	indirect	-551	building	234098wG3_CPE0002591_assembly_filtered.fasta	Escherichia coli	234098wD6_CPE0002618_assembly_filtered.fasta	Klebsiella variicola	Different Species
CPE	DJ	1	FH	10	indirect	-551	building	234098wG3_CPE0002591_assembly_filtered.fasta	Escherichia coli	234098wG7_CPE0002629_assembly_filtered.fasta	Klebsiella variicola	Different Species
CPE	DJ	1	FH	11	indirect	-574	hospital	234098wG3_CPE0002591_assembly_filtered.fasta	Escherichia coli	234098wD6_CPE0002618_assembly_filtered.fasta	Klebsiella variicola	Different Species
CPE	DJ	1	FH	11	indirect	-574	hospital	234098wG3_CPE0002591_assembly_filtered.fasta	Escherichia coli	234098wG7_CPE0002629_assembly_filtered.fasta	Klebsiella variicola	Different Species
CPE	DJ	1	FH	12	indirect	-581	building	234098wG3_CPE0002591_assembly_filtered.fasta	Escherichia coli	234098wD6_CPE0002618_assembly_filtered.fasta	Klebsiella variicola	Different Species
CPE	DJ	1	FH	12	indirect	-581	building	234098wG3_CPE0002591_assembly_filtered.fasta	Escherichia coli	234098wG7_CPE0002629_assembly_filtered.fasta	Klebsiella variicola	Different Species
CPE	DJ	1	FH	13	indirect	-639	building	234098wG3_CPE0002591_assembly_filtered.fasta	Escherichia coli	234098wD6_CPE0002618_assembly_filtered.fasta	Klebsiella variicola	Different Species
CPE	DJ	1	FH	13	indirect	-639	building	234098wG3_CPE0002591_assembly_filtered.fasta	Escherichia coli	234098wG7_CPE0002629_assembly_filtered.fasta	Klebsiella variicola	Different Species
CPE	DJ	1	FH	14	indirect	-640	building	234098wG3_CPE0002591_assembly_filtered.fasta	Escherichia coli	234098wD6_CPE0002618_assembly_filtered.fasta	Klebsiella variicola	Different Species
CPE	DJ	1	FH	14	indirect	-640	building	234098wG3_CPE0002591_assembly_filtered.fasta	Escherichia coli	234098wG7_CPE0002629_assembly_filtered.fasta	Klebsiella variicola	Different Species
CPE	DJ	1	FH	15	indirect	-664	hospital	234098wG3_CPE0002591_assembly_filtered.fasta	Escherichia coli	234098wD6_CPE0002618_assembly_filtered.fasta	Klebsiella variicola	Different Species
CPE	DJ	1	FH	15	indirect	-664	hospital	234098wG3_CPE0002591_assembly_filtered.fasta	Escherichia coli	234098wG7_CPE0002629_assembly_filtered.fasta	Klebsiella variicola	Different Species
CPE	DJ	1	FH	16	indirect	-665	building	234098wG3_CPE0002591_assembly_filtered.fasta	Escherichia coli	234098wD6_CPE0002618_assembly_filtered.fasta	Klebsiella variicola	Different Species
CPE	DJ	1	FH	16	indirect	-665	building	234098wG3_CPE0002591_assembly_filtered.fasta	Escherichia coli	234098wG7_CPE0002629_assembly_filtered.fasta	Klebsiella variicola	Different Species
CPE	DJ	1	FH	19	indirect	-808	building	234098wG3_CPE0002591_assembly_filtered.fasta	Escherichia coli	234098wD6_CPE0002618_assembly_filtered.fasta	Klebsiella variicola	Different Species
CPE	DJ	1	FH	19	indirect	-808	building	234098wG3_CPE0002591_assembly_filtered.fasta	Escherichia coli	234098wG7_CPE0002629_assembly_filtered.fasta	Klebsiella variicola	Different Species
CPE	DJ	1	FH	20	indirect	-825	building	234098wG3_CPE0002591_assembly_filtered.fasta	Escherichia coli	234098wD6_CPE0002618_assembly_filtered.fasta	Klebsiella variicola	Different Species
CPE	DJ	1	FH	20	indirect	-825	building	234098wG3_CPE0002591_assembly_filtered.fasta	Escherichia coli	234098wG7_CPE0002629_assembly_filtered.fasta	Klebsiella variicola	Different Species
CPE	DJ	1	FH	21	indirect	-829	building	234098wG3_CPE0002591_assembly_filtered.fasta	Escherichia coli	234098wD6_CPE0002618_assembly_filtered.fasta	Klebsiella variicola	Different Species
CPE	DJ	1	FH	21	indirect	-829	building	234098wG3_CPE0002591_assembly_filtered.fasta	Escherichia coli	234098wG7_CPE0002629_assembly_filtered.fasta	Klebsiella variicola	Different Species
CPE	DJ	1	FH	22	indirect	-863	hospital	234098wG3_CPE0002591_assembly_filtered.fasta	Escherichia coli	234098wD6_CPE0002618_assembly_filtered.fasta	Klebsiella variicola	Different Species
CPE	DJ	1	FH	22	indirect	-863	hospital	234098wG3_CPE0002591_assembly_filtered.fasta	Escherichia coli	234098wG7_CPE0002629_assembly_filtered.fasta	Klebsiella variicola	Different Species
CPE	DJ	1	FH	23	indirect	-874	building	234098wG3_CPE0002591_assembly_filtered.fasta	Escherichia coli	234098wD6_CPE0002618_assembly_filtered.fasta	Klebsiella variicola	Different Species
CPE	DJ	1	FH	23	indirect	-874	building	234098wG3_CPE0002591_assembly_filtered.fasta	Escherichia coli	234098wG7_CPE0002629_assembly_filtered.fasta	Klebsiella variicola	Different Species
CPE	DJ	1	FH	24	indirect	-888	building	234098wG3_CPE0002591_assembly_filtered.fasta	Escherichia coli	234098wD6_CPE0002618_assembly_filtered.fasta	Klebsiella variicola	Different Species
CPE	DJ	1	FH	24	indirect	-888	building	234098wG3_CPE0002591_assembly_filtered.fasta	Escherichia coli	234098wG7_CPE0002629_assembly_filtered.fasta	Klebsiella variicola	Different Species
CPE	DJ	1	FH	25	indirect	-895	building	234098wG3_CPE0002591_assembly_filtered.fasta	Escherichia coli	234098wD6_CPE0002618_assembly_filtered.fasta	Klebsiella variicola	Different Species
CPE	DJ	1	FH	25	indirect	-895	building	234098wG3_CPE0002591_assembly_filtered.fasta	Escherichia coli	234098wG7_CPE0002629_assembly_filtered.fasta	Klebsiella variicola	Different Species
CPE	DJ	1	FH	26	indirect	-933	hospital	234098wG3_CPE0002591_assembly_filtered.fasta	Escherichia coli	234098wD6_CPE0002618_assembly_filtered.fasta	Klebsiella variicola	Different Species
CPE	DJ	1	FH	26	indirect	-933	hospital	234098wG3_CPE0002591_assembly_filtered.fasta	Escherichia coli	234098wG7_CPE0002629_assembly_filtered.fasta	Klebsiella variicola	Different Species
CPE	DJ	1	FH	27	indirect	-1094	hospital	234098wG3_CPE0002591_assembly_filtered.fasta	Escherichia coli	234098wD6_CPE0002618_assembly_filtered.fasta	Klebsiella variicola	Different Species
CPE	DJ	1	FH	27	indirect	-1094	hospital	234098wG3_CPE0002591_assembly_filtered.fasta	Escherichia coli	234098wG7_CPE0002629_assembly_filtered.fasta	Klebsiella variicola	Different Species
CPE	DJ	1	FH	28	indirect	-1214	building	234098wG3_CPE0002591_assembly_filtered.fasta	Escherichia coli	234098wD6_CPE0002618_assembly_filtered.fasta	Klebsiella variicola	Different Species
CPE	DJ	1	FH	28	indirect	-1214	building	234098wG3_CPE0002591_assembly_filtered.fasta	Escherichia coli	234098wG7_CPE0002629_assembly_filtered.fasta	Klebsiella variicola	Different Species
CPE	DJ	1	FJ	1	indirect	-890	hospital	234098wG3_CPE0002591_assembly_filtered.fasta	Escherichia coli	234099wG2_CPE0002685_assembly_filtered.fasta	Klebsiella pneumoniae	Different Species
CPE	DJ	1	FJ	2	indirect	-897	hospital	234098wG3_CPE0002591_assembly_filtered.fasta	Escherichia coli	234099wG2_CPE0002685_assembly_filtered.fasta	Klebsiella pneumoniae	Different Species
CPE	DJ	1	FJ	3	indirect	-904	hospital	234098wG3_CPE0002591_assembly_filtered.fasta	Escherichia coli	234099wG2_CPE0002685_assembly_filtered.fasta	Klebsiella pneumoniae	Different Species
CPE	DJ	1	FJ	4	indirect	-905	building	234098wG3_CPE0002591_assembly_filtered.fasta	Escherichia coli	234099wG2_CPE0002685_assembly_filtered.fasta	Klebsiella pneumoniae	Different Species
CPE	DJ	1	FJ	5	indirect	-907	hospital	234098wG3_CPE0002591_assembly_filtered.fasta	Escherichia coli	234099wG2_CPE0002685_assembly_filtered.fasta	Klebsiella pneumoniae	Different Species
CPE	DJ	1	FJ	6	indirect	-938	building	234098wG3_CPE0002591_assembly_filtered.fasta	Escherichia coli	234099wG2_CPE0002685_assembly_filtered.fasta	Klebsiella pneumoniae	Different Species
CPE	DJ	1	FK	1	indirect	-841	building	234098wG3_CPE0002591_assembly_filtered.fasta	Escherichia coli	234098wG5_CPE0002613_assembly_filtered.fasta	Escherichia coli	Same Species	64501	0.999935	0.634312
CPE	DJ	1	FK	2	indirect	-884	hospital	234098wG3_CPE0002591_assembly_filtered.fasta	Escherichia coli	234098wG5_CPE0002613_assembly_filtered.fasta	Escherichia coli	Same Species	64501	0.999935	0.634312
CPE	DJ	1	FK	3	indirect	-990	hospital	234098wG3_CPE0002591_assembly_filtered.fasta	Escherichia coli	234098wG5_CPE0002613_assembly_filtered.fasta	Escherichia coli	Same Species	64501	0.999935	0.634312
CPE	DJ	1	FK	4	indirect	-1002	hospital	234098wG3_CPE0002591_assembly_filtered.fasta	Escherichia coli	234098wG5_CPE0002613_assembly_filtered.fasta	Escherichia coli	Same Species	64501	0.999935	0.634312
CPE	DJ	1	FK	5	indirect	-1003	hospital	234098wG3_CPE0002591_assembly_filtered.fasta	Escherichia coli	234098wG5_CPE0002613_assembly_filtered.fasta	Escherichia coli	Same Species	64501	0.999935	0.634312
CPE	DJ	1	FK	6	indirect	-1011	hospital	234098wG3_CPE0002591_assembly_filtered.fasta	Escherichia coli	234098wG5_CPE0002613_assembly_filtered.fasta	Escherichia coli	Same Species	64501	0.999935	0.634312
CPE	DJ	1	FK	7	indirect	-1115	hospital	234098wG3_CPE0002591_assembly_filtered.fasta	Escherichia coli	234098wG5_CPE0002613_assembly_filtered.fasta	Escherichia coli	Same Species	64501	0.999935	0.634312
CPE	DJ	1	FK	8	indirect	-1204	hospital	234098wG3_CPE0002591_assembly_filtered.fasta	Escherichia coli	234098wG5_CPE0002613_assembly_filtered.fasta	Escherichia coli	Same Species	64501	0.999935	0.634312
CPE	DJ	2	DK	1	indirect	-902	hospital	234098wG3_CPE0002591_assembly_filtered.fasta	Escherichia coli	234098wF9_CPE0002645_assembly_filtered.fasta	Enterobacter hormaechei	Different Species
CPE	DJ	2	DL	1	indirect	-698	hospital	234098wG3_CPE0002591_assembly_filtered.fasta	Escherichia coli	234098wH2_CPE0002584_assembly_filtered.fasta	Enterobacter hormaechei	Different Species
CPE	DJ	2	DL	2	indirect	-877	hospital	234098wG3_CPE0002591_assembly_filtered.fasta	Escherichia coli	234098wH2_CPE0002584_assembly_filtered.fasta	Enterobacter hormaechei	Different Species
CPE	DJ	2	DL	3	indirect	-899	hospital	234098wG3_CPE0002591_assembly_filtered.fasta	Escherichia coli	234098wH2_CPE0002584_assembly_filtered.fasta	Enterobacter hormaechei	Different Species
CPE	DJ	2	DM	1	indirect	-873	building	234098wG3_CPE0002591_assembly_filtered.fasta	Escherichia coli	234098wA4_CPE0002593_assembly_filtered.fasta	Klebsiella pneumoniae	Different Species
CPE	DJ	2	DM	1	indirect	-873	building	234098wG3_CPE0002591_assembly_filtered.fasta	Escherichia coli	234098wH4_CPE0002603_assembly_filtered.fasta	Klebsiella pneumoniae	Different Species
CPE	DJ	2	DM	2	indirect	-879	building	234098wG3_CPE0002591_assembly_filtered.fasta	Escherichia coli	234098wA4_CPE0002593_assembly_filtered.fasta	Klebsiella pneumoniae	Different Species
CPE	DJ	2	DM	2	indirect	-879	building	234098wG3_CPE0002591_assembly_filtered.fasta	Escherichia coli	234098wH4_CPE0002603_assembly_filtered.fasta	Klebsiella pneumoniae	Different Species
CPE	DJ	2	DM	3	indirect	-896	building	234098wG3_CPE0002591_assembly_filtered.fasta	Escherichia coli	234098wA4_CPE0002593_assembly_filtered.fasta	Klebsiella pneumoniae	Different Species
CPE	DJ	2	DM	3	indirect	-896	building	234098wG3_CPE0002591_assembly_filtered.fasta	Escherichia coli	234098wH4_CPE0002603_assembly_filtered.fasta	Klebsiella pneumoniae	Different Species
CPE	DJ	2	DR	1	indirect	-868	hospital	234098wG3_CPE0002591_assembly_filtered.fasta	Escherichia coli	234098wA7_CPE0002623_assembly_filtered.fasta	Klebsiella pneumoniae	Different Species
CPE	DJ	2	DR	2	indirect	-879	building	234098wG3_CPE0002591_assembly_filtered.fasta	Escherichia coli	234098wA7_CPE0002623_assembly_filtered.fasta	Klebsiella pneumoniae	Different Species
CPE	DJ	2	DR	3	indirect	-914	hospital	234098wG3_CPE0002591_assembly_filtered.fasta	Escherichia coli	234098wA7_CPE0002623_assembly_filtered.fasta	Klebsiella pneumoniae	Different Species
CPE	DJ	2	DR	4	indirect	-1004	hospital	234098wG3_CPE0002591_assembly_filtered.fasta	Escherichia coli	234098wA7_CPE0002623_assembly_filtered.fasta	Klebsiella pneumoniae	Different Species
CPE	DJ	2	DS	1	indirect	-320	hospital	234098wG3_CPE0002591_assembly_filtered.fasta	Escherichia coli	234098wB3_CPE0002586_assembly_filtered.fasta	Klebsiella michiganensis	Different Species
CPE	DJ	2	DS	1	indirect	-320	hospital	234098wG3_CPE0002591_assembly_filtered.fasta	Escherichia coli	234098wC3_CPE0002587_assembly_filtered.fasta	Escherichia coli	Same Species	210724	0.999044	0.965464
CPE	DJ	2	DS	2	indirect	-321	ward	234098wG3_CPE0002591_assembly_filtered.fasta	Escherichia coli	234098wB3_CPE0002586_assembly_filtered.fasta	Klebsiella michiganensis	Different Species
CPE	DJ	2	DS	2	indirect	-321	ward	234098wG3_CPE0002591_assembly_filtered.fasta	Escherichia coli	234098wC3_CPE0002587_assembly_filtered.fasta	Escherichia coli	Same Species	210724	0.999044	0.965464
CPE	DJ	2	DS	3	indirect	-336	building	234098wG3_CPE0002591_assembly_filtered.fasta	Escherichia coli	234098wB3_CPE0002586_assembly_filtered.fasta	Klebsiella michiganensis	Different Species
CPE	DJ	2	DS	3	indirect	-336	building	234098wG3_CPE0002591_assembly_filtered.fasta	Escherichia coli	234098wC3_CPE0002587_assembly_filtered.fasta	Escherichia coli	Same Species	210724	0.999044	0.965464
CPE	DJ	2	DS	4	indirect	-348	building	234098wG3_CPE0002591_assembly_filtered.fasta	Escherichia coli	234098wB3_CPE0002586_assembly_filtered.fasta	Klebsiella michiganensis	Different Species
CPE	DJ	2	DS	4	indirect	-348	building	234098wG3_CPE0002591_assembly_filtered.fasta	Escherichia coli	234098wC3_CPE0002587_assembly_filtered.fasta	Escherichia coli	Same Species	210724	0.999044	0.965464
CPE	DJ	2	DS	5	indirect	-349	building	234098wG3_CPE0002591_assembly_filtered.fasta	Escherichia coli	234098wB3_CPE0002586_assembly_filtered.fasta	Klebsiella michiganensis	Different Species
CPE	DJ	2	DS	5	indirect	-349	building	234098wG3_CPE0002591_assembly_filtered.fasta	Escherichia coli	234098wC3_CPE0002587_assembly_filtered.fasta	Escherichia coli	Same Species	210724	0.999044	0.965464
CPE	DJ	2	DS	6	indirect	-877	building	234098wG3_CPE0002591_assembly_filtered.fasta	Escherichia coli	234098wB3_CPE0002586_assembly_filtered.fasta	Klebsiella michiganensis	Different Species
CPE	DJ	2	DS	6	indirect	-877	building	234098wG3_CPE0002591_assembly_filtered.fasta	Escherichia coli	234098wC3_CPE0002587_assembly_filtered.fasta	Escherichia coli	Same Species	210724	0.999044	0.965464
CPE	DJ	2	DV	1	indirect	-898	building	234098wG3_CPE0002591_assembly_filtered.fasta	Escherichia coli	234098wA9_CPE0002639_assembly_filtered.fasta	Escherichia coli	Same Species	55343	0.999925	0.633675
CPE	DJ	2	DV	2	indirect	-917	hospital	234098wG3_CPE0002591_assembly_filtered.fasta	Escherichia coli	234098wA9_CPE0002639_assembly_filtered.fasta	Escherichia coli	Same Species	55343	0.999925	0.633675
CPE	DJ	2	DW	10	indirect	-1115	hospital	234098wG3_CPE0002591_assembly_filtered.fasta	Escherichia coli	234099wG3_CPE0002696_assembly_filtered.fasta	Enterobacter hormaechei	Different Species
CPE	DJ	2	DW	11	indirect	-1117	hospital	234098wG3_CPE0002591_assembly_filtered.fasta	Escherichia coli	234099wG3_CPE0002696_assembly_filtered.fasta	Enterobacter hormaechei	Different Species
CPE	DJ	2	DW	12	indirect	-1119	hospital	234098wG3_CPE0002591_assembly_filtered.fasta	Escherichia coli	234099wG3_CPE0002696_assembly_filtered.fasta	Enterobacter hormaechei	Different Species
CPE	DJ	2	DX	5	indirect	-892	building	234098wG3_CPE0002591_assembly_filtered.fasta	Escherichia coli	234098wE9_CPE0002644_assembly_filtered.fasta	Citrobacter freundii	Different Species
CPE	DJ	2	DX	6	indirect	-896	ward	234098wG3_CPE0002591_assembly_filtered.fasta	Escherichia coli	234098wE9_CPE0002644_assembly_filtered.fasta	Citrobacter freundii	Different Species
CPE	DJ	2	DX	7	indirect	-905	building	234098wG3_CPE0002591_assembly_filtered.fasta	Escherichia coli	234098wE9_CPE0002644_assembly_filtered.fasta	Citrobacter freundii	Different Species
CPE	DJ	2	DX	8	indirect	-1008	building	234098wG3_CPE0002591_assembly_filtered.fasta	Escherichia coli	234098wE9_CPE0002644_assembly_filtered.fasta	Citrobacter freundii	Different Species
CPE	DJ	2	DX	9	indirect	-1009	ward	234098wG3_CPE0002591_assembly_filtered.fasta	Escherichia coli	234098wE9_CPE0002644_assembly_filtered.fasta	Citrobacter freundii	Different Species
CPE	DJ	2	DX	10	indirect	-1166	hospital	234098wG3_CPE0002591_assembly_filtered.fasta	Escherichia coli	234098wE9_CPE0002644_assembly_filtered.fasta	Citrobacter freundii	Different Species
CPE	DJ	2	DZ	4	indirect	-868	hospital	234098wG3_CPE0002591_assembly_filtered.fasta	Escherichia coli	234098wF1_CPE0002574_assembly_filtered.fasta	Klebsiella pneumoniae	Different Species
CPE	DJ	2	DZ	5	indirect	-869	hospital	234098wG3_CPE0002591_assembly_filtered.fasta	Escherichia coli	234098wF1_CPE0002574_assembly_filtered.fasta	Klebsiella pneumoniae	Different Species
CPE	DJ	2	DZ	6	indirect	-874	hospital	234098wG3_CPE0002591_assembly_filtered.fasta	Escherichia coli	234098wF1_CPE0002574_assembly_filtered.fasta	Klebsiella pneumoniae	Different Species
CPE	DJ	2	DZ	7	indirect	-875	hospital	234098wG3_CPE0002591_assembly_filtered.fasta	Escherichia coli	234098wF1_CPE0002574_assembly_filtered.fasta	Klebsiella pneumoniae	Different Species
CPE	DJ	2	EF	2	indirect	-913	hospital	234098wG3_CPE0002591_assembly_filtered.fasta	Escherichia coli	234099wF3_CPE0002694_assembly_filtered.fasta	Klebsiella aerogenes	Different Species
CPE	DJ	2	EF	3	indirect	-914	hospital	234098wG3_CPE0002591_assembly_filtered.fasta	Escherichia coli	234099wF3_CPE0002694_assembly_filtered.fasta	Klebsiella aerogenes	Different Species
CPE	DJ	2	EG	1	indirect	-77	building	234098wG3_CPE0002591_assembly_filtered.fasta	Escherichia coli	234098wB9_CPE0002641_assembly_filtered.fasta	Enterobacter hormaechei	Different Species
CPE	DJ	2	EG	3	indirect	-331	hospital	234098wG3_CPE0002591_assembly_filtered.fasta	Escherichia coli	234098wB9_CPE0002641_assembly_filtered.fasta	Enterobacter hormaechei	Different Species
CPE	DJ	2	EG	4	indirect	-341	hospital	234098wG3_CPE0002591_assembly_filtered.fasta	Escherichia coli	234098wB9_CPE0002641_assembly_filtered.fasta	Enterobacter hormaechei	Different Species
CPE	DJ	2	EG	5	indirect	-342	hospital	234098wG3_CPE0002591_assembly_filtered.fasta	Escherichia coli	234098wB9_CPE0002641_assembly_filtered.fasta	Enterobacter hormaechei	Different Species
CPE	DJ	2	EG	6	indirect	-356	hospital	234098wG3_CPE0002591_assembly_filtered.fasta	Escherichia coli	234098wB9_CPE0002641_assembly_filtered.fasta	Enterobacter hormaechei	Different Species
CPE	DJ	2	EG	7	indirect	-821	hospital	234098wG3_CPE0002591_assembly_filtered.fasta	Escherichia coli	234098wB9_CPE0002641_assembly_filtered.fasta	Enterobacter hormaechei	Different Species
CPE	DJ	2	EG	8	indirect	-825	hospital	234098wG3_CPE0002591_assembly_filtered.fasta	Escherichia coli	234098wB9_CPE0002641_assembly_filtered.fasta	Enterobacter hormaechei	Different Species
CPE	DJ	2	EG	9	indirect	-874	building	234098wG3_CPE0002591_assembly_filtered.fasta	Escherichia coli	234098wB9_CPE0002641_assembly_filtered.fasta	Enterobacter hormaechei	Different Species
CPE	DJ	2	EG	11	indirect	-879	building	234098wG3_CPE0002591_assembly_filtered.fasta	Escherichia coli	234098wB9_CPE0002641_assembly_filtered.fasta	Enterobacter hormaechei	Different Species
CPE	DJ	2	EG	12	indirect	-897	hospital	234098wG3_CPE0002591_assembly_filtered.fasta	Escherichia coli	234098wB9_CPE0002641_assembly_filtered.fasta	Enterobacter hormaechei	Different Species
CPE	DJ	2	EG	14	indirect	-913	hospital	234098wG3_CPE0002591_assembly_filtered.fasta	Escherichia coli	234098wB9_CPE0002641_assembly_filtered.fasta	Enterobacter hormaechei	Different Species
CPE	DJ	2	EG	15	indirect	-1081	hospital	234098wG3_CPE0002591_assembly_filtered.fasta	Escherichia coli	234098wB9_CPE0002641_assembly_filtered.fasta	Enterobacter hormaechei	Different Species
CPE	DJ	2	EG	16	indirect	-1115	hospital	234098wG3_CPE0002591_assembly_filtered.fasta	Escherichia coli	234098wB9_CPE0002641_assembly_filtered.fasta	Enterobacter hormaechei	Different Species
CPE	DJ	2	EG	17	indirect	-1155	building	234098wG3_CPE0002591_assembly_filtered.fasta	Escherichia coli	234098wB9_CPE0002641_assembly_filtered.fasta	Enterobacter hormaechei	Different Species
CPE	DJ	2	EG	18	indirect	-1190	building	234098wG3_CPE0002591_assembly_filtered.fasta	Escherichia coli	234098wB9_CPE0002641_assembly_filtered.fasta	Enterobacter hormaechei	Different Species
CPE	DJ	2	EG	20	indirect	-1197	building	234098wG3_CPE0002591_assembly_filtered.fasta	Escherichia coli	234098wB9_CPE0002641_assembly_filtered.fasta	Enterobacter hormaechei	Different Species
CPE	DJ	2	EI	2	indirect	-510	building	234098wG3_CPE0002591_assembly_filtered.fasta	Escherichia coli	234099wB3_CPE0002688_assembly_filtered.fasta	Escherichia coli	Same Species	54615	0.99982	0.583475
CPE	DJ	2	EI	3	indirect	-538	hospital	234098wG3_CPE0002591_assembly_filtered.fasta	Escherichia coli	234099wB3_CPE0002688_assembly_filtered.fasta	Escherichia coli	Same Species	54615	0.99982	0.583475
CPE	DJ	2	EI	4	indirect	-566	hospital	234098wG3_CPE0002591_assembly_filtered.fasta	Escherichia coli	234099wB3_CPE0002688_assembly_filtered.fasta	Escherichia coli	Same Species	54615	0.99982	0.583475
CPE	DJ	2	EI	5	indirect	-593	hospital	234098wG3_CPE0002591_assembly_filtered.fasta	Escherichia coli	234099wB3_CPE0002688_assembly_filtered.fasta	Escherichia coli	Same Species	54615	0.99982	0.583475
CPE	DJ	2	EJ	1	indirect	-884	hospital	234098wG3_CPE0002591_assembly_filtered.fasta	Escherichia coli	234098wE4_CPE0002597_assembly_filtered.fasta	Escherichia coli	Same Species	64501	0.999725	0.634624
CPE	DJ	2	EJ	2	indirect	-942	hospital	234098wG3_CPE0002591_assembly_filtered.fasta	Escherichia coli	234098wE4_CPE0002597_assembly_filtered.fasta	Escherichia coli	Same Species	64501	0.999725	0.634624
CPE	DJ	2	EJ	3	indirect	-943	hospital	234098wG3_CPE0002591_assembly_filtered.fasta	Escherichia coli	234098wE4_CPE0002597_assembly_filtered.fasta	Escherichia coli	Same Species	64501	0.999725	0.634624
CPE	DJ	2	EJ	4	indirect	-954	hospital	234098wG3_CPE0002591_assembly_filtered.fasta	Escherichia coli	234098wE4_CPE0002597_assembly_filtered.fasta	Escherichia coli	Same Species	64501	0.999725	0.634624
CPE	DJ	2	EJ	5	indirect	-955	hospital	234098wG3_CPE0002591_assembly_filtered.fasta	Escherichia coli	234098wE4_CPE0002597_assembly_filtered.fasta	Escherichia coli	Same Species	64501	0.999725	0.634624
CPE	DJ	2	EK	1	indirect	-166	hospital	234098wG3_CPE0002591_assembly_filtered.fasta	Escherichia coli	234098wE1_CPE0002573_assembly_filtered.fasta	Escherichia coli	Same Species	64427	0.999872	0.711934
CPE	DJ	2	EK	2	indirect	-167	hospital	234098wG3_CPE0002591_assembly_filtered.fasta	Escherichia coli	234098wE1_CPE0002573_assembly_filtered.fasta	Escherichia coli	Same Species	64427	0.999872	0.711934
CPE	DJ	2	EK	3	indirect	-171	hospital	234098wG3_CPE0002591_assembly_filtered.fasta	Escherichia coli	234098wE1_CPE0002573_assembly_filtered.fasta	Escherichia coli	Same Species	64427	0.999872	0.711934
CPE	DJ	2	EK	4	indirect	-284	building	234098wG3_CPE0002591_assembly_filtered.fasta	Escherichia coli	234098wE1_CPE0002573_assembly_filtered.fasta	Escherichia coli	Same Species	64427	0.999872	0.711934
CPE	DJ	2	EK	5	indirect	-286	building	234098wG3_CPE0002591_assembly_filtered.fasta	Escherichia coli	234098wE1_CPE0002573_assembly_filtered.fasta	Escherichia coli	Same Species	64427	0.999872	0.711934
CPE	DJ	2	EK	6	indirect	-373	hospital	234098wG3_CPE0002591_assembly_filtered.fasta	Escherichia coli	234098wE1_CPE0002573_assembly_filtered.fasta	Escherichia coli	Same Species	64427	0.999872	0.711934
CPE	DJ	2	EK	7	indirect	-480	building	234098wG3_CPE0002591_assembly_filtered.fasta	Escherichia coli	234098wE1_CPE0002573_assembly_filtered.fasta	Escherichia coli	Same Species	64427	0.999872	0.711934
CPE	DJ	2	EL	3	indirect	-514	ward	234098wG3_CPE0002591_assembly_filtered.fasta	Escherichia coli	234098wF7_CPE0002628_assembly_filtered.fasta	Klebsiella pneumoniae	Different Species
CPE	DJ	2	EL	3	indirect	-514	ward	234098wG3_CPE0002591_assembly_filtered.fasta	Escherichia coli	234098wC8_CPE0002633_assembly_filtered.fasta	Klebsiella pneumoniae	Different Species
CPE	DJ	2	EL	4	indirect	-515	building	234098wG3_CPE0002591_assembly_filtered.fasta	Escherichia coli	234098wF7_CPE0002628_assembly_filtered.fasta	Klebsiella pneumoniae	Different Species
CPE	DJ	2	EL	4	indirect	-515	building	234098wG3_CPE0002591_assembly_filtered.fasta	Escherichia coli	234098wC8_CPE0002633_assembly_filtered.fasta	Klebsiella pneumoniae	Different Species
CPE	DJ	2	EL	6	indirect	-735	ward	234098wG3_CPE0002591_assembly_filtered.fasta	Escherichia coli	234098wF7_CPE0002628_assembly_filtered.fasta	Klebsiella pneumoniae	Different Species
CPE	DJ	2	EL	6	indirect	-735	ward	234098wG3_CPE0002591_assembly_filtered.fasta	Escherichia coli	234098wC8_CPE0002633_assembly_filtered.fasta	Klebsiella pneumoniae	Different Species
CPE	DJ	2	EL	7	indirect	-737	building	234098wG3_CPE0002591_assembly_filtered.fasta	Escherichia coli	234098wF7_CPE0002628_assembly_filtered.fasta	Klebsiella pneumoniae	Different Species
CPE	DJ	2	EL	7	indirect	-737	building	234098wG3_CPE0002591_assembly_filtered.fasta	Escherichia coli	234098wC8_CPE0002633_assembly_filtered.fasta	Klebsiella pneumoniae	Different Species
CPE	DJ	2	EL	8	indirect	-743	building	234098wG3_CPE0002591_assembly_filtered.fasta	Escherichia coli	234098wF7_CPE0002628_assembly_filtered.fasta	Klebsiella pneumoniae	Different Species
CPE	DJ	2	EL	8	indirect	-743	building	234098wG3_CPE0002591_assembly_filtered.fasta	Escherichia coli	234098wC8_CPE0002633_assembly_filtered.fasta	Klebsiella pneumoniae	Different Species
CPE	DJ	2	EL	9	indirect	-768	building	234098wG3_CPE0002591_assembly_filtered.fasta	Escherichia coli	234098wF7_CPE0002628_assembly_filtered.fasta	Klebsiella pneumoniae	Different Species
CPE	DJ	2	EL	9	indirect	-768	building	234098wG3_CPE0002591_assembly_filtered.fasta	Escherichia coli	234098wC8_CPE0002633_assembly_filtered.fasta	Klebsiella pneumoniae	Different Species
CPE	DJ	2	EL	10	indirect	-791	hospital	234098wG3_CPE0002591_assembly_filtered.fasta	Escherichia coli	234098wF7_CPE0002628_assembly_filtered.fasta	Klebsiella pneumoniae	Different Species
CPE	DJ	2	EL	10	indirect	-791	hospital	234098wG3_CPE0002591_assembly_filtered.fasta	Escherichia coli	234098wC8_CPE0002633_assembly_filtered.fasta	Klebsiella pneumoniae	Different Species
CPE	DJ	2	EL	11	indirect	-792	building	234098wG3_CPE0002591_assembly_filtered.fasta	Escherichia coli	234098wF7_CPE0002628_assembly_filtered.fasta	Klebsiella pneumoniae	Different Species
CPE	DJ	2	EL	11	indirect	-792	building	234098wG3_CPE0002591_assembly_filtered.fasta	Escherichia coli	234098wC8_CPE0002633_assembly_filtered.fasta	Klebsiella pneumoniae	Different Species
CPE	DJ	2	EL	12	indirect	-897	ward	234098wG3_CPE0002591_assembly_filtered.fasta	Escherichia coli	234098wF7_CPE0002628_assembly_filtered.fasta	Klebsiella pneumoniae	Different Species
CPE	DJ	2	EL	12	indirect	-897	ward	234098wG3_CPE0002591_assembly_filtered.fasta	Escherichia coli	234098wC8_CPE0002633_assembly_filtered.fasta	Klebsiella pneumoniae	Different Species
CPE	DJ	2	EL	13	indirect	-973	hospital	234098wG3_CPE0002591_assembly_filtered.fasta	Escherichia coli	234098wF7_CPE0002628_assembly_filtered.fasta	Klebsiella pneumoniae	Different Species
CPE	DJ	2	EL	13	indirect	-973	hospital	234098wG3_CPE0002591_assembly_filtered.fasta	Escherichia coli	234098wC8_CPE0002633_assembly_filtered.fasta	Klebsiella pneumoniae	Different Species
CPE	DJ	2	EL	14	indirect	-974	building	234098wG3_CPE0002591_assembly_filtered.fasta	Escherichia coli	234098wF7_CPE0002628_assembly_filtered.fasta	Klebsiella pneumoniae	Different Species
CPE	DJ	2	EL	14	indirect	-974	building	234098wG3_CPE0002591_assembly_filtered.fasta	Escherichia coli	234098wC8_CPE0002633_assembly_filtered.fasta	Klebsiella pneumoniae	Different Species
CPE	DJ	2	EL	15	indirect	-1016	building	234098wG3_CPE0002591_assembly_filtered.fasta	Escherichia coli	234098wF7_CPE0002628_assembly_filtered.fasta	Klebsiella pneumoniae	Different Species
CPE	DJ	2	EL	15	indirect	-1016	building	234098wG3_CPE0002591_assembly_filtered.fasta	Escherichia coli	234098wC8_CPE0002633_assembly_filtered.fasta	Klebsiella pneumoniae	Different Species
CPE	DJ	2	EL	16	indirect	-1024	building	234098wG3_CPE0002591_assembly_filtered.fasta	Escherichia coli	234098wF7_CPE0002628_assembly_filtered.fasta	Klebsiella pneumoniae	Different Species
CPE	DJ	2	EL	16	indirect	-1024	building	234098wG3_CPE0002591_assembly_filtered.fasta	Escherichia coli	234098wC8_CPE0002633_assembly_filtered.fasta	Klebsiella pneumoniae	Different Species
CPE	DJ	2	EL	17	indirect	-1032	building	234098wG3_CPE0002591_assembly_filtered.fasta	Escherichia coli	234098wF7_CPE0002628_assembly_filtered.fasta	Klebsiella pneumoniae	Different Species
CPE	DJ	2	EL	17	indirect	-1032	building	234098wG3_CPE0002591_assembly_filtered.fasta	Escherichia coli	234098wC8_CPE0002633_assembly_filtered.fasta	Klebsiella pneumoniae	Different Species
CPE	DJ	2	EL	18	indirect	-1053	ward	234098wG3_CPE0002591_assembly_filtered.fasta	Escherichia coli	234098wF7_CPE0002628_assembly_filtered.fasta	Klebsiella pneumoniae	Different Species
CPE	DJ	2	EL	18	indirect	-1053	ward	234098wG3_CPE0002591_assembly_filtered.fasta	Escherichia coli	234098wC8_CPE0002633_assembly_filtered.fasta	Klebsiella pneumoniae	Different Species
CPE	DJ	2	EL	19	indirect	-1069	building	234098wG3_CPE0002591_assembly_filtered.fasta	Escherichia coli	234098wF7_CPE0002628_assembly_filtered.fasta	Klebsiella pneumoniae	Different Species
CPE	DJ	2	EL	19	indirect	-1069	building	234098wG3_CPE0002591_assembly_filtered.fasta	Escherichia coli	234098wC8_CPE0002633_assembly_filtered.fasta	Klebsiella pneumoniae	Different Species
CPE	DJ	2	EL	20	indirect	-1074	ward	234098wG3_CPE0002591_assembly_filtered.fasta	Escherichia coli	234098wF7_CPE0002628_assembly_filtered.fasta	Klebsiella pneumoniae	Different Species
CPE	DJ	2	EL	20	indirect	-1074	ward	234098wG3_CPE0002591_assembly_filtered.fasta	Escherichia coli	234098wC8_CPE0002633_assembly_filtered.fasta	Klebsiella pneumoniae	Different Species
CPE	DJ	2	EL	21	indirect	-1077	building	234098wG3_CPE0002591_assembly_filtered.fasta	Escherichia coli	234098wF7_CPE0002628_assembly_filtered.fasta	Klebsiella pneumoniae	Different Species
CPE	DJ	2	EL	21	indirect	-1077	building	234098wG3_CPE0002591_assembly_filtered.fasta	Escherichia coli	234098wC8_CPE0002633_assembly_filtered.fasta	Klebsiella pneumoniae	Different Species
CPE	DJ	2	EL	22	indirect	-1078	ward	234098wG3_CPE0002591_assembly_filtered.fasta	Escherichia coli	234098wF7_CPE0002628_assembly_filtered.fasta	Klebsiella pneumoniae	Different Species
CPE	DJ	2	EL	22	indirect	-1078	ward	234098wG3_CPE0002591_assembly_filtered.fasta	Escherichia coli	234098wC8_CPE0002633_assembly_filtered.fasta	Klebsiella pneumoniae	Different Species
CPE	DJ	2	EL	25	indirect	-1094	building	234098wG3_CPE0002591_assembly_filtered.fasta	Escherichia coli	234098wF7_CPE0002628_assembly_filtered.fasta	Klebsiella pneumoniae	Different Species
CPE	DJ	2	EL	25	indirect	-1094	building	234098wG3_CPE0002591_assembly_filtered.fasta	Escherichia coli	234098wC8_CPE0002633_assembly_filtered.fasta	Klebsiella pneumoniae	Different Species
CPE	DJ	2	EL	27	indirect	-1112	building	234098wG3_CPE0002591_assembly_filtered.fasta	Escherichia coli	234098wF7_CPE0002628_assembly_filtered.fasta	Klebsiella pneumoniae	Different Species
CPE	DJ	2	EL	27	indirect	-1112	building	234098wG3_CPE0002591_assembly_filtered.fasta	Escherichia coli	234098wC8_CPE0002633_assembly_filtered.fasta	Klebsiella pneumoniae	Different Species
CPE	DJ	2	EL	28	indirect	-1148	building	234098wG3_CPE0002591_assembly_filtered.fasta	Escherichia coli	234098wF7_CPE0002628_assembly_filtered.fasta	Klebsiella pneumoniae	Different Species
CPE	DJ	2	EL	28	indirect	-1148	building	234098wG3_CPE0002591_assembly_filtered.fasta	Escherichia coli	234098wC8_CPE0002633_assembly_filtered.fasta	Klebsiella pneumoniae	Different Species
CPE	DJ	2	EL	29	indirect	-1188	building	234098wG3_CPE0002591_assembly_filtered.fasta	Escherichia coli	234098wF7_CPE0002628_assembly_filtered.fasta	Klebsiella pneumoniae	Different Species
CPE	DJ	2	EL	29	indirect	-1188	building	234098wG3_CPE0002591_assembly_filtered.fasta	Escherichia coli	234098wC8_CPE0002633_assembly_filtered.fasta	Klebsiella pneumoniae	Different Species
CPE	DJ	2	EL	30	indirect	-1189	building	234098wG3_CPE0002591_assembly_filtered.fasta	Escherichia coli	234098wF7_CPE0002628_assembly_filtered.fasta	Klebsiella pneumoniae	Different Species
CPE	DJ	2	EL	30	indirect	-1189	building	234098wG3_CPE0002591_assembly_filtered.fasta	Escherichia coli	234098wC8_CPE0002633_assembly_filtered.fasta	Klebsiella pneumoniae	Different Species
CPE	DJ	2	EL	31	indirect	-1192	building	234098wG3_CPE0002591_assembly_filtered.fasta	Escherichia coli	234098wF7_CPE0002628_assembly_filtered.fasta	Klebsiella pneumoniae	Different Species
CPE	DJ	2	EL	31	indirect	-1192	building	234098wG3_CPE0002591_assembly_filtered.fasta	Escherichia coli	234098wC8_CPE0002633_assembly_filtered.fasta	Klebsiella pneumoniae	Different Species
CPE	DJ	2	EL	32	indirect	-1194	building	234098wG3_CPE0002591_assembly_filtered.fasta	Escherichia coli	234098wF7_CPE0002628_assembly_filtered.fasta	Klebsiella pneumoniae	Different Species
CPE	DJ	2	EL	32	indirect	-1194	building	234098wG3_CPE0002591_assembly_filtered.fasta	Escherichia coli	234098wC8_CPE0002633_assembly_filtered.fasta	Klebsiella pneumoniae	Different Species
CPE	DJ	2	EL	33	indirect	-1198	building	234098wG3_CPE0002591_assembly_filtered.fasta	Escherichia coli	234098wF7_CPE0002628_assembly_filtered.fasta	Klebsiella pneumoniae	Different Species
CPE	DJ	2	EL	33	indirect	-1198	building	234098wG3_CPE0002591_assembly_filtered.fasta	Escherichia coli	234098wC8_CPE0002633_assembly_filtered.fasta	Klebsiella pneumoniae	Different Species
CPE	DJ	2	EL	34	indirect	-1253	hospital	234098wG3_CPE0002591_assembly_filtered.fasta	Escherichia coli	234098wF7_CPE0002628_assembly_filtered.fasta	Klebsiella pneumoniae	Different Species
CPE	DJ	2	EL	34	indirect	-1253	hospital	234098wG3_CPE0002591_assembly_filtered.fasta	Escherichia coli	234098wC8_CPE0002633_assembly_filtered.fasta	Klebsiella pneumoniae	Different Species
CPE	DJ	2	EL	35	indirect	-1255	building	234098wG3_CPE0002591_assembly_filtered.fasta	Escherichia coli	234098wF7_CPE0002628_assembly_filtered.fasta	Klebsiella pneumoniae	Different Species
CPE	DJ	2	EL	35	indirect	-1255	building	234098wG3_CPE0002591_assembly_filtered.fasta	Escherichia coli	234098wC8_CPE0002633_assembly_filtered.fasta	Klebsiella pneumoniae	Different Species
CPE	DJ	2	EM	3	indirect	-874	building	234098wG3_CPE0002591_assembly_filtered.fasta	Escherichia coli	234098wC5_CPE0002606_assembly_filtered.fasta	Klebsiella pneumoniae	Different Species
CPE	DJ	2	EM	4	indirect	-915	hospital	234098wG3_CPE0002591_assembly_filtered.fasta	Escherichia coli	234098wC5_CPE0002606_assembly_filtered.fasta	Klebsiella pneumoniae	Different Species
CPE	DJ	2	EM	5	indirect	-920	building	234098wG3_CPE0002591_assembly_filtered.fasta	Escherichia coli	234098wC5_CPE0002606_assembly_filtered.fasta	Klebsiella pneumoniae	Different Species
CPE	DJ	2	EN	1	indirect	-96	hospital	234098wG3_CPE0002591_assembly_filtered.fasta	Escherichia coli	234099wB4_CPE0002700_assembly_filtered.fasta	Klebsiella pneumoniae	Different Species
CPE	DJ	2	EN	2	indirect	-97	hospital	234098wG3_CPE0002591_assembly_filtered.fasta	Escherichia coli	234099wB4_CPE0002700_assembly_filtered.fasta	Klebsiella pneumoniae	Different Species
CPE	DJ	2	EN	3	indirect	-98	hospital	234098wG3_CPE0002591_assembly_filtered.fasta	Escherichia coli	234099wB4_CPE0002700_assembly_filtered.fasta	Klebsiella pneumoniae	Different Species
CPE	DJ	2	EN	12	indirect	-501	hospital	234098wG3_CPE0002591_assembly_filtered.fasta	Escherichia coli	234099wB4_CPE0002700_assembly_filtered.fasta	Klebsiella pneumoniae	Different Species
CPE	DJ	2	EN	13	indirect	-523	hospital	234098wG3_CPE0002591_assembly_filtered.fasta	Escherichia coli	234099wB4_CPE0002700_assembly_filtered.fasta	Klebsiella pneumoniae	Different Species
CPE	DJ	2	EN	14	indirect	-535	hospital	234098wG3_CPE0002591_assembly_filtered.fasta	Escherichia coli	234099wB4_CPE0002700_assembly_filtered.fasta	Klebsiella pneumoniae	Different Species
CPE	DJ	2	EN	15	indirect	-548	hospital	234098wG3_CPE0002591_assembly_filtered.fasta	Escherichia coli	234099wB4_CPE0002700_assembly_filtered.fasta	Klebsiella pneumoniae	Different Species
CPE	DJ	2	EN	18	indirect	-590	hospital	234098wG3_CPE0002591_assembly_filtered.fasta	Escherichia coli	234099wB4_CPE0002700_assembly_filtered.fasta	Klebsiella pneumoniae	Different Species
CPE	DJ	2	EN	30	indirect	-826	hospital	234098wG3_CPE0002591_assembly_filtered.fasta	Escherichia coli	234099wB4_CPE0002700_assembly_filtered.fasta	Klebsiella pneumoniae	Different Species
CPE	DJ	2	EO	4	indirect	-876	building	234098wG3_CPE0002591_assembly_filtered.fasta	Escherichia coli	234098wD5_CPE0002607_assembly_filtered.fasta	Klebsiella pneumoniae	Different Species
CPE	DJ	2	EO	4	indirect	-876	building	234098wG3_CPE0002591_assembly_filtered.fasta	Escherichia coli	234098wA6_CPE0002615_assembly_filtered.fasta	Klebsiella pneumoniae	Different Species
CPE	DJ	2	EO	5	indirect	-889	hospital	234098wG3_CPE0002591_assembly_filtered.fasta	Escherichia coli	234098wD5_CPE0002607_assembly_filtered.fasta	Klebsiella pneumoniae	Different Species
CPE	DJ	2	EO	5	indirect	-889	hospital	234098wG3_CPE0002591_assembly_filtered.fasta	Escherichia coli	234098wA6_CPE0002615_assembly_filtered.fasta	Klebsiella pneumoniae	Different Species
CPE	DJ	2	EQ	1	indirect	-851	building	234098wG3_CPE0002591_assembly_filtered.fasta	Escherichia coli	234098wE3_CPE0002589_assembly_filtered.fasta	Klebsiella pneumoniae	Different Species
CPE	DJ	2	EQ	1	indirect	-851	building	234098wG3_CPE0002591_assembly_filtered.fasta	Escherichia coli	234098wF3_CPE0002590_assembly_filtered.fasta	Citrobacter freundii	Different Species
CPE	DJ	2	EQ	1	indirect	-851	building	234098wG3_CPE0002591_assembly_filtered.fasta	Escherichia coli	234098wD10_CPE0002651_assembly_filtered.fasta	Klebsiella pneumoniae	Different Species
CPE	DJ	2	EQ	2	indirect	-876	building	234098wG3_CPE0002591_assembly_filtered.fasta	Escherichia coli	234098wE3_CPE0002589_assembly_filtered.fasta	Klebsiella pneumoniae	Different Species
CPE	DJ	2	EQ	2	indirect	-876	building	234098wG3_CPE0002591_assembly_filtered.fasta	Escherichia coli	234098wF3_CPE0002590_assembly_filtered.fasta	Citrobacter freundii	Different Species
CPE	DJ	2	EQ	2	indirect	-876	building	234098wG3_CPE0002591_assembly_filtered.fasta	Escherichia coli	234098wD10_CPE0002651_assembly_filtered.fasta	Klebsiella pneumoniae	Different Species
CPE	DJ	2	EQ	3	indirect	-890	building	234098wG3_CPE0002591_assembly_filtered.fasta	Escherichia coli	234098wE3_CPE0002589_assembly_filtered.fasta	Klebsiella pneumoniae	Different Species
CPE	DJ	2	EQ	3	indirect	-890	building	234098wG3_CPE0002591_assembly_filtered.fasta	Escherichia coli	234098wF3_CPE0002590_assembly_filtered.fasta	Citrobacter freundii	Different Species
CPE	DJ	2	EQ	3	indirect	-890	building	234098wG3_CPE0002591_assembly_filtered.fasta	Escherichia coli	234098wD10_CPE0002651_assembly_filtered.fasta	Klebsiella pneumoniae	Different Species
CPE	DJ	2	EU	1	indirect	-873	ward	234098wG3_CPE0002591_assembly_filtered.fasta	Escherichia coli	234098wH10_CPE0002655_assembly_filtered.fasta	Escherichia coli	Same Species	64557	0.999971	0.644355	Escherichia_coli_234098wG3_CPE0002591_assembly_plasmid_AA322	Escherichia_coli_234098wH10_CPE0002655_assembly_plasmid_AC026	2
CPE	DJ	2	EU	2	indirect	-888	hospital	234098wG3_CPE0002591_assembly_filtered.fasta	Escherichia coli	234098wH10_CPE0002655_assembly_filtered.fasta	Escherichia coli	Same Species	64557	0.999971	0.644355	Escherichia_coli_234098wG3_CPE0002591_assembly_plasmid_AA322	Escherichia_coli_234098wH10_CPE0002655_assembly_plasmid_AC026	2
CPE	DJ	2	EU	3	indirect	-894	building	234098wG3_CPE0002591_assembly_filtered.fasta	Escherichia coli	234098wH10_CPE0002655_assembly_filtered.fasta	Escherichia coli	Same Species	64557	0.999971	0.644355	Escherichia_coli_234098wG3_CPE0002591_assembly_plasmid_AA322	Escherichia_coli_234098wH10_CPE0002655_assembly_plasmid_AC026	2
CPE	DJ	2	EU	5	indirect	-914	hospital	234098wG3_CPE0002591_assembly_filtered.fasta	Escherichia coli	234098wH10_CPE0002655_assembly_filtered.fasta	Escherichia coli	Same Species	64557	0.999971	0.644355	Escherichia_coli_234098wG3_CPE0002591_assembly_plasmid_AA322	Escherichia_coli_234098wH10_CPE0002655_assembly_plasmid_AC026	2
CPE	DJ	2	EU	6	indirect	-915	ward	234098wG3_CPE0002591_assembly_filtered.fasta	Escherichia coli	234098wH10_CPE0002655_assembly_filtered.fasta	Escherichia coli	Same Species	64557	0.999971	0.644355	Escherichia_coli_234098wG3_CPE0002591_assembly_plasmid_AA322	Escherichia_coli_234098wH10_CPE0002655_assembly_plasmid_AC026	2
CPE	DJ	2	EV	4	indirect	-880	hospital	234098wG3_CPE0002591_assembly_filtered.fasta	Escherichia coli	234098wE8_CPE0002635_assembly_filtered.fasta	Klebsiella pneumoniae	Different Species
CPE	DJ	2	EV	6	indirect	-895	hospital	234098wG3_CPE0002591_assembly_filtered.fasta	Escherichia coli	234098wE8_CPE0002635_assembly_filtered.fasta	Klebsiella pneumoniae	Different Species
CPE	DJ	2	EY	1	indirect	-496	hospital	234098wG3_CPE0002591_assembly_filtered.fasta	Escherichia coli	234098wG4_CPE0002599_assembly_filtered.fasta	Citrobacter freundii	Different Species
CPE	DJ	2	EY	2	indirect	-517	hospital	234098wG3_CPE0002591_assembly_filtered.fasta	Escherichia coli	234098wG4_CPE0002599_assembly_filtered.fasta	Citrobacter freundii	Different Species
CPE	DJ	2	EY	3	indirect	-529	hospital	234098wG3_CPE0002591_assembly_filtered.fasta	Escherichia coli	234098wG4_CPE0002599_assembly_filtered.fasta	Citrobacter freundii	Different Species
CPE	DJ	2	EY	4	indirect	-566	hospital	234098wG3_CPE0002591_assembly_filtered.fasta	Escherichia coli	234098wG4_CPE0002599_assembly_filtered.fasta	Citrobacter freundii	Different Species
CPE	DJ	2	FC	4	indirect	-875	hospital	234098wG3_CPE0002591_assembly_filtered.fasta	Escherichia coli	234098wE7_CPE0002627_assembly_filtered_reseq.fasta	Klebsiella aerogenes	Different Species
CPE	DJ	2	FC	5	indirect	-878	building	234098wG3_CPE0002591_assembly_filtered.fasta	Escherichia coli	234098wE7_CPE0002627_assembly_filtered_reseq.fasta	Klebsiella aerogenes	Different Species
CPE	DJ	2	FC	6	indirect	-897	building	234098wG3_CPE0002591_assembly_filtered.fasta	Escherichia coli	234098wE7_CPE0002627_assembly_filtered_reseq.fasta	Klebsiella aerogenes	Different Species
CPE	DJ	2	FE	1	indirect	-824	building	234098wG3_CPE0002591_assembly_filtered.fasta	Escherichia coli	234099wF2_CPE0002684_assembly_filtered.fasta	Citrobacter freundii	Different Species
CPE	DJ	2	FE	5	indirect	-1203	building	234098wG3_CPE0002591_assembly_filtered.fasta	Escherichia coli	234099wF2_CPE0002684_assembly_filtered.fasta	Citrobacter freundii	Different Species
CPE	DJ	2	FE	6	indirect	-1246	building	234098wG3_CPE0002591_assembly_filtered.fasta	Escherichia coli	234099wF2_CPE0002684_assembly_filtered.fasta	Citrobacter freundii	Different Species
CPE	DJ	2	FE	7	indirect	-1249	building	234098wG3_CPE0002591_assembly_filtered.fasta	Escherichia coli	234099wF2_CPE0002684_assembly_filtered.fasta	Citrobacter freundii	Different Species
CPE	DJ	2	FF	1	indirect	-13	hospital	234098wG3_CPE0002591_assembly_filtered.fasta	Escherichia coli	234098wG8_CPE0002637_assembly_filtered.fasta	Klebsiella pneumoniae	Different Species
CPE	DJ	2	FF	2	indirect	-17	hospital	234098wG3_CPE0002591_assembly_filtered.fasta	Escherichia coli	234098wG8_CPE0002637_assembly_filtered.fasta	Klebsiella pneumoniae	Different Species
CPE	DJ	2	FF	3	indirect	-18	hospital	234098wG3_CPE0002591_assembly_filtered.fasta	Escherichia coli	234098wG8_CPE0002637_assembly_filtered.fasta	Klebsiella pneumoniae	Different Species
CPE	DJ	2	FF	7	indirect	-665	building	234098wG3_CPE0002591_assembly_filtered.fasta	Escherichia coli	234098wG8_CPE0002637_assembly_filtered.fasta	Klebsiella pneumoniae	Different Species
CPE	DJ	2	FF	8	indirect	-899	hospital	234098wG3_CPE0002591_assembly_filtered.fasta	Escherichia coli	234098wG8_CPE0002637_assembly_filtered.fasta	Klebsiella pneumoniae	Different Species
CPE	DJ	2	FF	9	indirect	-1045	hospital	234098wG3_CPE0002591_assembly_filtered.fasta	Escherichia coli	234098wG8_CPE0002637_assembly_filtered.fasta	Klebsiella pneumoniae	Different Species
CPE	DJ	2	FH	4	indirect	-454	building	234098wG3_CPE0002591_assembly_filtered.fasta	Escherichia coli	234098wD6_CPE0002618_assembly_filtered.fasta	Klebsiella variicola	Different Species
CPE	DJ	2	FH	4	indirect	-454	building	234098wG3_CPE0002591_assembly_filtered.fasta	Escherichia coli	234098wG7_CPE0002629_assembly_filtered.fasta	Klebsiella variicola	Different Species
CPE	DJ	2	FH	5	indirect	-475	building	234098wG3_CPE0002591_assembly_filtered.fasta	Escherichia coli	234098wD6_CPE0002618_assembly_filtered.fasta	Klebsiella variicola	Different Species
CPE	DJ	2	FH	5	indirect	-475	building	234098wG3_CPE0002591_assembly_filtered.fasta	Escherichia coli	234098wG7_CPE0002629_assembly_filtered.fasta	Klebsiella variicola	Different Species
CPE	DJ	2	FH	6	indirect	-480	hospital	234098wG3_CPE0002591_assembly_filtered.fasta	Escherichia coli	234098wD6_CPE0002618_assembly_filtered.fasta	Klebsiella variicola	Different Species
CPE	DJ	2	FH	6	indirect	-480	hospital	234098wG3_CPE0002591_assembly_filtered.fasta	Escherichia coli	234098wG7_CPE0002629_assembly_filtered.fasta	Klebsiella variicola	Different Species
CPE	DJ	2	FH	7	indirect	-490	hospital	234098wG3_CPE0002591_assembly_filtered.fasta	Escherichia coli	234098wD6_CPE0002618_assembly_filtered.fasta	Klebsiella variicola	Different Species
CPE	DJ	2	FH	7	indirect	-490	hospital	234098wG3_CPE0002591_assembly_filtered.fasta	Escherichia coli	234098wG7_CPE0002629_assembly_filtered.fasta	Klebsiella variicola	Different Species
CPE	DJ	2	FH	8	indirect	-518	hospital	234098wG3_CPE0002591_assembly_filtered.fasta	Escherichia coli	234098wD6_CPE0002618_assembly_filtered.fasta	Klebsiella variicola	Different Species
CPE	DJ	2	FH	8	indirect	-518	hospital	234098wG3_CPE0002591_assembly_filtered.fasta	Escherichia coli	234098wG7_CPE0002629_assembly_filtered.fasta	Klebsiella variicola	Different Species
CPE	DJ	2	FH	9	indirect	-545	building	234098wG3_CPE0002591_assembly_filtered.fasta	Escherichia coli	234098wD6_CPE0002618_assembly_filtered.fasta	Klebsiella variicola	Different Species
CPE	DJ	2	FH	9	indirect	-545	building	234098wG3_CPE0002591_assembly_filtered.fasta	Escherichia coli	234098wG7_CPE0002629_assembly_filtered.fasta	Klebsiella variicola	Different Species
CPE	DJ	2	FH	10	indirect	-548	building	234098wG3_CPE0002591_assembly_filtered.fasta	Escherichia coli	234098wD6_CPE0002618_assembly_filtered.fasta	Klebsiella variicola	Different Species
CPE	DJ	2	FH	10	indirect	-548	building	234098wG3_CPE0002591_assembly_filtered.fasta	Escherichia coli	234098wG7_CPE0002629_assembly_filtered.fasta	Klebsiella variicola	Different Species
CPE	DJ	2	FH	11	indirect	-571	hospital	234098wG3_CPE0002591_assembly_filtered.fasta	Escherichia coli	234098wD6_CPE0002618_assembly_filtered.fasta	Klebsiella variicola	Different Species
CPE	DJ	2	FH	11	indirect	-571	hospital	234098wG3_CPE0002591_assembly_filtered.fasta	Escherichia coli	234098wG7_CPE0002629_assembly_filtered.fasta	Klebsiella variicola	Different Species
CPE	DJ	2	FH	12	indirect	-578	building	234098wG3_CPE0002591_assembly_filtered.fasta	Escherichia coli	234098wD6_CPE0002618_assembly_filtered.fasta	Klebsiella variicola	Different Species
CPE	DJ	2	FH	12	indirect	-578	building	234098wG3_CPE0002591_assembly_filtered.fasta	Escherichia coli	234098wG7_CPE0002629_assembly_filtered.fasta	Klebsiella variicola	Different Species
CPE	DJ	2	FH	13	indirect	-636	building	234098wG3_CPE0002591_assembly_filtered.fasta	Escherichia coli	234098wD6_CPE0002618_assembly_filtered.fasta	Klebsiella variicola	Different Species
CPE	DJ	2	FH	13	indirect	-636	building	234098wG3_CPE0002591_assembly_filtered.fasta	Escherichia coli	234098wG7_CPE0002629_assembly_filtered.fasta	Klebsiella variicola	Different Species
CPE	DJ	2	FH	14	indirect	-637	building	234098wG3_CPE0002591_assembly_filtered.fasta	Escherichia coli	234098wD6_CPE0002618_assembly_filtered.fasta	Klebsiella variicola	Different Species
CPE	DJ	2	FH	14	indirect	-637	building	234098wG3_CPE0002591_assembly_filtered.fasta	Escherichia coli	234098wG7_CPE0002629_assembly_filtered.fasta	Klebsiella variicola	Different Species
CPE	DJ	2	FH	15	indirect	-661	hospital	234098wG3_CPE0002591_assembly_filtered.fasta	Escherichia coli	234098wD6_CPE0002618_assembly_filtered.fasta	Klebsiella variicola	Different Species
CPE	DJ	2	FH	15	indirect	-661	hospital	234098wG3_CPE0002591_assembly_filtered.fasta	Escherichia coli	234098wG7_CPE0002629_assembly_filtered.fasta	Klebsiella variicola	Different Species
CPE	DJ	2	FH	16	indirect	-662	building	234098wG3_CPE0002591_assembly_filtered.fasta	Escherichia coli	234098wD6_CPE0002618_assembly_filtered.fasta	Klebsiella variicola	Different Species
CPE	DJ	2	FH	16	indirect	-662	building	234098wG3_CPE0002591_assembly_filtered.fasta	Escherichia coli	234098wG7_CPE0002629_assembly_filtered.fasta	Klebsiella variicola	Different Species
CPE	DJ	2	FH	19	indirect	-805	building	234098wG3_CPE0002591_assembly_filtered.fasta	Escherichia coli	234098wD6_CPE0002618_assembly_filtered.fasta	Klebsiella variicola	Different Species
CPE	DJ	2	FH	19	indirect	-805	building	234098wG3_CPE0002591_assembly_filtered.fasta	Escherichia coli	234098wG7_CPE0002629_assembly_filtered.fasta	Klebsiella variicola	Different Species
CPE	DJ	2	FH	20	indirect	-822	building	234098wG3_CPE0002591_assembly_filtered.fasta	Escherichia coli	234098wD6_CPE0002618_assembly_filtered.fasta	Klebsiella variicola	Different Species
CPE	DJ	2	FH	20	indirect	-822	building	234098wG3_CPE0002591_assembly_filtered.fasta	Escherichia coli	234098wG7_CPE0002629_assembly_filtered.fasta	Klebsiella variicola	Different Species
CPE	DJ	2	FH	21	indirect	-826	building	234098wG3_CPE0002591_assembly_filtered.fasta	Escherichia coli	234098wD6_CPE0002618_assembly_filtered.fasta	Klebsiella variicola	Different Species
CPE	DJ	2	FH	21	indirect	-826	building	234098wG3_CPE0002591_assembly_filtered.fasta	Escherichia coli	234098wG7_CPE0002629_assembly_filtered.fasta	Klebsiella variicola	Different Species
CPE	DJ	2	FH	22	indirect	-860	hospital	234098wG3_CPE0002591_assembly_filtered.fasta	Escherichia coli	234098wD6_CPE0002618_assembly_filtered.fasta	Klebsiella variicola	Different Species
CPE	DJ	2	FH	22	indirect	-860	hospital	234098wG3_CPE0002591_assembly_filtered.fasta	Escherichia coli	234098wG7_CPE0002629_assembly_filtered.fasta	Klebsiella variicola	Different Species
CPE	DJ	2	FH	23	indirect	-871	building	234098wG3_CPE0002591_assembly_filtered.fasta	Escherichia coli	234098wD6_CPE0002618_assembly_filtered.fasta	Klebsiella variicola	Different Species
CPE	DJ	2	FH	23	indirect	-871	building	234098wG3_CPE0002591_assembly_filtered.fasta	Escherichia coli	234098wG7_CPE0002629_assembly_filtered.fasta	Klebsiella variicola	Different Species
CPE	DJ	2	FH	24	indirect	-885	building	234098wG3_CPE0002591_assembly_filtered.fasta	Escherichia coli	234098wD6_CPE0002618_assembly_filtered.fasta	Klebsiella variicola	Different Species
CPE	DJ	2	FH	24	indirect	-885	building	234098wG3_CPE0002591_assembly_filtered.fasta	Escherichia coli	234098wG7_CPE0002629_assembly_filtered.fasta	Klebsiella variicola	Different Species
CPE	DJ	2	FH	25	indirect	-892	building	234098wG3_CPE0002591_assembly_filtered.fasta	Escherichia coli	234098wD6_CPE0002618_assembly_filtered.fasta	Klebsiella variicola	Different Species
CPE	DJ	2	FH	25	indirect	-892	building	234098wG3_CPE0002591_assembly_filtered.fasta	Escherichia coli	234098wG7_CPE0002629_assembly_filtered.fasta	Klebsiella variicola	Different Species
CPE	DJ	2	FH	26	indirect	-930	hospital	234098wG3_CPE0002591_assembly_filtered.fasta	Escherichia coli	234098wD6_CPE0002618_assembly_filtered.fasta	Klebsiella variicola	Different Species
CPE	DJ	2	FH	26	indirect	-930	hospital	234098wG3_CPE0002591_assembly_filtered.fasta	Escherichia coli	234098wG7_CPE0002629_assembly_filtered.fasta	Klebsiella variicola	Different Species
CPE	DJ	2	FH	27	indirect	-1091	hospital	234098wG3_CPE0002591_assembly_filtered.fasta	Escherichia coli	234098wD6_CPE0002618_assembly_filtered.fasta	Klebsiella variicola	Different Species
CPE	DJ	2	FH	27	indirect	-1091	hospital	234098wG3_CPE0002591_assembly_filtered.fasta	Escherichia coli	234098wG7_CPE0002629_assembly_filtered.fasta	Klebsiella variicola	Different Species
CPE	DJ	2	FH	28	indirect	-1211	building	234098wG3_CPE0002591_assembly_filtered.fasta	Escherichia coli	234098wD6_CPE0002618_assembly_filtered.fasta	Klebsiella variicola	Different Species
CPE	DJ	2	FH	28	indirect	-1211	building	234098wG3_CPE0002591_assembly_filtered.fasta	Escherichia coli	234098wG7_CPE0002629_assembly_filtered.fasta	Klebsiella variicola	Different Species
CPE	DJ	2	FJ	1	indirect	-887	hospital	234098wG3_CPE0002591_assembly_filtered.fasta	Escherichia coli	234099wG2_CPE0002685_assembly_filtered.fasta	Klebsiella pneumoniae	Different Species
CPE	DJ	2	FJ	2	indirect	-894	hospital	234098wG3_CPE0002591_assembly_filtered.fasta	Escherichia coli	234099wG2_CPE0002685_assembly_filtered.fasta	Klebsiella pneumoniae	Different Species
CPE	DJ	2	FJ	3	indirect	-901	hospital	234098wG3_CPE0002591_assembly_filtered.fasta	Escherichia coli	234099wG2_CPE0002685_assembly_filtered.fasta	Klebsiella pneumoniae	Different Species
CPE	DJ	2	FJ	4	indirect	-902	building	234098wG3_CPE0002591_assembly_filtered.fasta	Escherichia coli	234099wG2_CPE0002685_assembly_filtered.fasta	Klebsiella pneumoniae	Different Species
CPE	DJ	2	FJ	5	indirect	-904	hospital	234098wG3_CPE0002591_assembly_filtered.fasta	Escherichia coli	234099wG2_CPE0002685_assembly_filtered.fasta	Klebsiella pneumoniae	Different Species
CPE	DJ	2	FJ	6	indirect	-935	building	234098wG3_CPE0002591_assembly_filtered.fasta	Escherichia coli	234099wG2_CPE0002685_assembly_filtered.fasta	Klebsiella pneumoniae	Different Species
CPE	DJ	2	FK	1	indirect	-838	building	234098wG3_CPE0002591_assembly_filtered.fasta	Escherichia coli	234098wG5_CPE0002613_assembly_filtered.fasta	Escherichia coli	Same Species	64501	0.999935	0.634312
CPE	DJ	2	FK	2	indirect	-881	hospital	234098wG3_CPE0002591_assembly_filtered.fasta	Escherichia coli	234098wG5_CPE0002613_assembly_filtered.fasta	Escherichia coli	Same Species	64501	0.999935	0.634312
CPE	DJ	2	FK	3	indirect	-987	hospital	234098wG3_CPE0002591_assembly_filtered.fasta	Escherichia coli	234098wG5_CPE0002613_assembly_filtered.fasta	Escherichia coli	Same Species	64501	0.999935	0.634312
CPE	DJ	2	FK	4	indirect	-999	hospital	234098wG3_CPE0002591_assembly_filtered.fasta	Escherichia coli	234098wG5_CPE0002613_assembly_filtered.fasta	Escherichia coli	Same Species	64501	0.999935	0.634312
CPE	DJ	2	FK	5	indirect	-1000	hospital	234098wG3_CPE0002591_assembly_filtered.fasta	Escherichia coli	234098wG5_CPE0002613_assembly_filtered.fasta	Escherichia coli	Same Species	64501	0.999935	0.634312
CPE	DJ	2	FK	6	indirect	-1008	hospital	234098wG3_CPE0002591_assembly_filtered.fasta	Escherichia coli	234098wG5_CPE0002613_assembly_filtered.fasta	Escherichia coli	Same Species	64501	0.999935	0.634312
CPE	DJ	2	FK	7	indirect	-1112	hospital	234098wG3_CPE0002591_assembly_filtered.fasta	Escherichia coli	234098wG5_CPE0002613_assembly_filtered.fasta	Escherichia coli	Same Species	64501	0.999935	0.634312
CPE	DJ	2	FK	8	indirect	-1201	hospital	234098wG3_CPE0002591_assembly_filtered.fasta	Escherichia coli	234098wG5_CPE0002613_assembly_filtered.fasta	Escherichia coli	Same Species	64501	0.999935	0.634312
CPE	DJ	3	DK	1	indirect	-275	hospital	234098wG3_CPE0002591_assembly_filtered.fasta	Escherichia coli	234098wF9_CPE0002645_assembly_filtered.fasta	Enterobacter hormaechei	Different Species
CPE	DJ	3	DL	1	indirect	-71	hospital	234098wG3_CPE0002591_assembly_filtered.fasta	Escherichia coli	234098wH2_CPE0002584_assembly_filtered.fasta	Enterobacter hormaechei	Different Species
CPE	DJ	3	DL	2	indirect	-250	hospital	234098wG3_CPE0002591_assembly_filtered.fasta	Escherichia coli	234098wH2_CPE0002584_assembly_filtered.fasta	Enterobacter hormaechei	Different Species
CPE	DJ	3	DL	3	indirect	-272	hospital	234098wG3_CPE0002591_assembly_filtered.fasta	Escherichia coli	234098wH2_CPE0002584_assembly_filtered.fasta	Enterobacter hormaechei	Different Species
CPE	DJ	3	DM	1	indirect	-246	building	234098wG3_CPE0002591_assembly_filtered.fasta	Escherichia coli	234098wA4_CPE0002593_assembly_filtered.fasta	Klebsiella pneumoniae	Different Species
CPE	DJ	3	DM	1	indirect	-246	building	234098wG3_CPE0002591_assembly_filtered.fasta	Escherichia coli	234098wH4_CPE0002603_assembly_filtered.fasta	Klebsiella pneumoniae	Different Species
CPE	DJ	3	DM	2	indirect	-252	building	234098wG3_CPE0002591_assembly_filtered.fasta	Escherichia coli	234098wA4_CPE0002593_assembly_filtered.fasta	Klebsiella pneumoniae	Different Species
CPE	DJ	3	DM	2	indirect	-252	building	234098wG3_CPE0002591_assembly_filtered.fasta	Escherichia coli	234098wH4_CPE0002603_assembly_filtered.fasta	Klebsiella pneumoniae	Different Species
CPE	DJ	3	DM	3	indirect	-269	building	234098wG3_CPE0002591_assembly_filtered.fasta	Escherichia coli	234098wA4_CPE0002593_assembly_filtered.fasta	Klebsiella pneumoniae	Different Species
CPE	DJ	3	DM	3	indirect	-269	building	234098wG3_CPE0002591_assembly_filtered.fasta	Escherichia coli	234098wH4_CPE0002603_assembly_filtered.fasta	Klebsiella pneumoniae	Different Species
CPE	DJ	3	DR	1	indirect	-241	hospital	234098wG3_CPE0002591_assembly_filtered.fasta	Escherichia coli	234098wA7_CPE0002623_assembly_filtered.fasta	Klebsiella pneumoniae	Different Species
CPE	DJ	3	DR	2	indirect	-252	building	234098wG3_CPE0002591_assembly_filtered.fasta	Escherichia coli	234098wA7_CPE0002623_assembly_filtered.fasta	Klebsiella pneumoniae	Different Species
CPE	DJ	3	DR	3	indirect	-287	hospital	234098wG3_CPE0002591_assembly_filtered.fasta	Escherichia coli	234098wA7_CPE0002623_assembly_filtered.fasta	Klebsiella pneumoniae	Different Species
CPE	DJ	3	DR	4	indirect	-377	hospital	234098wG3_CPE0002591_assembly_filtered.fasta	Escherichia coli	234098wA7_CPE0002623_assembly_filtered.fasta	Klebsiella pneumoniae	Different Species
CPE	DJ	3	DS	1	indirect	-294	hospital	234098wG3_CPE0002591_assembly_filtered.fasta	Escherichia coli	234098wB3_CPE0002586_assembly_filtered.fasta	Klebsiella michiganensis	Different Species
CPE	DJ	3	DS	1	indirect	-294	hospital	234098wG3_CPE0002591_assembly_filtered.fasta	Escherichia coli	234098wC3_CPE0002587_assembly_filtered.fasta	Escherichia coli	Same Species	210724	0.999044	0.965464
CPE	DJ	3	DS	2	indirect	-293	building	234098wG3_CPE0002591_assembly_filtered.fasta	Escherichia coli	234098wB3_CPE0002586_assembly_filtered.fasta	Klebsiella michiganensis	Different Species
CPE	DJ	3	DS	2	indirect	-293	building	234098wG3_CPE0002591_assembly_filtered.fasta	Escherichia coli	234098wC3_CPE0002587_assembly_filtered.fasta	Escherichia coli	Same Species	210724	0.999044	0.965464
CPE	DJ	3	DS	3	indirect	-267	ward	234098wG3_CPE0002591_assembly_filtered.fasta	Escherichia coli	234098wB3_CPE0002586_assembly_filtered.fasta	Klebsiella michiganensis	Different Species
CPE	DJ	3	DS	3	indirect	-267	ward	234098wG3_CPE0002591_assembly_filtered.fasta	Escherichia coli	234098wC3_CPE0002587_assembly_filtered.fasta	Escherichia coli	Same Species	210724	0.999044	0.965464
CPE	DJ	3	DS	4	indirect	-266	building	234098wG3_CPE0002591_assembly_filtered.fasta	Escherichia coli	234098wB3_CPE0002586_assembly_filtered.fasta	Klebsiella michiganensis	Different Species
CPE	DJ	3	DS	4	indirect	-266	building	234098wG3_CPE0002591_assembly_filtered.fasta	Escherichia coli	234098wC3_CPE0002587_assembly_filtered.fasta	Escherichia coli	Same Species	210724	0.999044	0.965464
CPE	DJ	3	DS	5	indirect	-260	ward	234098wG3_CPE0002591_assembly_filtered.fasta	Escherichia coli	234098wB3_CPE0002586_assembly_filtered.fasta	Klebsiella michiganensis	Different Species
CPE	DJ	3	DS	5	indirect	-260	ward	234098wG3_CPE0002591_assembly_filtered.fasta	Escherichia coli	234098wC3_CPE0002587_assembly_filtered.fasta	Escherichia coli	Same Species	210724	0.999044	0.965464
CPE	DJ	3	DS	6	indirect	-250	building	234098wG3_CPE0002591_assembly_filtered.fasta	Escherichia coli	234098wB3_CPE0002586_assembly_filtered.fasta	Klebsiella michiganensis	Different Species
CPE	DJ	3	DS	6	indirect	-250	building	234098wG3_CPE0002591_assembly_filtered.fasta	Escherichia coli	234098wC3_CPE0002587_assembly_filtered.fasta	Escherichia coli	Same Species	210724	0.999044	0.965464
CPE	DJ	3	DV	1	indirect	-271	building	234098wG3_CPE0002591_assembly_filtered.fasta	Escherichia coli	234098wA9_CPE0002639_assembly_filtered.fasta	Escherichia coli	Same Species	55343	0.999925	0.633675
CPE	DJ	3	DV	2	indirect	-290	hospital	234098wG3_CPE0002591_assembly_filtered.fasta	Escherichia coli	234098wA9_CPE0002639_assembly_filtered.fasta	Escherichia coli	Same Species	55343	0.999925	0.633675
CPE	DJ	3	DW	10	indirect	-488	hospital	234098wG3_CPE0002591_assembly_filtered.fasta	Escherichia coli	234099wG3_CPE0002696_assembly_filtered.fasta	Enterobacter hormaechei	Different Species
CPE	DJ	3	DW	11	indirect	-490	hospital	234098wG3_CPE0002591_assembly_filtered.fasta	Escherichia coli	234099wG3_CPE0002696_assembly_filtered.fasta	Enterobacter hormaechei	Different Species
CPE	DJ	3	DW	12	indirect	-492	hospital	234098wG3_CPE0002591_assembly_filtered.fasta	Escherichia coli	234099wG3_CPE0002696_assembly_filtered.fasta	Enterobacter hormaechei	Different Species
CPE	DJ	3	DX	5	indirect	-265	building	234098wG3_CPE0002591_assembly_filtered.fasta	Escherichia coli	234098wE9_CPE0002644_assembly_filtered.fasta	Citrobacter freundii	Different Species
CPE	DJ	3	DX	6	indirect	-269	building	234098wG3_CPE0002591_assembly_filtered.fasta	Escherichia coli	234098wE9_CPE0002644_assembly_filtered.fasta	Citrobacter freundii	Different Species
CPE	DJ	3	DX	7	indirect	-278	ward	234098wG3_CPE0002591_assembly_filtered.fasta	Escherichia coli	234098wE9_CPE0002644_assembly_filtered.fasta	Citrobacter freundii	Different Species
CPE	DJ	3	DX	8	indirect	-381	building	234098wG3_CPE0002591_assembly_filtered.fasta	Escherichia coli	234098wE9_CPE0002644_assembly_filtered.fasta	Citrobacter freundii	Different Species
CPE	DJ	3	DX	9	indirect	-382	building	234098wG3_CPE0002591_assembly_filtered.fasta	Escherichia coli	234098wE9_CPE0002644_assembly_filtered.fasta	Citrobacter freundii	Different Species
CPE	DJ	3	DX	10	indirect	-539	hospital	234098wG3_CPE0002591_assembly_filtered.fasta	Escherichia coli	234098wE9_CPE0002644_assembly_filtered.fasta	Citrobacter freundii	Different Species
CPE	DJ	3	DZ	4	indirect	-241	hospital	234098wG3_CPE0002591_assembly_filtered.fasta	Escherichia coli	234098wF1_CPE0002574_assembly_filtered.fasta	Klebsiella pneumoniae	Different Species
CPE	DJ	3	DZ	5	indirect	-242	hospital	234098wG3_CPE0002591_assembly_filtered.fasta	Escherichia coli	234098wF1_CPE0002574_assembly_filtered.fasta	Klebsiella pneumoniae	Different Species
CPE	DJ	3	DZ	6	indirect	-247	hospital	234098wG3_CPE0002591_assembly_filtered.fasta	Escherichia coli	234098wF1_CPE0002574_assembly_filtered.fasta	Klebsiella pneumoniae	Different Species
CPE	DJ	3	DZ	7	indirect	-248	hospital	234098wG3_CPE0002591_assembly_filtered.fasta	Escherichia coli	234098wF1_CPE0002574_assembly_filtered.fasta	Klebsiella pneumoniae	Different Species
CPE	DJ	3	EF	2	indirect	-286	hospital	234098wG3_CPE0002591_assembly_filtered.fasta	Escherichia coli	234099wF3_CPE0002694_assembly_filtered.fasta	Klebsiella aerogenes	Different Species
CPE	DJ	3	EF	3	indirect	-287	hospital	234098wG3_CPE0002591_assembly_filtered.fasta	Escherichia coli	234099wF3_CPE0002694_assembly_filtered.fasta	Klebsiella aerogenes	Different Species
CPE	DJ	3	EG	1	indirect	-537	ward	234098wG3_CPE0002591_assembly_filtered.fasta	Escherichia coli	234098wB9_CPE0002641_assembly_filtered.fasta	Enterobacter hormaechei	Different Species
CPE	DJ	3	EG	3	indirect	-274	hospital	234098wG3_CPE0002591_assembly_filtered.fasta	Escherichia coli	234098wB9_CPE0002641_assembly_filtered.fasta	Enterobacter hormaechei	Different Species
CPE	DJ	3	EG	4	indirect	-273	hospital	234098wG3_CPE0002591_assembly_filtered.fasta	Escherichia coli	234098wB9_CPE0002641_assembly_filtered.fasta	Enterobacter hormaechei	Different Species
CPE	DJ	3	EG	5	indirect	-267	hospital	234098wG3_CPE0002591_assembly_filtered.fasta	Escherichia coli	234098wB9_CPE0002641_assembly_filtered.fasta	Enterobacter hormaechei	Different Species
CPE	DJ	3	EG	6	indirect	-246	hospital	234098wG3_CPE0002591_assembly_filtered.fasta	Escherichia coli	234098wB9_CPE0002641_assembly_filtered.fasta	Enterobacter hormaechei	Different Species
CPE	DJ	3	EG	7	indirect	-194	hospital	234098wG3_CPE0002591_assembly_filtered.fasta	Escherichia coli	234098wB9_CPE0002641_assembly_filtered.fasta	Enterobacter hormaechei	Different Species
CPE	DJ	3	EG	8	indirect	-198	hospital	234098wG3_CPE0002591_assembly_filtered.fasta	Escherichia coli	234098wB9_CPE0002641_assembly_filtered.fasta	Enterobacter hormaechei	Different Species
CPE	DJ	3	EG	9	indirect	-247	building	234098wG3_CPE0002591_assembly_filtered.fasta	Escherichia coli	234098wB9_CPE0002641_assembly_filtered.fasta	Enterobacter hormaechei	Different Species
CPE	DJ	3	EG	11	indirect	-252	building	234098wG3_CPE0002591_assembly_filtered.fasta	Escherichia coli	234098wB9_CPE0002641_assembly_filtered.fasta	Enterobacter hormaechei	Different Species
CPE	DJ	3	EG	12	indirect	-270	hospital	234098wG3_CPE0002591_assembly_filtered.fasta	Escherichia coli	234098wB9_CPE0002641_assembly_filtered.fasta	Enterobacter hormaechei	Different Species
CPE	DJ	3	EG	14	indirect	-286	hospital	234098wG3_CPE0002591_assembly_filtered.fasta	Escherichia coli	234098wB9_CPE0002641_assembly_filtered.fasta	Enterobacter hormaechei	Different Species
CPE	DJ	3	EG	15	indirect	-454	hospital	234098wG3_CPE0002591_assembly_filtered.fasta	Escherichia coli	234098wB9_CPE0002641_assembly_filtered.fasta	Enterobacter hormaechei	Different Species
CPE	DJ	3	EG	16	indirect	-488	hospital	234098wG3_CPE0002591_assembly_filtered.fasta	Escherichia coli	234098wB9_CPE0002641_assembly_filtered.fasta	Enterobacter hormaechei	Different Species
CPE	DJ	3	EG	17	indirect	-528	building	234098wG3_CPE0002591_assembly_filtered.fasta	Escherichia coli	234098wB9_CPE0002641_assembly_filtered.fasta	Enterobacter hormaechei	Different Species
CPE	DJ	3	EG	18	indirect	-563	building	234098wG3_CPE0002591_assembly_filtered.fasta	Escherichia coli	234098wB9_CPE0002641_assembly_filtered.fasta	Enterobacter hormaechei	Different Species
CPE	DJ	3	EG	20	indirect	-570	building	234098wG3_CPE0002591_assembly_filtered.fasta	Escherichia coli	234098wB9_CPE0002641_assembly_filtered.fasta	Enterobacter hormaechei	Different Species
CPE	DJ	3	EI	2	indirect	-102	building	234098wG3_CPE0002591_assembly_filtered.fasta	Escherichia coli	234099wB3_CPE0002688_assembly_filtered.fasta	Escherichia coli	Same Species	54615	0.99982	0.583475
CPE	DJ	3	EI	3	indirect	-76	hospital	234098wG3_CPE0002591_assembly_filtered.fasta	Escherichia coli	234099wB3_CPE0002688_assembly_filtered.fasta	Escherichia coli	Same Species	54615	0.99982	0.583475
CPE	DJ	3	EI	4	indirect	-45	hospital	234098wG3_CPE0002591_assembly_filtered.fasta	Escherichia coli	234099wB3_CPE0002688_assembly_filtered.fasta	Escherichia coli	Same Species	54615	0.99982	0.583475
CPE	DJ	3	EI	5	indirect	-21	hospital	234098wG3_CPE0002591_assembly_filtered.fasta	Escherichia coli	234099wB3_CPE0002688_assembly_filtered.fasta	Escherichia coli	Same Species	54615	0.99982	0.583475
CPE	DJ	3	EJ	1	indirect	-257	hospital	234098wG3_CPE0002591_assembly_filtered.fasta	Escherichia coli	234098wE4_CPE0002597_assembly_filtered.fasta	Escherichia coli	Same Species	64501	0.999725	0.634624
CPE	DJ	3	EJ	2	indirect	-315	hospital	234098wG3_CPE0002591_assembly_filtered.fasta	Escherichia coli	234098wE4_CPE0002597_assembly_filtered.fasta	Escherichia coli	Same Species	64501	0.999725	0.634624
CPE	DJ	3	EJ	3	indirect	-316	hospital	234098wG3_CPE0002591_assembly_filtered.fasta	Escherichia coli	234098wE4_CPE0002597_assembly_filtered.fasta	Escherichia coli	Same Species	64501	0.999725	0.634624
CPE	DJ	3	EJ	4	indirect	-327	hospital	234098wG3_CPE0002591_assembly_filtered.fasta	Escherichia coli	234098wE4_CPE0002597_assembly_filtered.fasta	Escherichia coli	Same Species	64501	0.999725	0.634624
CPE	DJ	3	EJ	5	indirect	-328	hospital	234098wG3_CPE0002591_assembly_filtered.fasta	Escherichia coli	234098wE4_CPE0002597_assembly_filtered.fasta	Escherichia coli	Same Species	64501	0.999725	0.634624
CPE	DJ	3	EK	1	indirect	-448	hospital	234098wG3_CPE0002591_assembly_filtered.fasta	Escherichia coli	234098wE1_CPE0002573_assembly_filtered.fasta	Escherichia coli	Same Species	64427	0.999872	0.711934
CPE	DJ	3	EK	2	indirect	-444	hospital	234098wG3_CPE0002591_assembly_filtered.fasta	Escherichia coli	234098wE1_CPE0002573_assembly_filtered.fasta	Escherichia coli	Same Species	64427	0.999872	0.711934
CPE	DJ	3	EK	3	indirect	-440	hospital	234098wG3_CPE0002591_assembly_filtered.fasta	Escherichia coli	234098wE1_CPE0002573_assembly_filtered.fasta	Escherichia coli	Same Species	64427	0.999872	0.711934
CPE	DJ	3	EK	4	indirect	-329	building	234098wG3_CPE0002591_assembly_filtered.fasta	Escherichia coli	234098wE1_CPE0002573_assembly_filtered.fasta	Escherichia coli	Same Species	64427	0.999872	0.711934
CPE	DJ	3	EK	5	indirect	-328	ward	234098wG3_CPE0002591_assembly_filtered.fasta	Escherichia coli	234098wE1_CPE0002573_assembly_filtered.fasta	Escherichia coli	Same Species	64427	0.999872	0.711934
CPE	DJ	3	EK	6	indirect	-241	hospital	234098wG3_CPE0002591_assembly_filtered.fasta	Escherichia coli	234098wE1_CPE0002573_assembly_filtered.fasta	Escherichia coli	Same Species	64427	0.999872	0.711934
CPE	DJ	3	EK	7	indirect	-132	building	234098wG3_CPE0002591_assembly_filtered.fasta	Escherichia coli	234098wE1_CPE0002573_assembly_filtered.fasta	Escherichia coli	Same Species	64427	0.999872	0.711934
CPE	DJ	3	EL	3	indirect	-100	building	234098wG3_CPE0002591_assembly_filtered.fasta	Escherichia coli	234098wF7_CPE0002628_assembly_filtered.fasta	Klebsiella pneumoniae	Different Species
CPE	DJ	3	EL	3	indirect	-100	building	234098wG3_CPE0002591_assembly_filtered.fasta	Escherichia coli	234098wC8_CPE0002633_assembly_filtered.fasta	Klebsiella pneumoniae	Different Species
CPE	DJ	3	EL	4	indirect	-87	building	234098wG3_CPE0002591_assembly_filtered.fasta	Escherichia coli	234098wF7_CPE0002628_assembly_filtered.fasta	Klebsiella pneumoniae	Different Species
CPE	DJ	3	EL	4	indirect	-87	building	234098wG3_CPE0002591_assembly_filtered.fasta	Escherichia coli	234098wC8_CPE0002633_assembly_filtered.fasta	Klebsiella pneumoniae	Different Species
CPE	DJ	3	EL	6	indirect	-108	building	234098wG3_CPE0002591_assembly_filtered.fasta	Escherichia coli	234098wF7_CPE0002628_assembly_filtered.fasta	Klebsiella pneumoniae	Different Species
CPE	DJ	3	EL	6	indirect	-108	building	234098wG3_CPE0002591_assembly_filtered.fasta	Escherichia coli	234098wC8_CPE0002633_assembly_filtered.fasta	Klebsiella pneumoniae	Different Species
CPE	DJ	3	EL	7	indirect	-110	building	234098wG3_CPE0002591_assembly_filtered.fasta	Escherichia coli	234098wF7_CPE0002628_assembly_filtered.fasta	Klebsiella pneumoniae	Different Species
CPE	DJ	3	EL	7	indirect	-110	building	234098wG3_CPE0002591_assembly_filtered.fasta	Escherichia coli	234098wC8_CPE0002633_assembly_filtered.fasta	Klebsiella pneumoniae	Different Species
CPE	DJ	3	EL	8	indirect	-116	building	234098wG3_CPE0002591_assembly_filtered.fasta	Escherichia coli	234098wF7_CPE0002628_assembly_filtered.fasta	Klebsiella pneumoniae	Different Species
CPE	DJ	3	EL	8	indirect	-116	building	234098wG3_CPE0002591_assembly_filtered.fasta	Escherichia coli	234098wC8_CPE0002633_assembly_filtered.fasta	Klebsiella pneumoniae	Different Species
CPE	DJ	3	EL	9	indirect	-141	ward	234098wG3_CPE0002591_assembly_filtered.fasta	Escherichia coli	234098wF7_CPE0002628_assembly_filtered.fasta	Klebsiella pneumoniae	Different Species
CPE	DJ	3	EL	9	indirect	-141	ward	234098wG3_CPE0002591_assembly_filtered.fasta	Escherichia coli	234098wC8_CPE0002633_assembly_filtered.fasta	Klebsiella pneumoniae	Different Species
CPE	DJ	3	EL	10	indirect	-164	hospital	234098wG3_CPE0002591_assembly_filtered.fasta	Escherichia coli	234098wF7_CPE0002628_assembly_filtered.fasta	Klebsiella pneumoniae	Different Species
CPE	DJ	3	EL	10	indirect	-164	hospital	234098wG3_CPE0002591_assembly_filtered.fasta	Escherichia coli	234098wC8_CPE0002633_assembly_filtered.fasta	Klebsiella pneumoniae	Different Species
CPE	DJ	3	EL	11	indirect	-165	ward	234098wG3_CPE0002591_assembly_filtered.fasta	Escherichia coli	234098wF7_CPE0002628_assembly_filtered.fasta	Klebsiella pneumoniae	Different Species
CPE	DJ	3	EL	11	indirect	-165	ward	234098wG3_CPE0002591_assembly_filtered.fasta	Escherichia coli	234098wC8_CPE0002633_assembly_filtered.fasta	Klebsiella pneumoniae	Different Species
CPE	DJ	3	EL	12	indirect	-270	building	234098wG3_CPE0002591_assembly_filtered.fasta	Escherichia coli	234098wF7_CPE0002628_assembly_filtered.fasta	Klebsiella pneumoniae	Different Species
CPE	DJ	3	EL	12	indirect	-270	building	234098wG3_CPE0002591_assembly_filtered.fasta	Escherichia coli	234098wC8_CPE0002633_assembly_filtered.fasta	Klebsiella pneumoniae	Different Species
CPE	DJ	3	EL	13	indirect	-346	hospital	234098wG3_CPE0002591_assembly_filtered.fasta	Escherichia coli	234098wF7_CPE0002628_assembly_filtered.fasta	Klebsiella pneumoniae	Different Species
CPE	DJ	3	EL	13	indirect	-346	hospital	234098wG3_CPE0002591_assembly_filtered.fasta	Escherichia coli	234098wC8_CPE0002633_assembly_filtered.fasta	Klebsiella pneumoniae	Different Species
CPE	DJ	3	EL	14	indirect	-347	ward	234098wG3_CPE0002591_assembly_filtered.fasta	Escherichia coli	234098wF7_CPE0002628_assembly_filtered.fasta	Klebsiella pneumoniae	Different Species
CPE	DJ	3	EL	14	indirect	-347	ward	234098wG3_CPE0002591_assembly_filtered.fasta	Escherichia coli	234098wC8_CPE0002633_assembly_filtered.fasta	Klebsiella pneumoniae	Different Species
CPE	DJ	3	EL	15	indirect	-389	building	234098wG3_CPE0002591_assembly_filtered.fasta	Escherichia coli	234098wF7_CPE0002628_assembly_filtered.fasta	Klebsiella pneumoniae	Different Species
CPE	DJ	3	EL	15	indirect	-389	building	234098wG3_CPE0002591_assembly_filtered.fasta	Escherichia coli	234098wC8_CPE0002633_assembly_filtered.fasta	Klebsiella pneumoniae	Different Species
CPE	DJ	3	EL	16	indirect	-397	ward	234098wG3_CPE0002591_assembly_filtered.fasta	Escherichia coli	234098wF7_CPE0002628_assembly_filtered.fasta	Klebsiella pneumoniae	Different Species
CPE	DJ	3	EL	16	indirect	-397	ward	234098wG3_CPE0002591_assembly_filtered.fasta	Escherichia coli	234098wC8_CPE0002633_assembly_filtered.fasta	Klebsiella pneumoniae	Different Species
CPE	DJ	3	EL	17	indirect	-405	ward	234098wG3_CPE0002591_assembly_filtered.fasta	Escherichia coli	234098wF7_CPE0002628_assembly_filtered.fasta	Klebsiella pneumoniae	Different Species
CPE	DJ	3	EL	17	indirect	-405	ward	234098wG3_CPE0002591_assembly_filtered.fasta	Escherichia coli	234098wC8_CPE0002633_assembly_filtered.fasta	Klebsiella pneumoniae	Different Species
CPE	DJ	3	EL	18	indirect	-426	building	234098wG3_CPE0002591_assembly_filtered.fasta	Escherichia coli	234098wF7_CPE0002628_assembly_filtered.fasta	Klebsiella pneumoniae	Different Species
CPE	DJ	3	EL	18	indirect	-426	building	234098wG3_CPE0002591_assembly_filtered.fasta	Escherichia coli	234098wC8_CPE0002633_assembly_filtered.fasta	Klebsiella pneumoniae	Different Species
CPE	DJ	3	EL	19	indirect	-442	ward	234098wG3_CPE0002591_assembly_filtered.fasta	Escherichia coli	234098wF7_CPE0002628_assembly_filtered.fasta	Klebsiella pneumoniae	Different Species
CPE	DJ	3	EL	19	indirect	-442	ward	234098wG3_CPE0002591_assembly_filtered.fasta	Escherichia coli	234098wC8_CPE0002633_assembly_filtered.fasta	Klebsiella pneumoniae	Different Species
CPE	DJ	3	EL	20	indirect	-447	building	234098wG3_CPE0002591_assembly_filtered.fasta	Escherichia coli	234098wF7_CPE0002628_assembly_filtered.fasta	Klebsiella pneumoniae	Different Species
CPE	DJ	3	EL	20	indirect	-447	building	234098wG3_CPE0002591_assembly_filtered.fasta	Escherichia coli	234098wC8_CPE0002633_assembly_filtered.fasta	Klebsiella pneumoniae	Different Species
CPE	DJ	3	EL	21	indirect	-450	ward	234098wG3_CPE0002591_assembly_filtered.fasta	Escherichia coli	234098wF7_CPE0002628_assembly_filtered.fasta	Klebsiella pneumoniae	Different Species
CPE	DJ	3	EL	21	indirect	-450	ward	234098wG3_CPE0002591_assembly_filtered.fasta	Escherichia coli	234098wC8_CPE0002633_assembly_filtered.fasta	Klebsiella pneumoniae	Different Species
CPE	DJ	3	EL	22	indirect	-451	building	234098wG3_CPE0002591_assembly_filtered.fasta	Escherichia coli	234098wF7_CPE0002628_assembly_filtered.fasta	Klebsiella pneumoniae	Different Species
CPE	DJ	3	EL	22	indirect	-451	building	234098wG3_CPE0002591_assembly_filtered.fasta	Escherichia coli	234098wC8_CPE0002633_assembly_filtered.fasta	Klebsiella pneumoniae	Different Species
CPE	DJ	3	EL	25	indirect	-467	building	234098wG3_CPE0002591_assembly_filtered.fasta	Escherichia coli	234098wF7_CPE0002628_assembly_filtered.fasta	Klebsiella pneumoniae	Different Species
CPE	DJ	3	EL	25	indirect	-467	building	234098wG3_CPE0002591_assembly_filtered.fasta	Escherichia coli	234098wC8_CPE0002633_assembly_filtered.fasta	Klebsiella pneumoniae	Different Species
CPE	DJ	3	EL	27	indirect	-485	ward	234098wG3_CPE0002591_assembly_filtered.fasta	Escherichia coli	234098wF7_CPE0002628_assembly_filtered.fasta	Klebsiella pneumoniae	Different Species
CPE	DJ	3	EL	27	indirect	-485	ward	234098wG3_CPE0002591_assembly_filtered.fasta	Escherichia coli	234098wC8_CPE0002633_assembly_filtered.fasta	Klebsiella pneumoniae	Different Species
CPE	DJ	3	EL	28	indirect	-521	building	234098wG3_CPE0002591_assembly_filtered.fasta	Escherichia coli	234098wF7_CPE0002628_assembly_filtered.fasta	Klebsiella pneumoniae	Different Species
CPE	DJ	3	EL	28	indirect	-521	building	234098wG3_CPE0002591_assembly_filtered.fasta	Escherichia coli	234098wC8_CPE0002633_assembly_filtered.fasta	Klebsiella pneumoniae	Different Species
CPE	DJ	3	EL	29	indirect	-561	building	234098wG3_CPE0002591_assembly_filtered.fasta	Escherichia coli	234098wF7_CPE0002628_assembly_filtered.fasta	Klebsiella pneumoniae	Different Species
CPE	DJ	3	EL	29	indirect	-561	building	234098wG3_CPE0002591_assembly_filtered.fasta	Escherichia coli	234098wC8_CPE0002633_assembly_filtered.fasta	Klebsiella pneumoniae	Different Species
CPE	DJ	3	EL	30	indirect	-562	ward	234098wG3_CPE0002591_assembly_filtered.fasta	Escherichia coli	234098wF7_CPE0002628_assembly_filtered.fasta	Klebsiella pneumoniae	Different Species
CPE	DJ	3	EL	30	indirect	-562	ward	234098wG3_CPE0002591_assembly_filtered.fasta	Escherichia coli	234098wC8_CPE0002633_assembly_filtered.fasta	Klebsiella pneumoniae	Different Species
CPE	DJ	3	EL	31	indirect	-565	building	234098wG3_CPE0002591_assembly_filtered.fasta	Escherichia coli	234098wF7_CPE0002628_assembly_filtered.fasta	Klebsiella pneumoniae	Different Species
CPE	DJ	3	EL	31	indirect	-565	building	234098wG3_CPE0002591_assembly_filtered.fasta	Escherichia coli	234098wC8_CPE0002633_assembly_filtered.fasta	Klebsiella pneumoniae	Different Species
CPE	DJ	3	EL	32	indirect	-567	ward	234098wG3_CPE0002591_assembly_filtered.fasta	Escherichia coli	234098wF7_CPE0002628_assembly_filtered.fasta	Klebsiella pneumoniae	Different Species
CPE	DJ	3	EL	32	indirect	-567	ward	234098wG3_CPE0002591_assembly_filtered.fasta	Escherichia coli	234098wC8_CPE0002633_assembly_filtered.fasta	Klebsiella pneumoniae	Different Species
CPE	DJ	3	EL	33	indirect	-571	ward	234098wG3_CPE0002591_assembly_filtered.fasta	Escherichia coli	234098wF7_CPE0002628_assembly_filtered.fasta	Klebsiella pneumoniae	Different Species
CPE	DJ	3	EL	33	indirect	-571	ward	234098wG3_CPE0002591_assembly_filtered.fasta	Escherichia coli	234098wC8_CPE0002633_assembly_filtered.fasta	Klebsiella pneumoniae	Different Species
CPE	DJ	3	EL	34	indirect	-626	hospital	234098wG3_CPE0002591_assembly_filtered.fasta	Escherichia coli	234098wF7_CPE0002628_assembly_filtered.fasta	Klebsiella pneumoniae	Different Species
CPE	DJ	3	EL	34	indirect	-626	hospital	234098wG3_CPE0002591_assembly_filtered.fasta	Escherichia coli	234098wC8_CPE0002633_assembly_filtered.fasta	Klebsiella pneumoniae	Different Species
CPE	DJ	3	EL	35	indirect	-628	ward	234098wG3_CPE0002591_assembly_filtered.fasta	Escherichia coli	234098wF7_CPE0002628_assembly_filtered.fasta	Klebsiella pneumoniae	Different Species
CPE	DJ	3	EL	35	indirect	-628	ward	234098wG3_CPE0002591_assembly_filtered.fasta	Escherichia coli	234098wC8_CPE0002633_assembly_filtered.fasta	Klebsiella pneumoniae	Different Species
CPE	DJ	3	EM	3	indirect	-247	building	234098wG3_CPE0002591_assembly_filtered.fasta	Escherichia coli	234098wC5_CPE0002606_assembly_filtered.fasta	Klebsiella pneumoniae	Different Species
CPE	DJ	3	EM	4	indirect	-288	hospital	234098wG3_CPE0002591_assembly_filtered.fasta	Escherichia coli	234098wC5_CPE0002606_assembly_filtered.fasta	Klebsiella pneumoniae	Different Species
CPE	DJ	3	EM	5	indirect	-293	building	234098wG3_CPE0002591_assembly_filtered.fasta	Escherichia coli	234098wC5_CPE0002606_assembly_filtered.fasta	Klebsiella pneumoniae	Different Species
CPE	DJ	3	EN	1	indirect	-518	hospital	234098wG3_CPE0002591_assembly_filtered.fasta	Escherichia coli	234099wB4_CPE0002700_assembly_filtered.fasta	Klebsiella pneumoniae	Different Species
CPE	DJ	3	EN	2	indirect	-517	hospital	234098wG3_CPE0002591_assembly_filtered.fasta	Escherichia coli	234099wB4_CPE0002700_assembly_filtered.fasta	Klebsiella pneumoniae	Different Species
CPE	DJ	3	EN	3	indirect	-516	hospital	234098wG3_CPE0002591_assembly_filtered.fasta	Escherichia coli	234099wB4_CPE0002700_assembly_filtered.fasta	Klebsiella pneumoniae	Different Species
CPE	DJ	3	EN	12	indirect	-113	hospital	234098wG3_CPE0002591_assembly_filtered.fasta	Escherichia coli	234099wB4_CPE0002700_assembly_filtered.fasta	Klebsiella pneumoniae	Different Species
CPE	DJ	3	EN	13	indirect	-91	hospital	234098wG3_CPE0002591_assembly_filtered.fasta	Escherichia coli	234099wB4_CPE0002700_assembly_filtered.fasta	Klebsiella pneumoniae	Different Species
CPE	DJ	3	EN	14	indirect	-69	hospital	234098wG3_CPE0002591_assembly_filtered.fasta	Escherichia coli	234099wB4_CPE0002700_assembly_filtered.fasta	Klebsiella pneumoniae	Different Species
CPE	DJ	3	EN	15	indirect	-58	hospital	234098wG3_CPE0002591_assembly_filtered.fasta	Escherichia coli	234099wB4_CPE0002700_assembly_filtered.fasta	Klebsiella pneumoniae	Different Species
CPE	DJ	3	EN	18	indirect	-6	hospital	234098wG3_CPE0002591_assembly_filtered.fasta	Escherichia coli	234099wB4_CPE0002700_assembly_filtered.fasta	Klebsiella pneumoniae	Different Species
CPE	DJ	3	EN	30	indirect	-199	hospital	234098wG3_CPE0002591_assembly_filtered.fasta	Escherichia coli	234099wB4_CPE0002700_assembly_filtered.fasta	Klebsiella pneumoniae	Different Species
CPE	DJ	3	EO	4	indirect	-249	building	234098wG3_CPE0002591_assembly_filtered.fasta	Escherichia coli	234098wD5_CPE0002607_assembly_filtered.fasta	Klebsiella pneumoniae	Different Species
CPE	DJ	3	EO	4	indirect	-249	building	234098wG3_CPE0002591_assembly_filtered.fasta	Escherichia coli	234098wA6_CPE0002615_assembly_filtered.fasta	Klebsiella pneumoniae	Different Species
CPE	DJ	3	EO	5	indirect	-262	hospital	234098wG3_CPE0002591_assembly_filtered.fasta	Escherichia coli	234098wD5_CPE0002607_assembly_filtered.fasta	Klebsiella pneumoniae	Different Species
CPE	DJ	3	EO	5	indirect	-262	hospital	234098wG3_CPE0002591_assembly_filtered.fasta	Escherichia coli	234098wA6_CPE0002615_assembly_filtered.fasta	Klebsiella pneumoniae	Different Species
CPE	DJ	3	EQ	1	indirect	-224	building	234098wG3_CPE0002591_assembly_filtered.fasta	Escherichia coli	234098wE3_CPE0002589_assembly_filtered.fasta	Klebsiella pneumoniae	Different Species
CPE	DJ	3	EQ	1	indirect	-224	building	234098wG3_CPE0002591_assembly_filtered.fasta	Escherichia coli	234098wF3_CPE0002590_assembly_filtered.fasta	Citrobacter freundii	Different Species
CPE	DJ	3	EQ	1	indirect	-224	building	234098wG3_CPE0002591_assembly_filtered.fasta	Escherichia coli	234098wD10_CPE0002651_assembly_filtered.fasta	Klebsiella pneumoniae	Different Species
CPE	DJ	3	EQ	2	indirect	-249	building	234098wG3_CPE0002591_assembly_filtered.fasta	Escherichia coli	234098wE3_CPE0002589_assembly_filtered.fasta	Klebsiella pneumoniae	Different Species
CPE	DJ	3	EQ	2	indirect	-249	building	234098wG3_CPE0002591_assembly_filtered.fasta	Escherichia coli	234098wF3_CPE0002590_assembly_filtered.fasta	Citrobacter freundii	Different Species
CPE	DJ	3	EQ	2	indirect	-249	building	234098wG3_CPE0002591_assembly_filtered.fasta	Escherichia coli	234098wD10_CPE0002651_assembly_filtered.fasta	Klebsiella pneumoniae	Different Species
CPE	DJ	3	EQ	3	indirect	-263	building	234098wG3_CPE0002591_assembly_filtered.fasta	Escherichia coli	234098wE3_CPE0002589_assembly_filtered.fasta	Klebsiella pneumoniae	Different Species
CPE	DJ	3	EQ	3	indirect	-263	building	234098wG3_CPE0002591_assembly_filtered.fasta	Escherichia coli	234098wF3_CPE0002590_assembly_filtered.fasta	Citrobacter freundii	Different Species
CPE	DJ	3	EQ	3	indirect	-263	building	234098wG3_CPE0002591_assembly_filtered.fasta	Escherichia coli	234098wD10_CPE0002651_assembly_filtered.fasta	Klebsiella pneumoniae	Different Species
CPE	DJ	3	EU	1	indirect	-246	building	234098wG3_CPE0002591_assembly_filtered.fasta	Escherichia coli	234098wH10_CPE0002655_assembly_filtered.fasta	Escherichia coli	Same Species	64557	0.999971	0.644355	Escherichia_coli_234098wG3_CPE0002591_assembly_plasmid_AA322	Escherichia_coli_234098wH10_CPE0002655_assembly_plasmid_AC026	2
CPE	DJ	3	EU	2	indirect	-261	hospital	234098wG3_CPE0002591_assembly_filtered.fasta	Escherichia coli	234098wH10_CPE0002655_assembly_filtered.fasta	Escherichia coli	Same Species	64557	0.999971	0.644355	Escherichia_coli_234098wG3_CPE0002591_assembly_plasmid_AA322	Escherichia_coli_234098wH10_CPE0002655_assembly_plasmid_AC026	2
CPE	DJ	3	EU	3	indirect	-267	building	234098wG3_CPE0002591_assembly_filtered.fasta	Escherichia coli	234098wH10_CPE0002655_assembly_filtered.fasta	Escherichia coli	Same Species	64557	0.999971	0.644355	Escherichia_coli_234098wG3_CPE0002591_assembly_plasmid_AA322	Escherichia_coli_234098wH10_CPE0002655_assembly_plasmid_AC026	2
CPE	DJ	3	EU	5	indirect	-287	hospital	234098wG3_CPE0002591_assembly_filtered.fasta	Escherichia coli	234098wH10_CPE0002655_assembly_filtered.fasta	Escherichia coli	Same Species	64557	0.999971	0.644355	Escherichia_coli_234098wG3_CPE0002591_assembly_plasmid_AA322	Escherichia_coli_234098wH10_CPE0002655_assembly_plasmid_AC026	2
CPE	DJ	3	EU	6	indirect	-288	building	234098wG3_CPE0002591_assembly_filtered.fasta	Escherichia coli	234098wH10_CPE0002655_assembly_filtered.fasta	Escherichia coli	Same Species	64557	0.999971	0.644355	Escherichia_coli_234098wG3_CPE0002591_assembly_plasmid_AA322	Escherichia_coli_234098wH10_CPE0002655_assembly_plasmid_AC026	2
CPE	DJ	3	EV	4	indirect	-253	hospital	234098wG3_CPE0002591_assembly_filtered.fasta	Escherichia coli	234098wE8_CPE0002635_assembly_filtered.fasta	Klebsiella pneumoniae	Different Species
CPE	DJ	3	EV	6	indirect	-268	hospital	234098wG3_CPE0002591_assembly_filtered.fasta	Escherichia coli	234098wE8_CPE0002635_assembly_filtered.fasta	Klebsiella pneumoniae	Different Species
CPE	DJ	3	EY	1	indirect	-118	hospital	234098wG3_CPE0002591_assembly_filtered.fasta	Escherichia coli	234098wG4_CPE0002599_assembly_filtered.fasta	Citrobacter freundii	Different Species
CPE	DJ	3	EY	2	indirect	-97	hospital	234098wG3_CPE0002591_assembly_filtered.fasta	Escherichia coli	234098wG4_CPE0002599_assembly_filtered.fasta	Citrobacter freundii	Different Species
CPE	DJ	3	EY	3	indirect	-82	hospital	234098wG3_CPE0002591_assembly_filtered.fasta	Escherichia coli	234098wG4_CPE0002599_assembly_filtered.fasta	Citrobacter freundii	Different Species
CPE	DJ	3	EY	4	indirect	-48	hospital	234098wG3_CPE0002591_assembly_filtered.fasta	Escherichia coli	234098wG4_CPE0002599_assembly_filtered.fasta	Citrobacter freundii	Different Species
CPE	DJ	3	FC	4	indirect	-248	hospital	234098wG3_CPE0002591_assembly_filtered.fasta	Escherichia coli	234098wE7_CPE0002627_assembly_filtered_reseq.fasta	Klebsiella aerogenes	Different Species
CPE	DJ	3	FC	5	indirect	-251	building	234098wG3_CPE0002591_assembly_filtered.fasta	Escherichia coli	234098wE7_CPE0002627_assembly_filtered_reseq.fasta	Klebsiella aerogenes	Different Species
CPE	DJ	3	FC	6	indirect	-270	building	234098wG3_CPE0002591_assembly_filtered.fasta	Escherichia coli	234098wE7_CPE0002627_assembly_filtered_reseq.fasta	Klebsiella aerogenes	Different Species
CPE	DJ	3	FE	1	indirect	-197	building	234098wG3_CPE0002591_assembly_filtered.fasta	Escherichia coli	234099wF2_CPE0002684_assembly_filtered.fasta	Citrobacter freundii	Different Species
CPE	DJ	3	FE	5	indirect	-576	building	234098wG3_CPE0002591_assembly_filtered.fasta	Escherichia coli	234099wF2_CPE0002684_assembly_filtered.fasta	Citrobacter freundii	Different Species
CPE	DJ	3	FE	6	indirect	-619	building	234098wG3_CPE0002591_assembly_filtered.fasta	Escherichia coli	234099wF2_CPE0002684_assembly_filtered.fasta	Citrobacter freundii	Different Species
CPE	DJ	3	FE	7	indirect	-622	building	234098wG3_CPE0002591_assembly_filtered.fasta	Escherichia coli	234099wF2_CPE0002684_assembly_filtered.fasta	Citrobacter freundii	Different Species
CPE	DJ	3	FF	1	indirect	-598	hospital	234098wG3_CPE0002591_assembly_filtered.fasta	Escherichia coli	234098wG8_CPE0002637_assembly_filtered.fasta	Klebsiella pneumoniae	Different Species
CPE	DJ	3	FF	2	indirect	-597	hospital	234098wG3_CPE0002591_assembly_filtered.fasta	Escherichia coli	234098wG8_CPE0002637_assembly_filtered.fasta	Klebsiella pneumoniae	Different Species
CPE	DJ	3	FF	3	indirect	-595	hospital	234098wG3_CPE0002591_assembly_filtered.fasta	Escherichia coli	234098wG8_CPE0002637_assembly_filtered.fasta	Klebsiella pneumoniae	Different Species
CPE	DJ	3	FF	7	indirect	-38	building	234098wG3_CPE0002591_assembly_filtered.fasta	Escherichia coli	234098wG8_CPE0002637_assembly_filtered.fasta	Klebsiella pneumoniae	Different Species
CPE	DJ	3	FF	8	indirect	-272	hospital	234098wG3_CPE0002591_assembly_filtered.fasta	Escherichia coli	234098wG8_CPE0002637_assembly_filtered.fasta	Klebsiella pneumoniae	Different Species
CPE	DJ	3	FF	9	indirect	-418	hospital	234098wG3_CPE0002591_assembly_filtered.fasta	Escherichia coli	234098wG8_CPE0002637_assembly_filtered.fasta	Klebsiella pneumoniae	Different Species
CPE	DJ	3	FH	4	indirect	-154	building	234098wG3_CPE0002591_assembly_filtered.fasta	Escherichia coli	234098wD6_CPE0002618_assembly_filtered.fasta	Klebsiella variicola	Different Species
CPE	DJ	3	FH	4	indirect	-154	building	234098wG3_CPE0002591_assembly_filtered.fasta	Escherichia coli	234098wG7_CPE0002629_assembly_filtered.fasta	Klebsiella variicola	Different Species
CPE	DJ	3	FH	5	indirect	-135	building	234098wG3_CPE0002591_assembly_filtered.fasta	Escherichia coli	234098wD6_CPE0002618_assembly_filtered.fasta	Klebsiella variicola	Different Species
CPE	DJ	3	FH	5	indirect	-135	building	234098wG3_CPE0002591_assembly_filtered.fasta	Escherichia coli	234098wG7_CPE0002629_assembly_filtered.fasta	Klebsiella variicola	Different Species
CPE	DJ	3	FH	6	indirect	-132	hospital	234098wG3_CPE0002591_assembly_filtered.fasta	Escherichia coli	234098wD6_CPE0002618_assembly_filtered.fasta	Klebsiella variicola	Different Species
CPE	DJ	3	FH	6	indirect	-132	hospital	234098wG3_CPE0002591_assembly_filtered.fasta	Escherichia coli	234098wG7_CPE0002629_assembly_filtered.fasta	Klebsiella variicola	Different Species
CPE	DJ	3	FH	7	indirect	-114	hospital	234098wG3_CPE0002591_assembly_filtered.fasta	Escherichia coli	234098wD6_CPE0002618_assembly_filtered.fasta	Klebsiella variicola	Different Species
CPE	DJ	3	FH	7	indirect	-114	hospital	234098wG3_CPE0002591_assembly_filtered.fasta	Escherichia coli	234098wG7_CPE0002629_assembly_filtered.fasta	Klebsiella variicola	Different Species
CPE	DJ	3	FH	8	indirect	-92	hospital	234098wG3_CPE0002591_assembly_filtered.fasta	Escherichia coli	234098wD6_CPE0002618_assembly_filtered.fasta	Klebsiella variicola	Different Species
CPE	DJ	3	FH	8	indirect	-92	hospital	234098wG3_CPE0002591_assembly_filtered.fasta	Escherichia coli	234098wG7_CPE0002629_assembly_filtered.fasta	Klebsiella variicola	Different Species
CPE	DJ	3	FH	9	indirect	-69	building	234098wG3_CPE0002591_assembly_filtered.fasta	Escherichia coli	234098wD6_CPE0002618_assembly_filtered.fasta	Klebsiella variicola	Different Species
CPE	DJ	3	FH	9	indirect	-69	building	234098wG3_CPE0002591_assembly_filtered.fasta	Escherichia coli	234098wG7_CPE0002629_assembly_filtered.fasta	Klebsiella variicola	Different Species
CPE	DJ	3	FH	10	indirect	-65	building	234098wG3_CPE0002591_assembly_filtered.fasta	Escherichia coli	234098wD6_CPE0002618_assembly_filtered.fasta	Klebsiella variicola	Different Species
CPE	DJ	3	FH	10	indirect	-65	building	234098wG3_CPE0002591_assembly_filtered.fasta	Escherichia coli	234098wG7_CPE0002629_assembly_filtered.fasta	Klebsiella variicola	Different Species
CPE	DJ	3	FH	11	indirect	-43	hospital	234098wG3_CPE0002591_assembly_filtered.fasta	Escherichia coli	234098wD6_CPE0002618_assembly_filtered.fasta	Klebsiella variicola	Different Species
CPE	DJ	3	FH	11	indirect	-43	hospital	234098wG3_CPE0002591_assembly_filtered.fasta	Escherichia coli	234098wG7_CPE0002629_assembly_filtered.fasta	Klebsiella variicola	Different Species
CPE	DJ	3	FH	12	indirect	-33	building	234098wG3_CPE0002591_assembly_filtered.fasta	Escherichia coli	234098wD6_CPE0002618_assembly_filtered.fasta	Klebsiella variicola	Different Species
CPE	DJ	3	FH	12	indirect	-33	building	234098wG3_CPE0002591_assembly_filtered.fasta	Escherichia coli	234098wG7_CPE0002629_assembly_filtered.fasta	Klebsiella variicola	Different Species
CPE	DJ	3	FH	13	indirect	-9	building	234098wG3_CPE0002591_assembly_filtered.fasta	Escherichia coli	234098wD6_CPE0002618_assembly_filtered.fasta	Klebsiella variicola	Different Species
CPE	DJ	3	FH	13	indirect	-9	building	234098wG3_CPE0002591_assembly_filtered.fasta	Escherichia coli	234098wG7_CPE0002629_assembly_filtered.fasta	Klebsiella variicola	Different Species
CPE	DJ	3	FH	14	indirect	-10	building	234098wG3_CPE0002591_assembly_filtered.fasta	Escherichia coli	234098wD6_CPE0002618_assembly_filtered.fasta	Klebsiella variicola	Different Species
CPE	DJ	3	FH	14	indirect	-10	building	234098wG3_CPE0002591_assembly_filtered.fasta	Escherichia coli	234098wG7_CPE0002629_assembly_filtered.fasta	Klebsiella variicola	Different Species
CPE	DJ	3	FH	15	indirect	-34	hospital	234098wG3_CPE0002591_assembly_filtered.fasta	Escherichia coli	234098wD6_CPE0002618_assembly_filtered.fasta	Klebsiella variicola	Different Species
CPE	DJ	3	FH	15	indirect	-34	hospital	234098wG3_CPE0002591_assembly_filtered.fasta	Escherichia coli	234098wG7_CPE0002629_assembly_filtered.fasta	Klebsiella variicola	Different Species
CPE	DJ	3	FH	16	indirect	-35	building	234098wG3_CPE0002591_assembly_filtered.fasta	Escherichia coli	234098wD6_CPE0002618_assembly_filtered.fasta	Klebsiella variicola	Different Species
CPE	DJ	3	FH	16	indirect	-35	building	234098wG3_CPE0002591_assembly_filtered.fasta	Escherichia coli	234098wG7_CPE0002629_assembly_filtered.fasta	Klebsiella variicola	Different Species
CPE	DJ	3	FH	19	indirect	-178	building	234098wG3_CPE0002591_assembly_filtered.fasta	Escherichia coli	234098wD6_CPE0002618_assembly_filtered.fasta	Klebsiella variicola	Different Species
CPE	DJ	3	FH	19	indirect	-178	building	234098wG3_CPE0002591_assembly_filtered.fasta	Escherichia coli	234098wG7_CPE0002629_assembly_filtered.fasta	Klebsiella variicola	Different Species
CPE	DJ	3	FH	20	indirect	-195	building	234098wG3_CPE0002591_assembly_filtered.fasta	Escherichia coli	234098wD6_CPE0002618_assembly_filtered.fasta	Klebsiella variicola	Different Species
CPE	DJ	3	FH	20	indirect	-195	building	234098wG3_CPE0002591_assembly_filtered.fasta	Escherichia coli	234098wG7_CPE0002629_assembly_filtered.fasta	Klebsiella variicola	Different Species
CPE	DJ	3	FH	21	indirect	-199	building	234098wG3_CPE0002591_assembly_filtered.fasta	Escherichia coli	234098wD6_CPE0002618_assembly_filtered.fasta	Klebsiella variicola	Different Species
CPE	DJ	3	FH	21	indirect	-199	building	234098wG3_CPE0002591_assembly_filtered.fasta	Escherichia coli	234098wG7_CPE0002629_assembly_filtered.fasta	Klebsiella variicola	Different Species
CPE	DJ	3	FH	22	indirect	-233	hospital	234098wG3_CPE0002591_assembly_filtered.fasta	Escherichia coli	234098wD6_CPE0002618_assembly_filtered.fasta	Klebsiella variicola	Different Species
CPE	DJ	3	FH	22	indirect	-233	hospital	234098wG3_CPE0002591_assembly_filtered.fasta	Escherichia coli	234098wG7_CPE0002629_assembly_filtered.fasta	Klebsiella variicola	Different Species
CPE	DJ	3	FH	23	indirect	-244	building	234098wG3_CPE0002591_assembly_filtered.fasta	Escherichia coli	234098wD6_CPE0002618_assembly_filtered.fasta	Klebsiella variicola	Different Species
CPE	DJ	3	FH	23	indirect	-244	building	234098wG3_CPE0002591_assembly_filtered.fasta	Escherichia coli	234098wG7_CPE0002629_assembly_filtered.fasta	Klebsiella variicola	Different Species
CPE	DJ	3	FH	24	indirect	-258	building	234098wG3_CPE0002591_assembly_filtered.fasta	Escherichia coli	234098wD6_CPE0002618_assembly_filtered.fasta	Klebsiella variicola	Different Species
CPE	DJ	3	FH	24	indirect	-258	building	234098wG3_CPE0002591_assembly_filtered.fasta	Escherichia coli	234098wG7_CPE0002629_assembly_filtered.fasta	Klebsiella variicola	Different Species
CPE	DJ	3	FH	25	indirect	-265	building	234098wG3_CPE0002591_assembly_filtered.fasta	Escherichia coli	234098wD6_CPE0002618_assembly_filtered.fasta	Klebsiella variicola	Different Species
CPE	DJ	3	FH	25	indirect	-265	building	234098wG3_CPE0002591_assembly_filtered.fasta	Escherichia coli	234098wG7_CPE0002629_assembly_filtered.fasta	Klebsiella variicola	Different Species
CPE	DJ	3	FH	26	indirect	-303	hospital	234098wG3_CPE0002591_assembly_filtered.fasta	Escherichia coli	234098wD6_CPE0002618_assembly_filtered.fasta	Klebsiella variicola	Different Species
CPE	DJ	3	FH	26	indirect	-303	hospital	234098wG3_CPE0002591_assembly_filtered.fasta	Escherichia coli	234098wG7_CPE0002629_assembly_filtered.fasta	Klebsiella variicola	Different Species
CPE	DJ	3	FH	27	indirect	-464	hospital	234098wG3_CPE0002591_assembly_filtered.fasta	Escherichia coli	234098wD6_CPE0002618_assembly_filtered.fasta	Klebsiella variicola	Different Species
CPE	DJ	3	FH	27	indirect	-464	hospital	234098wG3_CPE0002591_assembly_filtered.fasta	Escherichia coli	234098wG7_CPE0002629_assembly_filtered.fasta	Klebsiella variicola	Different Species
CPE	DJ	3	FH	28	indirect	-584	building	234098wG3_CPE0002591_assembly_filtered.fasta	Escherichia coli	234098wD6_CPE0002618_assembly_filtered.fasta	Klebsiella variicola	Different Species
CPE	DJ	3	FH	28	indirect	-584	building	234098wG3_CPE0002591_assembly_filtered.fasta	Escherichia coli	234098wG7_CPE0002629_assembly_filtered.fasta	Klebsiella variicola	Different Species
CPE	DJ	3	FJ	1	indirect	-260	hospital	234098wG3_CPE0002591_assembly_filtered.fasta	Escherichia coli	234099wG2_CPE0002685_assembly_filtered.fasta	Klebsiella pneumoniae	Different Species
CPE	DJ	3	FJ	2	indirect	-267	hospital	234098wG3_CPE0002591_assembly_filtered.fasta	Escherichia coli	234099wG2_CPE0002685_assembly_filtered.fasta	Klebsiella pneumoniae	Different Species
CPE	DJ	3	FJ	3	indirect	-274	hospital	234098wG3_CPE0002591_assembly_filtered.fasta	Escherichia coli	234099wG2_CPE0002685_assembly_filtered.fasta	Klebsiella pneumoniae	Different Species
CPE	DJ	3	FJ	4	indirect	-275	building	234098wG3_CPE0002591_assembly_filtered.fasta	Escherichia coli	234099wG2_CPE0002685_assembly_filtered.fasta	Klebsiella pneumoniae	Different Species
CPE	DJ	3	FJ	5	indirect	-277	hospital	234098wG3_CPE0002591_assembly_filtered.fasta	Escherichia coli	234099wG2_CPE0002685_assembly_filtered.fasta	Klebsiella pneumoniae	Different Species
CPE	DJ	3	FJ	6	indirect	-308	building	234098wG3_CPE0002591_assembly_filtered.fasta	Escherichia coli	234099wG2_CPE0002685_assembly_filtered.fasta	Klebsiella pneumoniae	Different Species
CPE	DJ	3	FK	1	indirect	-211	building	234098wG3_CPE0002591_assembly_filtered.fasta	Escherichia coli	234098wG5_CPE0002613_assembly_filtered.fasta	Escherichia coli	Same Species	64501	0.999935	0.634312
CPE	DJ	3	FK	2	indirect	-254	hospital	234098wG3_CPE0002591_assembly_filtered.fasta	Escherichia coli	234098wG5_CPE0002613_assembly_filtered.fasta	Escherichia coli	Same Species	64501	0.999935	0.634312
CPE	DJ	3	FK	3	indirect	-360	hospital	234098wG3_CPE0002591_assembly_filtered.fasta	Escherichia coli	234098wG5_CPE0002613_assembly_filtered.fasta	Escherichia coli	Same Species	64501	0.999935	0.634312
CPE	DJ	3	FK	4	indirect	-372	hospital	234098wG3_CPE0002591_assembly_filtered.fasta	Escherichia coli	234098wG5_CPE0002613_assembly_filtered.fasta	Escherichia coli	Same Species	64501	0.999935	0.634312
CPE	DJ	3	FK	5	indirect	-373	hospital	234098wG3_CPE0002591_assembly_filtered.fasta	Escherichia coli	234098wG5_CPE0002613_assembly_filtered.fasta	Escherichia coli	Same Species	64501	0.999935	0.634312
CPE	DJ	3	FK	6	indirect	-381	hospital	234098wG3_CPE0002591_assembly_filtered.fasta	Escherichia coli	234098wG5_CPE0002613_assembly_filtered.fasta	Escherichia coli	Same Species	64501	0.999935	0.634312
CPE	DJ	3	FK	7	indirect	-485	hospital	234098wG3_CPE0002591_assembly_filtered.fasta	Escherichia coli	234098wG5_CPE0002613_assembly_filtered.fasta	Escherichia coli	Same Species	64501	0.999935	0.634312
CPE	DJ	3	FK	8	indirect	-574	hospital	234098wG3_CPE0002591_assembly_filtered.fasta	Escherichia coli	234098wG5_CPE0002613_assembly_filtered.fasta	Escherichia coli	Same Species	64501	0.999935	0.634312
CPE	DJ	4	DK	1	indirect	-266	hospital	234098wG3_CPE0002591_assembly_filtered.fasta	Escherichia coli	234098wF9_CPE0002645_assembly_filtered.fasta	Enterobacter hormaechei	Different Species
CPE	DJ	4	DL	1	indirect	-62	hospital	234098wG3_CPE0002591_assembly_filtered.fasta	Escherichia coli	234098wH2_CPE0002584_assembly_filtered.fasta	Enterobacter hormaechei	Different Species
CPE	DJ	4	DL	2	indirect	-241	hospital	234098wG3_CPE0002591_assembly_filtered.fasta	Escherichia coli	234098wH2_CPE0002584_assembly_filtered.fasta	Enterobacter hormaechei	Different Species
CPE	DJ	4	DL	3	indirect	-263	hospital	234098wG3_CPE0002591_assembly_filtered.fasta	Escherichia coli	234098wH2_CPE0002584_assembly_filtered.fasta	Enterobacter hormaechei	Different Species
CPE	DJ	4	DM	1	indirect	-237	building	234098wG3_CPE0002591_assembly_filtered.fasta	Escherichia coli	234098wA4_CPE0002593_assembly_filtered.fasta	Klebsiella pneumoniae	Different Species
CPE	DJ	4	DM	1	indirect	-237	building	234098wG3_CPE0002591_assembly_filtered.fasta	Escherichia coli	234098wH4_CPE0002603_assembly_filtered.fasta	Klebsiella pneumoniae	Different Species
CPE	DJ	4	DM	2	indirect	-243	building	234098wG3_CPE0002591_assembly_filtered.fasta	Escherichia coli	234098wA4_CPE0002593_assembly_filtered.fasta	Klebsiella pneumoniae	Different Species
CPE	DJ	4	DM	2	indirect	-243	building	234098wG3_CPE0002591_assembly_filtered.fasta	Escherichia coli	234098wH4_CPE0002603_assembly_filtered.fasta	Klebsiella pneumoniae	Different Species
CPE	DJ	4	DM	3	indirect	-260	building	234098wG3_CPE0002591_assembly_filtered.fasta	Escherichia coli	234098wA4_CPE0002593_assembly_filtered.fasta	Klebsiella pneumoniae	Different Species
CPE	DJ	4	DM	3	indirect	-260	building	234098wG3_CPE0002591_assembly_filtered.fasta	Escherichia coli	234098wH4_CPE0002603_assembly_filtered.fasta	Klebsiella pneumoniae	Different Species
CPE	DJ	4	DR	1	indirect	-232	hospital	234098wG3_CPE0002591_assembly_filtered.fasta	Escherichia coli	234098wA7_CPE0002623_assembly_filtered.fasta	Klebsiella pneumoniae	Different Species
CPE	DJ	4	DR	2	indirect	-243	building	234098wG3_CPE0002591_assembly_filtered.fasta	Escherichia coli	234098wA7_CPE0002623_assembly_filtered.fasta	Klebsiella pneumoniae	Different Species
CPE	DJ	4	DR	3	indirect	-278	hospital	234098wG3_CPE0002591_assembly_filtered.fasta	Escherichia coli	234098wA7_CPE0002623_assembly_filtered.fasta	Klebsiella pneumoniae	Different Species
CPE	DJ	4	DR	4	indirect	-368	hospital	234098wG3_CPE0002591_assembly_filtered.fasta	Escherichia coli	234098wA7_CPE0002623_assembly_filtered.fasta	Klebsiella pneumoniae	Different Species
CPE	DJ	4	DS	1	indirect	-312	hospital	234098wG3_CPE0002591_assembly_filtered.fasta	Escherichia coli	234098wB3_CPE0002586_assembly_filtered.fasta	Klebsiella michiganensis	Different Species
CPE	DJ	4	DS	1	indirect	-312	hospital	234098wG3_CPE0002591_assembly_filtered.fasta	Escherichia coli	234098wC3_CPE0002587_assembly_filtered.fasta	Escherichia coli	Same Species	210724	0.999044	0.965464
CPE	DJ	4	DS	2	indirect	-311	ward	234098wG3_CPE0002591_assembly_filtered.fasta	Escherichia coli	234098wB3_CPE0002586_assembly_filtered.fasta	Klebsiella michiganensis	Different Species
CPE	DJ	4	DS	2	indirect	-311	ward	234098wG3_CPE0002591_assembly_filtered.fasta	Escherichia coli	234098wC3_CPE0002587_assembly_filtered.fasta	Escherichia coli	Same Species	210724	0.999044	0.965464
CPE	DJ	4	DS	3	indirect	-285	building	234098wG3_CPE0002591_assembly_filtered.fasta	Escherichia coli	234098wB3_CPE0002586_assembly_filtered.fasta	Klebsiella michiganensis	Different Species
CPE	DJ	4	DS	3	indirect	-285	building	234098wG3_CPE0002591_assembly_filtered.fasta	Escherichia coli	234098wC3_CPE0002587_assembly_filtered.fasta	Escherichia coli	Same Species	210724	0.999044	0.965464
CPE	DJ	4	DS	4	indirect	-284	building	234098wG3_CPE0002591_assembly_filtered.fasta	Escherichia coli	234098wB3_CPE0002586_assembly_filtered.fasta	Klebsiella michiganensis	Different Species
CPE	DJ	4	DS	4	indirect	-284	building	234098wG3_CPE0002591_assembly_filtered.fasta	Escherichia coli	234098wC3_CPE0002587_assembly_filtered.fasta	Escherichia coli	Same Species	210724	0.999044	0.965464
CPE	DJ	4	DS	5	indirect	-278	building	234098wG3_CPE0002591_assembly_filtered.fasta	Escherichia coli	234098wB3_CPE0002586_assembly_filtered.fasta	Klebsiella michiganensis	Different Species
CPE	DJ	4	DS	5	indirect	-278	building	234098wG3_CPE0002591_assembly_filtered.fasta	Escherichia coli	234098wC3_CPE0002587_assembly_filtered.fasta	Escherichia coli	Same Species	210724	0.999044	0.965464
CPE	DJ	4	DS	6	indirect	-241	building	234098wG3_CPE0002591_assembly_filtered.fasta	Escherichia coli	234098wB3_CPE0002586_assembly_filtered.fasta	Klebsiella michiganensis	Different Species
CPE	DJ	4	DS	6	indirect	-241	building	234098wG3_CPE0002591_assembly_filtered.fasta	Escherichia coli	234098wC3_CPE0002587_assembly_filtered.fasta	Escherichia coli	Same Species	210724	0.999044	0.965464
CPE	DJ	4	DV	1	indirect	-262	building	234098wG3_CPE0002591_assembly_filtered.fasta	Escherichia coli	234098wA9_CPE0002639_assembly_filtered.fasta	Escherichia coli	Same Species	55343	0.999925	0.633675
CPE	DJ	4	DV	2	indirect	-281	hospital	234098wG3_CPE0002591_assembly_filtered.fasta	Escherichia coli	234098wA9_CPE0002639_assembly_filtered.fasta	Escherichia coli	Same Species	55343	0.999925	0.633675
CPE	DJ	4	DW	10	indirect	-479	hospital	234098wG3_CPE0002591_assembly_filtered.fasta	Escherichia coli	234099wG3_CPE0002696_assembly_filtered.fasta	Enterobacter hormaechei	Different Species
CPE	DJ	4	DW	11	indirect	-481	hospital	234098wG3_CPE0002591_assembly_filtered.fasta	Escherichia coli	234099wG3_CPE0002696_assembly_filtered.fasta	Enterobacter hormaechei	Different Species
CPE	DJ	4	DW	12	indirect	-483	hospital	234098wG3_CPE0002591_assembly_filtered.fasta	Escherichia coli	234099wG3_CPE0002696_assembly_filtered.fasta	Enterobacter hormaechei	Different Species
CPE	DJ	4	DX	5	indirect	-256	building	234098wG3_CPE0002591_assembly_filtered.fasta	Escherichia coli	234098wE9_CPE0002644_assembly_filtered.fasta	Citrobacter freundii	Different Species
CPE	DJ	4	DX	6	indirect	-260	ward	234098wG3_CPE0002591_assembly_filtered.fasta	Escherichia coli	234098wE9_CPE0002644_assembly_filtered.fasta	Citrobacter freundii	Different Species
CPE	DJ	4	DX	7	indirect	-269	building	234098wG3_CPE0002591_assembly_filtered.fasta	Escherichia coli	234098wE9_CPE0002644_assembly_filtered.fasta	Citrobacter freundii	Different Species
CPE	DJ	4	DX	8	indirect	-372	building	234098wG3_CPE0002591_assembly_filtered.fasta	Escherichia coli	234098wE9_CPE0002644_assembly_filtered.fasta	Citrobacter freundii	Different Species
CPE	DJ	4	DX	9	indirect	-373	ward	234098wG3_CPE0002591_assembly_filtered.fasta	Escherichia coli	234098wE9_CPE0002644_assembly_filtered.fasta	Citrobacter freundii	Different Species
CPE	DJ	4	DX	10	indirect	-530	hospital	234098wG3_CPE0002591_assembly_filtered.fasta	Escherichia coli	234098wE9_CPE0002644_assembly_filtered.fasta	Citrobacter freundii	Different Species
CPE	DJ	4	DZ	4	indirect	-232	hospital	234098wG3_CPE0002591_assembly_filtered.fasta	Escherichia coli	234098wF1_CPE0002574_assembly_filtered.fasta	Klebsiella pneumoniae	Different Species
CPE	DJ	4	DZ	5	indirect	-233	hospital	234098wG3_CPE0002591_assembly_filtered.fasta	Escherichia coli	234098wF1_CPE0002574_assembly_filtered.fasta	Klebsiella pneumoniae	Different Species
CPE	DJ	4	DZ	6	indirect	-238	hospital	234098wG3_CPE0002591_assembly_filtered.fasta	Escherichia coli	234098wF1_CPE0002574_assembly_filtered.fasta	Klebsiella pneumoniae	Different Species
CPE	DJ	4	DZ	7	indirect	-239	hospital	234098wG3_CPE0002591_assembly_filtered.fasta	Escherichia coli	234098wF1_CPE0002574_assembly_filtered.fasta	Klebsiella pneumoniae	Different Species
CPE	DJ	4	EF	2	indirect	-277	hospital	234098wG3_CPE0002591_assembly_filtered.fasta	Escherichia coli	234099wF3_CPE0002694_assembly_filtered.fasta	Klebsiella aerogenes	Different Species
CPE	DJ	4	EF	3	indirect	-278	hospital	234098wG3_CPE0002591_assembly_filtered.fasta	Escherichia coli	234099wF3_CPE0002694_assembly_filtered.fasta	Klebsiella aerogenes	Different Species
CPE	DJ	4	EG	1	indirect	-555	building	234098wG3_CPE0002591_assembly_filtered.fasta	Escherichia coli	234098wB9_CPE0002641_assembly_filtered.fasta	Enterobacter hormaechei	Different Species
CPE	DJ	4	EG	3	indirect	-292	hospital	234098wG3_CPE0002591_assembly_filtered.fasta	Escherichia coli	234098wB9_CPE0002641_assembly_filtered.fasta	Enterobacter hormaechei	Different Species
CPE	DJ	4	EG	4	indirect	-291	hospital	234098wG3_CPE0002591_assembly_filtered.fasta	Escherichia coli	234098wB9_CPE0002641_assembly_filtered.fasta	Enterobacter hormaechei	Different Species
CPE	DJ	4	EG	5	indirect	-285	hospital	234098wG3_CPE0002591_assembly_filtered.fasta	Escherichia coli	234098wB9_CPE0002641_assembly_filtered.fasta	Enterobacter hormaechei	Different Species
CPE	DJ	4	EG	6	indirect	-264	hospital	234098wG3_CPE0002591_assembly_filtered.fasta	Escherichia coli	234098wB9_CPE0002641_assembly_filtered.fasta	Enterobacter hormaechei	Different Species
CPE	DJ	4	EG	7	indirect	-185	hospital	234098wG3_CPE0002591_assembly_filtered.fasta	Escherichia coli	234098wB9_CPE0002641_assembly_filtered.fasta	Enterobacter hormaechei	Different Species
CPE	DJ	4	EG	8	indirect	-189	hospital	234098wG3_CPE0002591_assembly_filtered.fasta	Escherichia coli	234098wB9_CPE0002641_assembly_filtered.fasta	Enterobacter hormaechei	Different Species
CPE	DJ	4	EG	9	indirect	-238	building	234098wG3_CPE0002591_assembly_filtered.fasta	Escherichia coli	234098wB9_CPE0002641_assembly_filtered.fasta	Enterobacter hormaechei	Different Species
CPE	DJ	4	EG	11	indirect	-243	building	234098wG3_CPE0002591_assembly_filtered.fasta	Escherichia coli	234098wB9_CPE0002641_assembly_filtered.fasta	Enterobacter hormaechei	Different Species
CPE	DJ	4	EG	12	indirect	-261	hospital	234098wG3_CPE0002591_assembly_filtered.fasta	Escherichia coli	234098wB9_CPE0002641_assembly_filtered.fasta	Enterobacter hormaechei	Different Species
CPE	DJ	4	EG	14	indirect	-277	hospital	234098wG3_CPE0002591_assembly_filtered.fasta	Escherichia coli	234098wB9_CPE0002641_assembly_filtered.fasta	Enterobacter hormaechei	Different Species
CPE	DJ	4	EG	15	indirect	-445	hospital	234098wG3_CPE0002591_assembly_filtered.fasta	Escherichia coli	234098wB9_CPE0002641_assembly_filtered.fasta	Enterobacter hormaechei	Different Species
CPE	DJ	4	EG	16	indirect	-479	hospital	234098wG3_CPE0002591_assembly_filtered.fasta	Escherichia coli	234098wB9_CPE0002641_assembly_filtered.fasta	Enterobacter hormaechei	Different Species
CPE	DJ	4	EG	17	indirect	-519	building	234098wG3_CPE0002591_assembly_filtered.fasta	Escherichia coli	234098wB9_CPE0002641_assembly_filtered.fasta	Enterobacter hormaechei	Different Species
CPE	DJ	4	EG	18	indirect	-554	building	234098wG3_CPE0002591_assembly_filtered.fasta	Escherichia coli	234098wB9_CPE0002641_assembly_filtered.fasta	Enterobacter hormaechei	Different Species
CPE	DJ	4	EG	20	indirect	-561	building	234098wG3_CPE0002591_assembly_filtered.fasta	Escherichia coli	234098wB9_CPE0002641_assembly_filtered.fasta	Enterobacter hormaechei	Different Species
CPE	DJ	4	EI	2	indirect	-120	building	234098wG3_CPE0002591_assembly_filtered.fasta	Escherichia coli	234099wB3_CPE0002688_assembly_filtered.fasta	Escherichia coli	Same Species	54615	0.99982	0.583475
CPE	DJ	4	EI	3	indirect	-94	hospital	234098wG3_CPE0002591_assembly_filtered.fasta	Escherichia coli	234099wB3_CPE0002688_assembly_filtered.fasta	Escherichia coli	Same Species	54615	0.99982	0.583475
CPE	DJ	4	EI	4	indirect	-63	hospital	234098wG3_CPE0002591_assembly_filtered.fasta	Escherichia coli	234099wB3_CPE0002688_assembly_filtered.fasta	Escherichia coli	Same Species	54615	0.99982	0.583475
CPE	DJ	4	EI	5	indirect	-39	hospital	234098wG3_CPE0002591_assembly_filtered.fasta	Escherichia coli	234099wB3_CPE0002688_assembly_filtered.fasta	Escherichia coli	Same Species	54615	0.99982	0.583475
CPE	DJ	4	EJ	1	indirect	-248	hospital	234098wG3_CPE0002591_assembly_filtered.fasta	Escherichia coli	234098wE4_CPE0002597_assembly_filtered.fasta	Escherichia coli	Same Species	64501	0.999725	0.634624
CPE	DJ	4	EJ	2	indirect	-306	hospital	234098wG3_CPE0002591_assembly_filtered.fasta	Escherichia coli	234098wE4_CPE0002597_assembly_filtered.fasta	Escherichia coli	Same Species	64501	0.999725	0.634624
CPE	DJ	4	EJ	3	indirect	-307	hospital	234098wG3_CPE0002591_assembly_filtered.fasta	Escherichia coli	234098wE4_CPE0002597_assembly_filtered.fasta	Escherichia coli	Same Species	64501	0.999725	0.634624
CPE	DJ	4	EJ	4	indirect	-318	hospital	234098wG3_CPE0002591_assembly_filtered.fasta	Escherichia coli	234098wE4_CPE0002597_assembly_filtered.fasta	Escherichia coli	Same Species	64501	0.999725	0.634624
CPE	DJ	4	EJ	5	indirect	-319	hospital	234098wG3_CPE0002591_assembly_filtered.fasta	Escherichia coli	234098wE4_CPE0002597_assembly_filtered.fasta	Escherichia coli	Same Species	64501	0.999725	0.634624
CPE	DJ	4	EK	1	indirect	-466	hospital	234098wG3_CPE0002591_assembly_filtered.fasta	Escherichia coli	234098wE1_CPE0002573_assembly_filtered.fasta	Escherichia coli	Same Species	64427	0.999872	0.711934
CPE	DJ	4	EK	2	indirect	-462	hospital	234098wG3_CPE0002591_assembly_filtered.fasta	Escherichia coli	234098wE1_CPE0002573_assembly_filtered.fasta	Escherichia coli	Same Species	64427	0.999872	0.711934
CPE	DJ	4	EK	3	indirect	-458	hospital	234098wG3_CPE0002591_assembly_filtered.fasta	Escherichia coli	234098wE1_CPE0002573_assembly_filtered.fasta	Escherichia coli	Same Species	64427	0.999872	0.711934
CPE	DJ	4	EK	4	indirect	-347	building	234098wG3_CPE0002591_assembly_filtered.fasta	Escherichia coli	234098wE1_CPE0002573_assembly_filtered.fasta	Escherichia coli	Same Species	64427	0.999872	0.711934
CPE	DJ	4	EK	5	indirect	-346	building	234098wG3_CPE0002591_assembly_filtered.fasta	Escherichia coli	234098wE1_CPE0002573_assembly_filtered.fasta	Escherichia coli	Same Species	64427	0.999872	0.711934
CPE	DJ	4	EK	6	indirect	-259	hospital	234098wG3_CPE0002591_assembly_filtered.fasta	Escherichia coli	234098wE1_CPE0002573_assembly_filtered.fasta	Escherichia coli	Same Species	64427	0.999872	0.711934
CPE	DJ	4	EK	7	indirect	-150	building	234098wG3_CPE0002591_assembly_filtered.fasta	Escherichia coli	234098wE1_CPE0002573_assembly_filtered.fasta	Escherichia coli	Same Species	64427	0.999872	0.711934
CPE	DJ	4	EL	3	indirect	-118	ward	234098wG3_CPE0002591_assembly_filtered.fasta	Escherichia coli	234098wF7_CPE0002628_assembly_filtered.fasta	Klebsiella pneumoniae	Different Species
CPE	DJ	4	EL	3	indirect	-118	ward	234098wG3_CPE0002591_assembly_filtered.fasta	Escherichia coli	234098wC8_CPE0002633_assembly_filtered.fasta	Klebsiella pneumoniae	Different Species
CPE	DJ	4	EL	4	indirect	-105	building	234098wG3_CPE0002591_assembly_filtered.fasta	Escherichia coli	234098wF7_CPE0002628_assembly_filtered.fasta	Klebsiella pneumoniae	Different Species
CPE	DJ	4	EL	4	indirect	-105	building	234098wG3_CPE0002591_assembly_filtered.fasta	Escherichia coli	234098wC8_CPE0002633_assembly_filtered.fasta	Klebsiella pneumoniae	Different Species
CPE	DJ	4	EL	6	indirect	-99	ward	234098wG3_CPE0002591_assembly_filtered.fasta	Escherichia coli	234098wF7_CPE0002628_assembly_filtered.fasta	Klebsiella pneumoniae	Different Species
CPE	DJ	4	EL	6	indirect	-99	ward	234098wG3_CPE0002591_assembly_filtered.fasta	Escherichia coli	234098wC8_CPE0002633_assembly_filtered.fasta	Klebsiella pneumoniae	Different Species
CPE	DJ	4	EL	7	indirect	-101	building	234098wG3_CPE0002591_assembly_filtered.fasta	Escherichia coli	234098wF7_CPE0002628_assembly_filtered.fasta	Klebsiella pneumoniae	Different Species
CPE	DJ	4	EL	7	indirect	-101	building	234098wG3_CPE0002591_assembly_filtered.fasta	Escherichia coli	234098wC8_CPE0002633_assembly_filtered.fasta	Klebsiella pneumoniae	Different Species
CPE	DJ	4	EL	8	indirect	-107	building	234098wG3_CPE0002591_assembly_filtered.fasta	Escherichia coli	234098wF7_CPE0002628_assembly_filtered.fasta	Klebsiella pneumoniae	Different Species
CPE	DJ	4	EL	8	indirect	-107	building	234098wG3_CPE0002591_assembly_filtered.fasta	Escherichia coli	234098wC8_CPE0002633_assembly_filtered.fasta	Klebsiella pneumoniae	Different Species
CPE	DJ	4	EL	9	indirect	-132	building	234098wG3_CPE0002591_assembly_filtered.fasta	Escherichia coli	234098wF7_CPE0002628_assembly_filtered.fasta	Klebsiella pneumoniae	Different Species
CPE	DJ	4	EL	9	indirect	-132	building	234098wG3_CPE0002591_assembly_filtered.fasta	Escherichia coli	234098wC8_CPE0002633_assembly_filtered.fasta	Klebsiella pneumoniae	Different Species
CPE	DJ	4	EL	10	indirect	-155	hospital	234098wG3_CPE0002591_assembly_filtered.fasta	Escherichia coli	234098wF7_CPE0002628_assembly_filtered.fasta	Klebsiella pneumoniae	Different Species
CPE	DJ	4	EL	10	indirect	-155	hospital	234098wG3_CPE0002591_assembly_filtered.fasta	Escherichia coli	234098wC8_CPE0002633_assembly_filtered.fasta	Klebsiella pneumoniae	Different Species
CPE	DJ	4	EL	11	indirect	-156	building	234098wG3_CPE0002591_assembly_filtered.fasta	Escherichia coli	234098wF7_CPE0002628_assembly_filtered.fasta	Klebsiella pneumoniae	Different Species
CPE	DJ	4	EL	11	indirect	-156	building	234098wG3_CPE0002591_assembly_filtered.fasta	Escherichia coli	234098wC8_CPE0002633_assembly_filtered.fasta	Klebsiella pneumoniae	Different Species
CPE	DJ	4	EL	12	indirect	-261	ward	234098wG3_CPE0002591_assembly_filtered.fasta	Escherichia coli	234098wF7_CPE0002628_assembly_filtered.fasta	Klebsiella pneumoniae	Different Species
CPE	DJ	4	EL	12	indirect	-261	ward	234098wG3_CPE0002591_assembly_filtered.fasta	Escherichia coli	234098wC8_CPE0002633_assembly_filtered.fasta	Klebsiella pneumoniae	Different Species
CPE	DJ	4	EL	13	indirect	-337	hospital	234098wG3_CPE0002591_assembly_filtered.fasta	Escherichia coli	234098wF7_CPE0002628_assembly_filtered.fasta	Klebsiella pneumoniae	Different Species
CPE	DJ	4	EL	13	indirect	-337	hospital	234098wG3_CPE0002591_assembly_filtered.fasta	Escherichia coli	234098wC8_CPE0002633_assembly_filtered.fasta	Klebsiella pneumoniae	Different Species
CPE	DJ	4	EL	14	indirect	-338	building	234098wG3_CPE0002591_assembly_filtered.fasta	Escherichia coli	234098wF7_CPE0002628_assembly_filtered.fasta	Klebsiella pneumoniae	Different Species
CPE	DJ	4	EL	14	indirect	-338	building	234098wG3_CPE0002591_assembly_filtered.fasta	Escherichia coli	234098wC8_CPE0002633_assembly_filtered.fasta	Klebsiella pneumoniae	Different Species
CPE	DJ	4	EL	15	indirect	-380	building	234098wG3_CPE0002591_assembly_filtered.fasta	Escherichia coli	234098wF7_CPE0002628_assembly_filtered.fasta	Klebsiella pneumoniae	Different Species
CPE	DJ	4	EL	15	indirect	-380	building	234098wG3_CPE0002591_assembly_filtered.fasta	Escherichia coli	234098wC8_CPE0002633_assembly_filtered.fasta	Klebsiella pneumoniae	Different Species
CPE	DJ	4	EL	16	indirect	-388	building	234098wG3_CPE0002591_assembly_filtered.fasta	Escherichia coli	234098wF7_CPE0002628_assembly_filtered.fasta	Klebsiella pneumoniae	Different Species
CPE	DJ	4	EL	16	indirect	-388	building	234098wG3_CPE0002591_assembly_filtered.fasta	Escherichia coli	234098wC8_CPE0002633_assembly_filtered.fasta	Klebsiella pneumoniae	Different Species
CPE	DJ	4	EL	17	indirect	-396	building	234098wG3_CPE0002591_assembly_filtered.fasta	Escherichia coli	234098wF7_CPE0002628_assembly_filtered.fasta	Klebsiella pneumoniae	Different Species
CPE	DJ	4	EL	17	indirect	-396	building	234098wG3_CPE0002591_assembly_filtered.fasta	Escherichia coli	234098wC8_CPE0002633_assembly_filtered.fasta	Klebsiella pneumoniae	Different Species
CPE	DJ	4	EL	18	indirect	-417	ward	234098wG3_CPE0002591_assembly_filtered.fasta	Escherichia coli	234098wF7_CPE0002628_assembly_filtered.fasta	Klebsiella pneumoniae	Different Species
CPE	DJ	4	EL	18	indirect	-417	ward	234098wG3_CPE0002591_assembly_filtered.fasta	Escherichia coli	234098wC8_CPE0002633_assembly_filtered.fasta	Klebsiella pneumoniae	Different Species
CPE	DJ	4	EL	19	indirect	-433	building	234098wG3_CPE0002591_assembly_filtered.fasta	Escherichia coli	234098wF7_CPE0002628_assembly_filtered.fasta	Klebsiella pneumoniae	Different Species
CPE	DJ	4	EL	19	indirect	-433	building	234098wG3_CPE0002591_assembly_filtered.fasta	Escherichia coli	234098wC8_CPE0002633_assembly_filtered.fasta	Klebsiella pneumoniae	Different Species
CPE	DJ	4	EL	20	indirect	-438	ward	234098wG3_CPE0002591_assembly_filtered.fasta	Escherichia coli	234098wF7_CPE0002628_assembly_filtered.fasta	Klebsiella pneumoniae	Different Species
CPE	DJ	4	EL	20	indirect	-438	ward	234098wG3_CPE0002591_assembly_filtered.fasta	Escherichia coli	234098wC8_CPE0002633_assembly_filtered.fasta	Klebsiella pneumoniae	Different Species
CPE	DJ	4	EL	21	indirect	-441	building	234098wG3_CPE0002591_assembly_filtered.fasta	Escherichia coli	234098wF7_CPE0002628_assembly_filtered.fasta	Klebsiella pneumoniae	Different Species
CPE	DJ	4	EL	21	indirect	-441	building	234098wG3_CPE0002591_assembly_filtered.fasta	Escherichia coli	234098wC8_CPE0002633_assembly_filtered.fasta	Klebsiella pneumoniae	Different Species
CPE	DJ	4	EL	22	indirect	-442	ward	234098wG3_CPE0002591_assembly_filtered.fasta	Escherichia coli	234098wF7_CPE0002628_assembly_filtered.fasta	Klebsiella pneumoniae	Different Species
CPE	DJ	4	EL	22	indirect	-442	ward	234098wG3_CPE0002591_assembly_filtered.fasta	Escherichia coli	234098wC8_CPE0002633_assembly_filtered.fasta	Klebsiella pneumoniae	Different Species
CPE	DJ	4	EL	25	indirect	-458	building	234098wG3_CPE0002591_assembly_filtered.fasta	Escherichia coli	234098wF7_CPE0002628_assembly_filtered.fasta	Klebsiella pneumoniae	Different Species
CPE	DJ	4	EL	25	indirect	-458	building	234098wG3_CPE0002591_assembly_filtered.fasta	Escherichia coli	234098wC8_CPE0002633_assembly_filtered.fasta	Klebsiella pneumoniae	Different Species
CPE	DJ	4	EL	27	indirect	-476	building	234098wG3_CPE0002591_assembly_filtered.fasta	Escherichia coli	234098wF7_CPE0002628_assembly_filtered.fasta	Klebsiella pneumoniae	Different Species
CPE	DJ	4	EL	27	indirect	-476	building	234098wG3_CPE0002591_assembly_filtered.fasta	Escherichia coli	234098wC8_CPE0002633_assembly_filtered.fasta	Klebsiella pneumoniae	Different Species
CPE	DJ	4	EL	28	indirect	-512	building	234098wG3_CPE0002591_assembly_filtered.fasta	Escherichia coli	234098wF7_CPE0002628_assembly_filtered.fasta	Klebsiella pneumoniae	Different Species
CPE	DJ	4	EL	28	indirect	-512	building	234098wG3_CPE0002591_assembly_filtered.fasta	Escherichia coli	234098wC8_CPE0002633_assembly_filtered.fasta	Klebsiella pneumoniae	Different Species
CPE	DJ	4	EL	29	indirect	-552	building	234098wG3_CPE0002591_assembly_filtered.fasta	Escherichia coli	234098wF7_CPE0002628_assembly_filtered.fasta	Klebsiella pneumoniae	Different Species
CPE	DJ	4	EL	29	indirect	-552	building	234098wG3_CPE0002591_assembly_filtered.fasta	Escherichia coli	234098wC8_CPE0002633_assembly_filtered.fasta	Klebsiella pneumoniae	Different Species
CPE	DJ	4	EL	30	indirect	-553	building	234098wG3_CPE0002591_assembly_filtered.fasta	Escherichia coli	234098wF7_CPE0002628_assembly_filtered.fasta	Klebsiella pneumoniae	Different Species
CPE	DJ	4	EL	30	indirect	-553	building	234098wG3_CPE0002591_assembly_filtered.fasta	Escherichia coli	234098wC8_CPE0002633_assembly_filtered.fasta	Klebsiella pneumoniae	Different Species
CPE	DJ	4	EL	31	indirect	-556	building	234098wG3_CPE0002591_assembly_filtered.fasta	Escherichia coli	234098wF7_CPE0002628_assembly_filtered.fasta	Klebsiella pneumoniae	Different Species
CPE	DJ	4	EL	31	indirect	-556	building	234098wG3_CPE0002591_assembly_filtered.fasta	Escherichia coli	234098wC8_CPE0002633_assembly_filtered.fasta	Klebsiella pneumoniae	Different Species
CPE	DJ	4	EL	32	indirect	-558	building	234098wG3_CPE0002591_assembly_filtered.fasta	Escherichia coli	234098wF7_CPE0002628_assembly_filtered.fasta	Klebsiella pneumoniae	Different Species
CPE	DJ	4	EL	32	indirect	-558	building	234098wG3_CPE0002591_assembly_filtered.fasta	Escherichia coli	234098wC8_CPE0002633_assembly_filtered.fasta	Klebsiella pneumoniae	Different Species
CPE	DJ	4	EL	33	indirect	-562	building	234098wG3_CPE0002591_assembly_filtered.fasta	Escherichia coli	234098wF7_CPE0002628_assembly_filtered.fasta	Klebsiella pneumoniae	Different Species
CPE	DJ	4	EL	33	indirect	-562	building	234098wG3_CPE0002591_assembly_filtered.fasta	Escherichia coli	234098wC8_CPE0002633_assembly_filtered.fasta	Klebsiella pneumoniae	Different Species
CPE	DJ	4	EL	34	indirect	-617	hospital	234098wG3_CPE0002591_assembly_filtered.fasta	Escherichia coli	234098wF7_CPE0002628_assembly_filtered.fasta	Klebsiella pneumoniae	Different Species
CPE	DJ	4	EL	34	indirect	-617	hospital	234098wG3_CPE0002591_assembly_filtered.fasta	Escherichia coli	234098wC8_CPE0002633_assembly_filtered.fasta	Klebsiella pneumoniae	Different Species
CPE	DJ	4	EL	35	indirect	-619	building	234098wG3_CPE0002591_assembly_filtered.fasta	Escherichia coli	234098wF7_CPE0002628_assembly_filtered.fasta	Klebsiella pneumoniae	Different Species
CPE	DJ	4	EL	35	indirect	-619	building	234098wG3_CPE0002591_assembly_filtered.fasta	Escherichia coli	234098wC8_CPE0002633_assembly_filtered.fasta	Klebsiella pneumoniae	Different Species
CPE	DJ	4	EM	3	indirect	-238	building	234098wG3_CPE0002591_assembly_filtered.fasta	Escherichia coli	234098wC5_CPE0002606_assembly_filtered.fasta	Klebsiella pneumoniae	Different Species
CPE	DJ	4	EM	4	indirect	-279	hospital	234098wG3_CPE0002591_assembly_filtered.fasta	Escherichia coli	234098wC5_CPE0002606_assembly_filtered.fasta	Klebsiella pneumoniae	Different Species
CPE	DJ	4	EM	5	indirect	-284	building	234098wG3_CPE0002591_assembly_filtered.fasta	Escherichia coli	234098wC5_CPE0002606_assembly_filtered.fasta	Klebsiella pneumoniae	Different Species
CPE	DJ	4	EN	1	indirect	-536	hospital	234098wG3_CPE0002591_assembly_filtered.fasta	Escherichia coli	234099wB4_CPE0002700_assembly_filtered.fasta	Klebsiella pneumoniae	Different Species
CPE	DJ	4	EN	2	indirect	-535	hospital	234098wG3_CPE0002591_assembly_filtered.fasta	Escherichia coli	234099wB4_CPE0002700_assembly_filtered.fasta	Klebsiella pneumoniae	Different Species
CPE	DJ	4	EN	3	indirect	-534	hospital	234098wG3_CPE0002591_assembly_filtered.fasta	Escherichia coli	234099wB4_CPE0002700_assembly_filtered.fasta	Klebsiella pneumoniae	Different Species
CPE	DJ	4	EN	12	indirect	-131	hospital	234098wG3_CPE0002591_assembly_filtered.fasta	Escherichia coli	234099wB4_CPE0002700_assembly_filtered.fasta	Klebsiella pneumoniae	Different Species
CPE	DJ	4	EN	13	indirect	-109	hospital	234098wG3_CPE0002591_assembly_filtered.fasta	Escherichia coli	234099wB4_CPE0002700_assembly_filtered.fasta	Klebsiella pneumoniae	Different Species
CPE	DJ	4	EN	14	indirect	-87	hospital	234098wG3_CPE0002591_assembly_filtered.fasta	Escherichia coli	234099wB4_CPE0002700_assembly_filtered.fasta	Klebsiella pneumoniae	Different Species
CPE	DJ	4	EN	15	indirect	-76	hospital	234098wG3_CPE0002591_assembly_filtered.fasta	Escherichia coli	234099wB4_CPE0002700_assembly_filtered.fasta	Klebsiella pneumoniae	Different Species
CPE	DJ	4	EN	18	indirect	-24	hospital	234098wG3_CPE0002591_assembly_filtered.fasta	Escherichia coli	234099wB4_CPE0002700_assembly_filtered.fasta	Klebsiella pneumoniae	Different Species
CPE	DJ	4	EN	30	indirect	-190	hospital	234098wG3_CPE0002591_assembly_filtered.fasta	Escherichia coli	234099wB4_CPE0002700_assembly_filtered.fasta	Klebsiella pneumoniae	Different Species
CPE	DJ	4	EO	4	indirect	-240	building	234098wG3_CPE0002591_assembly_filtered.fasta	Escherichia coli	234098wD5_CPE0002607_assembly_filtered.fasta	Klebsiella pneumoniae	Different Species
CPE	DJ	4	EO	4	indirect	-240	building	234098wG3_CPE0002591_assembly_filtered.fasta	Escherichia coli	234098wA6_CPE0002615_assembly_filtered.fasta	Klebsiella pneumoniae	Different Species
CPE	DJ	4	EO	5	indirect	-253	hospital	234098wG3_CPE0002591_assembly_filtered.fasta	Escherichia coli	234098wD5_CPE0002607_assembly_filtered.fasta	Klebsiella pneumoniae	Different Species
CPE	DJ	4	EO	5	indirect	-253	hospital	234098wG3_CPE0002591_assembly_filtered.fasta	Escherichia coli	234098wA6_CPE0002615_assembly_filtered.fasta	Klebsiella pneumoniae	Different Species
CPE	DJ	4	EQ	1	indirect	-215	building	234098wG3_CPE0002591_assembly_filtered.fasta	Escherichia coli	234098wE3_CPE0002589_assembly_filtered.fasta	Klebsiella pneumoniae	Different Species
CPE	DJ	4	EQ	1	indirect	-215	building	234098wG3_CPE0002591_assembly_filtered.fasta	Escherichia coli	234098wF3_CPE0002590_assembly_filtered.fasta	Citrobacter freundii	Different Species
CPE	DJ	4	EQ	1	indirect	-215	building	234098wG3_CPE0002591_assembly_filtered.fasta	Escherichia coli	234098wD10_CPE0002651_assembly_filtered.fasta	Klebsiella pneumoniae	Different Species
CPE	DJ	4	EQ	2	indirect	-240	building	234098wG3_CPE0002591_assembly_filtered.fasta	Escherichia coli	234098wE3_CPE0002589_assembly_filtered.fasta	Klebsiella pneumoniae	Different Species
CPE	DJ	4	EQ	2	indirect	-240	building	234098wG3_CPE0002591_assembly_filtered.fasta	Escherichia coli	234098wF3_CPE0002590_assembly_filtered.fasta	Citrobacter freundii	Different Species
CPE	DJ	4	EQ	2	indirect	-240	building	234098wG3_CPE0002591_assembly_filtered.fasta	Escherichia coli	234098wD10_CPE0002651_assembly_filtered.fasta	Klebsiella pneumoniae	Different Species
CPE	DJ	4	EQ	3	indirect	-254	building	234098wG3_CPE0002591_assembly_filtered.fasta	Escherichia coli	234098wE3_CPE0002589_assembly_filtered.fasta	Klebsiella pneumoniae	Different Species
CPE	DJ	4	EQ	3	indirect	-254	building	234098wG3_CPE0002591_assembly_filtered.fasta	Escherichia coli	234098wF3_CPE0002590_assembly_filtered.fasta	Citrobacter freundii	Different Species
CPE	DJ	4	EQ	3	indirect	-254	building	234098wG3_CPE0002591_assembly_filtered.fasta	Escherichia coli	234098wD10_CPE0002651_assembly_filtered.fasta	Klebsiella pneumoniae	Different Species
CPE	DJ	4	EU	1	indirect	-237	ward	234098wG3_CPE0002591_assembly_filtered.fasta	Escherichia coli	234098wH10_CPE0002655_assembly_filtered.fasta	Escherichia coli	Same Species	64557	0.999971	0.644355	Escherichia_coli_234098wG3_CPE0002591_assembly_plasmid_AA322	Escherichia_coli_234098wH10_CPE0002655_assembly_plasmid_AC026	2
CPE	DJ	4	EU	2	indirect	-252	hospital	234098wG3_CPE0002591_assembly_filtered.fasta	Escherichia coli	234098wH10_CPE0002655_assembly_filtered.fasta	Escherichia coli	Same Species	64557	0.999971	0.644355	Escherichia_coli_234098wG3_CPE0002591_assembly_plasmid_AA322	Escherichia_coli_234098wH10_CPE0002655_assembly_plasmid_AC026	2
CPE	DJ	4	EU	3	indirect	-258	building	234098wG3_CPE0002591_assembly_filtered.fasta	Escherichia coli	234098wH10_CPE0002655_assembly_filtered.fasta	Escherichia coli	Same Species	64557	0.999971	0.644355	Escherichia_coli_234098wG3_CPE0002591_assembly_plasmid_AA322	Escherichia_coli_234098wH10_CPE0002655_assembly_plasmid_AC026	2
CPE	DJ	4	EU	5	indirect	-278	hospital	234098wG3_CPE0002591_assembly_filtered.fasta	Escherichia coli	234098wH10_CPE0002655_assembly_filtered.fasta	Escherichia coli	Same Species	64557	0.999971	0.644355	Escherichia_coli_234098wG3_CPE0002591_assembly_plasmid_AA322	Escherichia_coli_234098wH10_CPE0002655_assembly_plasmid_AC026	2
CPE	DJ	4	EU	6	indirect	-279	ward	234098wG3_CPE0002591_assembly_filtered.fasta	Escherichia coli	234098wH10_CPE0002655_assembly_filtered.fasta	Escherichia coli	Same Species	64557	0.999971	0.644355	Escherichia_coli_234098wG3_CPE0002591_assembly_plasmid_AA322	Escherichia_coli_234098wH10_CPE0002655_assembly_plasmid_AC026	2
CPE	DJ	4	EV	4	indirect	-244	hospital	234098wG3_CPE0002591_assembly_filtered.fasta	Escherichia coli	234098wE8_CPE0002635_assembly_filtered.fasta	Klebsiella pneumoniae	Different Species
CPE	DJ	4	EV	6	indirect	-259	hospital	234098wG3_CPE0002591_assembly_filtered.fasta	Escherichia coli	234098wE8_CPE0002635_assembly_filtered.fasta	Klebsiella pneumoniae	Different Species
CPE	DJ	4	EY	1	indirect	-136	hospital	234098wG3_CPE0002591_assembly_filtered.fasta	Escherichia coli	234098wG4_CPE0002599_assembly_filtered.fasta	Citrobacter freundii	Different Species
CPE	DJ	4	EY	2	indirect	-115	hospital	234098wG3_CPE0002591_assembly_filtered.fasta	Escherichia coli	234098wG4_CPE0002599_assembly_filtered.fasta	Citrobacter freundii	Different Species
CPE	DJ	4	EY	3	indirect	-100	hospital	234098wG3_CPE0002591_assembly_filtered.fasta	Escherichia coli	234098wG4_CPE0002599_assembly_filtered.fasta	Citrobacter freundii	Different Species
CPE	DJ	4	EY	4	indirect	-66	hospital	234098wG3_CPE0002591_assembly_filtered.fasta	Escherichia coli	234098wG4_CPE0002599_assembly_filtered.fasta	Citrobacter freundii	Different Species
CPE	DJ	4	FC	4	indirect	-239	hospital	234098wG3_CPE0002591_assembly_filtered.fasta	Escherichia coli	234098wE7_CPE0002627_assembly_filtered_reseq.fasta	Klebsiella aerogenes	Different Species
CPE	DJ	4	FC	5	indirect	-242	building	234098wG3_CPE0002591_assembly_filtered.fasta	Escherichia coli	234098wE7_CPE0002627_assembly_filtered_reseq.fasta	Klebsiella aerogenes	Different Species
CPE	DJ	4	FC	6	indirect	-261	building	234098wG3_CPE0002591_assembly_filtered.fasta	Escherichia coli	234098wE7_CPE0002627_assembly_filtered_reseq.fasta	Klebsiella aerogenes	Different Species
CPE	DJ	4	FE	1	indirect	-188	building	234098wG3_CPE0002591_assembly_filtered.fasta	Escherichia coli	234099wF2_CPE0002684_assembly_filtered.fasta	Citrobacter freundii	Different Species
CPE	DJ	4	FE	5	indirect	-567	building	234098wG3_CPE0002591_assembly_filtered.fasta	Escherichia coli	234099wF2_CPE0002684_assembly_filtered.fasta	Citrobacter freundii	Different Species
CPE	DJ	4	FE	6	indirect	-610	building	234098wG3_CPE0002591_assembly_filtered.fasta	Escherichia coli	234099wF2_CPE0002684_assembly_filtered.fasta	Citrobacter freundii	Different Species
CPE	DJ	4	FE	7	indirect	-613	building	234098wG3_CPE0002591_assembly_filtered.fasta	Escherichia coli	234099wF2_CPE0002684_assembly_filtered.fasta	Citrobacter freundii	Different Species
CPE	DJ	4	FF	1	indirect	-616	hospital	234098wG3_CPE0002591_assembly_filtered.fasta	Escherichia coli	234098wG8_CPE0002637_assembly_filtered.fasta	Klebsiella pneumoniae	Different Species
CPE	DJ	4	FF	2	indirect	-615	hospital	234098wG3_CPE0002591_assembly_filtered.fasta	Escherichia coli	234098wG8_CPE0002637_assembly_filtered.fasta	Klebsiella pneumoniae	Different Species
CPE	DJ	4	FF	3	indirect	-613	hospital	234098wG3_CPE0002591_assembly_filtered.fasta	Escherichia coli	234098wG8_CPE0002637_assembly_filtered.fasta	Klebsiella pneumoniae	Different Species
CPE	DJ	4	FF	7	indirect	-29	building	234098wG3_CPE0002591_assembly_filtered.fasta	Escherichia coli	234098wG8_CPE0002637_assembly_filtered.fasta	Klebsiella pneumoniae	Different Species
CPE	DJ	4	FF	8	indirect	-263	hospital	234098wG3_CPE0002591_assembly_filtered.fasta	Escherichia coli	234098wG8_CPE0002637_assembly_filtered.fasta	Klebsiella pneumoniae	Different Species
CPE	DJ	4	FF	9	indirect	-409	hospital	234098wG3_CPE0002591_assembly_filtered.fasta	Escherichia coli	234098wG8_CPE0002637_assembly_filtered.fasta	Klebsiella pneumoniae	Different Species
[truncated: 40,802,642 more chars]
